# Transcriptome-Wide Association Analysis Identifies Novel Candidate Susceptibility Genes for Prostate-Specific Antigen Levels in Men Without Prostate Cancer

**DOI:** 10.1101/2023.05.04.23289526

**Authors:** Dorothy M. Chen, Ruocheng Dong, Linda Kachuri, Thomas Hoffmann, Yu Jiang, Sonja I. Berndt, John P. Shelley, Kerry R. Schaffer, Mitchell J. Machiela, Neal D. Freedman, Wen-Yi Huang, Shengchao A. Li, Hans Lilja, Stephen K. Van Den Eeden, Stephen Chanock, Christopher A. Haiman, David V. Conti, Robert J. Klein, Jonathan D. Mosley, John S. Witte, Rebecca E. Graff

## Abstract

Deciphering the genetic basis of prostate-specific antigen (PSA) levels may improve their utility to screen for prostate cancer (PCa). We thus conducted a transcriptome-wide association study (TWAS) of PSA levels using genome-wide summary statistics from 95,768 PCa-free men, the MetaXcan framework, and gene prediction models trained in Genotype-Tissue Expression (GTEx) project data. Tissue-specific analyses identified 41 statistically significant (p < 0.05/12,192 = 4.10e-6) associations in whole blood and 39 statistically significant (p < 0.05/13,844 = 3.61e-6) associations in prostate tissue, with 18 genes associated in both tissues. Cross-tissue analyses that combined associations across 45 tissues identified 155 genes that were statistically significantly (p < 0.05/22,249 = 2.25e-6) associated with PSA levels. Based on conditional analyses that assessed whether TWAS associations were attributable to a lead GWAS variant, we found 20 novel genes (11 single-tissue, 9 cross-tissue) that were associated with PSA levels in the TWAS. Of these novel genes, five showed evidence of colocalization (colocalization probability > 0.5): *EXOSC9, CCNA2, HIST1H2BN, RP11-182L21.6*, and *RP11-327J17.2*. Six of the 20 novel genes are not known to impact PCa risk. These findings yield new hypotheses for genetic factors underlying PSA levels that should be further explored toward improving our understanding of PSA biology.

## Supplemental Tables for "Transcriptome-Wide Association Analysis Identifies Novel Candidate Susceptibility Genes for Prostate-Specific Antigen Levels in Men Without Prostate Cancer" (part 1 of 3)

### Sheet: Table S1
Table S1. The sample size and ancestry distribution of each cohort included in the transcriptome-wide association studies.
Cohort	Total	UKB	GERA	PLCO	BioVU	MDCS
Sample size, n	95765	25491	35319	24572	8074	1309
Ancestry, n(%)
European	85824 (89.62)	26491 (100)	28503 (80.70)	22436 (91.31)	7085 (87.75)	1309 (100)
African	3509 (3.66)		1585 (4.49)	935 (3.81)	989 (12.25)
Asian	3334 (3.48)		2515 (7.12)	819 (3.33)
Hispanic/ Latino	3098 (3.24)		2716 (7.69)	382 (1.55)
Abbreviations: GERA - Genetic Epidemiology Research on Adult Health and Aging; MDCS - Malmö Diet and Cancer Study; PLCO - Prostate, Lung, Colorectal and Ovarian Cancer Screening Trial; UKB - UK Biobank

### Sheet: Table S2
Table S2. Results from the transcriptome-wide association study based on predicted gene expression in whole blood.
Ensembl gene ID	Gene name	Chromosome	Cytoband*	Z score	Beta	p	Best GWAS p†
ENSG00000167751	KLK2	19	q13.33	17.2536	11.6274	1.052e-66	1.052e-66
ENSG00000164362	TERT	5	p15.33	11.6796	11.164	1.621e-31	1.621e-31
ENSG00000167034	NKX3-1	8	p21.2	10.4799	0.0811498	1.06821e-25	1.154e-31
ENSG00000106049	HIBADH	7	p15.2	-7.39332	-0.234264	1.43202e-13	2.124e-13
ENSG00000177311	ZBTB38	3	q23	7.10201	0.152331	1.22956e-12	3.405e-15
ENSG00000152518	ZFP36L2	2	p21	6.47964	1.086	9.194e-11	9.194e-11
ENSG00000117280	RAB29	1	q32.1	-6.27976	-0.0293827	3.39092e-10	1.206e-10
ENSG00000167748	KLK1	19	q13.33	-6.0582	-0.0769159	1.37653e-09	4.566e-09
ENSG00000148700	ADD3	10	q25.1	-5.97149	-0.195971	2.351e-09	2.351e-09
ENSG00000106052	TAX1BP1	7	p15.2	-5.71956	-0.412249	1.068e-08	1.068e-08
ENSG00000163344	PMVK	1	q21.3	-5.63575	-0.317764	1.743e-08	1.743e-08
ENSG00000163346	PBXIP1	1	q21.3	-5.59907	-0.367489	2.155e-08	2.155e-08
ENSG00000118961	LDAH	2	p24.1	-5.57223	-0.0834602	2.51493e-08	9.91399e-08
ENSG00000175899	A2M	12	p13.31	-5.4867	-0.432816	4.09507e-08	1.557e-07
ENSG00000213186	TRIM59	3	q25.33	5.38824	0.144837	7.11499e-08	7.11499e-08
ENSG00000119402	FBXW2	9	q33.2	-5.37586	-0.790194	7.62199e-08	7.62199e-08
ENSG00000123080	CDKN2C	1	p32.3	5.36168	0.435785	8.245e-08	8.245e-08
ENSG00000106780	MEGF9	9	q33.2	-5.3504	-0.172935	8.77599e-08	1.842e-06
ENSG00000262468	LINC01569	16	p13.3	-5.34384	-0.0932046	9.09997e-08	7.56e-11
ENSG00000204613	TRIM10	6	p22.1	5.32295	0.807986	1.021e-07	1.021e-07
ENSG00000149089	APIP	11	p13	5.30114	0.0473373	1.15082e-07	9.23799e-09
ENSG00000187626	ZKSCAN4	6	p22.1	-5.24735	-0.208019	1.543e-07	1.543e-07
ENSG00000228265	RALY-AS1	20	q11.22	5.23963	0.191472	1.609e-07	1.609e-07
ENSG00000276073	RP5-1125A11.7	20	q11.22	5.23963	0.0757319	1.609e-07	1.609e-07
ENSG00000125977	EIF2S2	20	q11.22	-5.21756	-0.856178	1.813e-07	1.813e-07
ENSG00000132128	LRRC41	1	p33	5.18126	0.282237	2.20391e-07	4.759e-07
ENSG00000159592	GPBP1L1	1	p34.1	5.18066	17.9188	2.211e-07	2.211e-07
ENSG00000159596	TMEM69	1	p34.1	5.18066	0.276356	2.211e-07	2.211e-07
ENSG00000186432	KPNA4	3	q25.33	5.12232	0.325342	3.018e-07	3.018e-07
ENSG00000173660	UQCRH	1	p33	5.03578	8.03972	4.759e-07	4.759e-07
ENSG00000184378	ACTRT3	3	q26.2	4.99433	0.250705	5.904e-07	5.904e-07
ENSG00000204655	MOG	6	p22.1	-4.96599	-0.106858	6.83499e-07	6.83499e-07
ENSG00000108039	XPNPEP1	10	q25.1	-4.94609	-0.169449	7.572e-07	7.572e-07
ENSG00000145386	CCNA2	4	q27	4.94018	0.612524	7.805e-07	7.805e-07
ENSG00000072858	SIDT1	3	q13.2	-4.88987	-0.188906	1.009e-06	1.009e-06
ENSG00000123737	EXOSC9	4	q27	4.77443	0.0869639	1.80218e-06	1.053e-06
ENSG00000169242	EFNA1	1	q22	-4.67309	-0.348806	2.967e-06	2.967e-06
ENSG00000115896	PLCL1	2	q33.1	-4.65697	-0.0426405	3.209e-06	3.209e-06
ENSG00000181195	PENK	8	q12.1	4.63479	0.184475	3.573e-06	3.573e-06
ENSG00000055955	ITIH4	3	p21.1	-4.63026	-0.0307693	3.65198e-06	2.362e-05
ENSG00000115541	HSPE1	2	q33.1	-4.61019	-8.57524	4.023e-06	4.023e-06
ENSG00000095261	PSMD5	9	q33.2	4.52599	0.0903995	6.01127e-06	2.1e-07
ENSG00000224389	C4B	6	p21.33	-4.51456	-0.0259316	6.34482e-06	9.209e-06
ENSG00000115524	SF3B1	2	q33.1	-4.47972	-0.521551	7.474e-06	7.474e-06
ENSG00000103248	MTHFSD	16	q24.1	-4.45829	-0.0590255	8.26178e-06	2.423e-06
ENSG00000143869	GDF7	2	p24.1	-4.44213	-0.0360578	8.90746e-06	7.51801e-15
ENSG00000231852	CYP21A2	6	p21.33	-4.4318	-0.0369397	9.34499e-06	9.34499e-06
ENSG00000158691	ZSCAN12	6	p22.1	4.41339	0.754523	1.01765e-05	1.604e-07
ENSG00000138738	PRDM5	4	q27	-4.4109	-0.0551423	1.02941e-05	1.366e-05
ENSG00000204304	PBX2	6	p21.32	4.40409	0.132281	1.06231e-05	0.0007455
ENSG00000132394	EEFSEC	3	q21.3	-4.40276	-0.0979414	1.06882e-05	2.102e-09
ENSG00000120860	WASHC3	12	q23.2	-4.388	-0.0826284	1.144e-05	1.144e-05
ENSG00000253986	CTC-756D1.3	8	p21.3	-4.35893	-0.101129	1.307e-05	1.307e-05
ENSG00000204435	CSNK2B	6	p21.33	-4.35315	-0.361198	1.34197e-05	1.349e-05
ENSG00000180596	HIST1H2BC	6	p22.2	4.34591	4.75603	1.387e-05	1.387e-05
ENSG00000119950	MXI1	10	q25.2	-4.33706	-0.191555	1.444e-05	1.444e-05
ENSG00000167608	TMC4	19	q13.42	4.32202	0.0106328	1.54605e-05	1.417e-05
ENSG00000171574	ZNF584	19	q13.43	4.31919	0.049469	1.566e-05	1.566e-05
ENSG00000197006	METTL9	16	p12.2	4.29448	0.0840622	1.751e-05	1.751e-05
ENSG00000166278	C2	6	p21.33	-4.27845	-0.184613	1.882e-05	1.882e-05
ENSG00000120662	MTRF1	13	q14.11	4.25346	0.138143	2.10493e-05	0.0003606
ENSG00000065060	UHRF1BP1	6	p21.31	4.22997	0.0148052	2.33721e-05	3.153e-05
ENSG00000108443	RPS6KB1	17	q23.1	-4.21844	-0.192852	2.46e-05	2.46e-05
ENSG00000163357	DCST1	1	q21.3	4.2157	0.564339	2.49e-05	2.49e-05
ENSG00000163354	DCST2	1	q21.3	-4.2157	-0.282879	2.49e-05	2.49e-05
ENSG00000204386	NEU1	6	p21.33	4.20767	0.177242	2.58016e-05	2.217e-05
ENSG00000134262	AP4B1	1	p13.2	-4.19625	-0.0439539	2.71365e-05	0.0001509
ENSG00000272573	MUSTN1	3	p21.1	-4.19161	-0.0604434	2.76986e-05	2.362e-05
ENSG00000263033	RP11-396B14.2	16	p13.13	4.18987	0.0700254	2.79117e-05	6.99999e-07
ENSG00000244731	C4A	6	p21.33	4.1865	0.0226438	2.83283e-05	1.664e-05
ENSG00000070495	JMJD6	17	q25.1	-4.18339	-0.109394	2.872e-05	2.872e-05
ENSG00000204681	GABBR1	6	p22.1	-4.15732	-0.100479	3.22e-05	3.22e-05
ENSG00000186470	BTN3A2	6	p22.2	4.13455	0.0110441	3.55643e-05	9.67001e-06
ENSG00000131507	NDFIP1	5	q31.3	4.1222	0.0748952	3.75274e-05	0.0001616
ENSG00000101019	UQCC1	20	q11.22	4.12194	0.0642404	3.757e-05	3.757e-05
ENSG00000161526	SAP30BP	17	q25.1	4.12051	0.142157	3.7804e-05	3.759e-05
ENSG00000212993	POU5F1B	8	q24.21	-4.08263	-0.961319	4.45298e-05	7.189e-05
ENSG00000198860	TSEN15	1	q25.3	-4.07091	-0.152181	4.68289e-05	6.596e-07
ENSG00000140749	IGSF6	16	p12.2	4.05755	0.976563	4.959e-05	4.959e-05
ENSG00000114902	SPCS1	3	p21.1	-4.04994	-0.26718	5.123e-05	5.123e-05
ENSG00000197852	FAM212B	1	p13.2	-4.04684	-0.258705	5.1914e-05	0.0001554
ENSG00000213719	CLIC1	6	p21.33	4.04506	0.379121	5.231e-05	5.231e-05
ENSG00000196584	XRCC2	7	q36.1	4.00667	0.0601367	6.15801e-05	6.15801e-05
ENSG00000130489	SCO2	22	q13.33	3.99654	0.0202347	6.42752e-05	2.854e-05
ENSG00000189060	H1F0	22	q13.1	-3.98589	-0.0443853	6.72278e-05	0.0003968
ENSG00000204644	ZFP57	6	p22.1	-3.98044	-0.00715758	6.87875e-05	1.665e-05
ENSG00000114904	NEK4	3	p21.1	-3.97669	-0.704509	6.988e-05	6.988e-05
ENSG00000258181	RP11-493L12.4	12	q13.11	3.97608	0.0280326	7.006e-05	7.006e-05
ENSG00000136828	RALGPS1	9	q33.3	3.97219	0.0223671	7.12147e-05	7.847e-05
ENSG00000174137	FAM53A	4	p16.3	-3.96525	-0.0376134	7.332e-05	7.332e-05
ENSG00000168056	LTBP3	11	q13.1	-3.95706	-0.071327	7.58773e-05	2.715e-05
ENSG00000204444	APOM	6	p21.33	3.95578	0.0734317	7.62862e-05	6.05499e-05
ENSG00000163938	GNL3	3	p21.1	3.95433	0.20907	7.67493e-05	6.081e-05
ENSG00000067900	ROCK1	18	q11.1	-3.94787	-0.723593	7.885e-05	7.885e-05
ENSG00000083838	ZNF446	19	q13.43	3.94602	0.266432	7.946e-05	7.946e-05
ENSG00000272468	RP1-86C11.7	6	p22.1	3.92339	0.74988	8.731e-05	8.731e-05
ENSG00000078237	TIGAR	12	p13.32	3.92139	0.0988131	8.804e-05	8.804e-05
ENSG00000118971	CCND2	12	p13.32	3.92139	0.107871	8.804e-05	8.804e-05
ENSG00000177374	HIC1	17	p13.3	3.92071	0.252146	8.829e-05	8.829e-05
ENSG00000170175	CHRNB1	17	p13.1	3.91759	0.0427218	8.94383e-05	1.309e-05
ENSG00000268205	CTC-444N24.11	19	q13.43	3.87574	0.236717	0.0001063	0.0001063
ENSG00000162882	HAAO	2	p21	-3.86357	-0.0689452	0.00011174	4.964e-05
ENSG00000271855	RP11-214N9.1	2	p25.1	-3.85743	-0.058469	0.000114584	0.001421
ENSG00000117408	IPO13	1	p34.1	3.85068	0.138609	0.000117792	0.0001259
ENSG00000166323	C11orf65	11	q22.3	-3.84613	-0.224981	0.00012	0.00012
ENSG00000158715	SLC45A3	1	q32.1	-3.8445	-0.723626	0.0001208	0.0001208
ENSG00000272462	U91328.19	6	p22.2	-3.83993	-0.0420001	0.000123071	1.243e-06
ENSG00000130956	HABP4	9	q22.32	-3.83587	-0.114823	0.000125118	2.945e-08
ENSG00000277476	RP11-147L13.13	17	q24.2	3.79665	0.0908	0.000146664	0.0001411
ENSG00000124562	SNRPC	6	p21.31	-3.79091	-0.22338	0.000150094	0.0001096
ENSG00000281831	HCP5B	6	p22.1	-3.77773	-0.0241412	0.000158265	2.618e-06
ENSG00000010704	HFE	6	p22.2	3.77595	0.211309	0.0001594	0.0001594
ENSG00000100612	DHRS7	14	q23.1	3.76749	0.197039	0.0001649	0.0001649
ENSG00000257727	CNPY2	12	q13.3	3.76076	0.187576	0.0001694	0.0001694
ENSG00000123091	RNF11	1	p32.3	3.75419	0.584465	0.000173905	0.0001434
ENSG00000013810	TACC3	4	p16.3	-3.75307	-0.0585671	0.000174683	4.494e-06
ENSG00000137338	PGBD1	6	p22.1	-3.75157	-0.0731071	0.000175728	0.00101
ENSG00000186665	C17orf58	17	q24.2	3.74667	15.6526	0.0001792	0.0001792
ENSG00000169169	CPT1C	19	q13.33	3.74365	0.0841887	0.000181363	0.0002973
ENSG00000213533	TMEM110	3	p21.1	-3.74181	-0.0776338	0.0001827	0.0001827
ENSG00000062485	CS	12	q13.3	3.74126	0.391046	0.0001831	0.0001831
ENSG00000110944	IL23A	12	q13.3	3.73935	0.155137	0.0001845	0.0001845
ENSG00000160796	NBEAL2	3	p21.31	3.73515	0.168295	0.000187602	0.0002471
ENSG00000100106	TRIOBP	22	q13.1	3.72534	0.0529174	0.000195053	0.0003959
ENSG00000197062	ZSCAN26	6	p22.1	3.72077	0.0475873	0.000198617	1.182e-06
ENSG00000261353	CTA-14H9.5	6	p22.2	3.71972	0.0970751	0.000199444	3.541e-06
ENSG00000128346	C22orf23	22	q13.1	-3.69464	-0.153825	0.0002202	0.0002202
ENSG00000101751	POLI	18	q21.2	-3.68966	-0.033025	0.000224553	1.655e-05
ENSG00000186417	GLDN	15	q21.2	3.68676	0.0581178	0.000227126	0.00105
ENSG00000174564	IL20RB	3	q22.3	3.6859	0.0661639	0.0002279	0.0002279
ENSG00000064547	LPAR2	19	p13.11	-3.68587	-0.0320479	0.000227925	0.000176
ENSG00000204257	HLA-DMA	6	p21.32	-3.68294	-0.120525	0.000230561	0.0002304
ENSG00000036549	ZZZ3	1	p31.1	3.68201	0.492275	0.0002314	0.0002314
ENSG00000204536	CCHCR1	6	p21.33	-3.65929	-0.0290181	0.000252915	8.14901e-07
ENSG00000204525	HLA-C	6	p21.33	-3.64464	-0.0112503	0.000267769	2.561e-06
ENSG00000162139	NEU3	11	q13.4	3.61661	0.125674	0.000298485	0.0005699
ENSG00000179750	APOBEC3B	22	q13.1	-3.59922	-0.00756822	0.000319169	0.002337
ENSG00000139531	SUOX	12	q13.2	3.59304	0.0473898	0.000326845	0.000853
ENSG00000230733	AC092171.4	7	p22.1	-3.56911	-0.210011	0.000358193	0.006282
ENSG00000173207	CKS1B	1	q21.3	-3.55864	-1.66379	0.000372782	0.0003761
ENSG00000090905	TNRC6A	16	p12.1	-3.55408	-0.0735296	0.000379298	0.0004276
ENSG00000198874	TYW1	7	q11.21	-3.54887	-0.0619847	0.000386889	2.526e-05
ENSG00000152056	AP1S3	2	q36.1	3.54635	0.0672616	0.0003906	0.0003906
ENSG00000156804	FBXO32	8	q24.13	3.54575	0.516658	0.0003915	0.0003915
ENSG00000183597	TANGO2	22	q11.21	-3.54447	-0.158511	0.0003934	0.0003934
ENSG00000133704	IPO8	12	p11.21	-3.53964	-0.0779477	0.000400676	0.0002245
ENSG00000276045	ORAI1	12	q24.31	-3.53654	-0.0728641	0.0004054	0.0004054
ENSG00000140367	UBE2Q2	15	q24.2	3.52894	0.170448	0.00041722	0.0005321
ENSG00000271888	RP11-560J1.2	6	p22.3	3.51628	0.036224	0.000437634	1.544e-08
ENSG00000137310	TCF19	6	p21.33	-3.51188	-0.0637764	0.000444943	0.0001293
ENSG00000078804	TP53INP2	20	q11.22	3.50658	0.376247	0.0004539	0.0004539
ENSG00000204219	TCEA3	1	p36.12	3.50326	0.0984057	0.0004596	0.0004596
ENSG00000276529	AP001505.10	21	q22.3	3.50032	0.0468463	0.0004647	0.0004647
ENSG00000166225	FRS2	12	q15	-3.48496	-0.10226	0.000492213	0.004299
ENSG00000070526	ST6GALNAC1	17	q25.1	3.47585	0.018011	0.00050923	0.001
ENSG00000170364	SETMAR	3	p26.1	3.47509	0.081338	0.000510675	0.006771
ENSG00000099341	PSMD8	19	q13.2	3.47257	0.138432	0.0005155	0.00261
ENSG00000204642	HLA-F	6	p22.1	-3.47146	-0.0204762	0.000517642	5.24801e-06
ENSG00000170581	STAT2	12	q13.3	-3.47072	-0.592472	0.000519069	0.000486
ENSG00000198752	CDC42BPB	14	q32.32	-3.4639	-0.181792	0.0005324	0.0005324
ENSG00000133794	ARNTL	11	p15.3	-3.45831	-0.0540268	0.000543577	0.0005394
ENSG00000069869	NEDD4	15	q21.3	-3.45096	-0.0627009	0.000558593	0.001239
ENSG00000138468	SENP7	3	q12.3	3.44395	0.0300205	0.000573291	0.0002682
ENSG00000117410	ATP6V0B	1	p34.1	3.44201	0.153578	0.0005774	0.0005774
ENSG00000175906	ARL4D	17	q21.31	3.44108	0.047772	0.000579397	0.0009554
ENSG00000106829	TLE4	9	q21.31	-3.43727	-0.568626	0.0005876	0.0005876
ENSG00000221988	PPT2	6	p21.32	-3.43409	-0.158939	0.000594554	0.0009089
ENSG00000176371	ZSCAN2	15	q25.2	-3.43397	-0.195775	0.0005948	0.0005948
ENSG00000106565	TMEM176B	7	q36.1	-3.4315	-0.0371633	0.000600263	0.002058
ENSG00000079335	CDC14A	1	p21.2	-3.42171	-0.0373583	0.000622294	0.0006921
ENSG00000047579	DTNBP1	6	p22.3	-3.42104	-0.0406602	0.000623828	0.00422
ENSG00000273841	TAF9	5	q13.2	-3.42095	-0.0786535	0.000624026	0.0006288
ENSG00000061337	LZTS1	8	p21.3	-3.40898	-0.0201687	0.000652068	0.004345
ENSG00000115970	THADA	2	p21	3.40834	0.142457	0.0006536	0.0006536
ENSG00000112715	VEGFA	6	p21.1	3.40493	0.263776	0.0006618	0.0006618
ENSG00000170759	KIF5B	10	p11.22	-3.38337	-0.14514	0.000716032	0.0003251
ENSG00000116830	TTF2	1	p13.1	-3.38151	-0.0338151	0.000720889	0.0003406
ENSG00000007312	CD79B	17	q23.3	3.38037	0.154488	0.000723879	0.0006349
ENSG00000198056	PRIM1	12	q13.3	3.37821	0.267531	0.0007296	0.0007296
ENSG00000025423	HSD17B6	12	q13.3	-3.37821	-0.164494	0.0007296	0.0007296
ENSG00000114395	CYB561D2	3	p21.31	3.36893	0.868703	0.0007546	0.0007546
ENSG00000197249	SERPINA1	14	q32.13	-3.35668	-0.0555507	0.000788837	0.004468
ENSG00000167768	KRT1	12	q13.13	3.35608	0.018987	0.000790568	0.0005943
ENSG00000174652	ZNF266	19	p13.2	-3.35048	-0.0171787	0.00080671	0.0003304
ENSG00000204657	OR2H2	6	p22.1	-3.35036	-0.0826007	0.000807053	8.757e-07
ENSG00000204625	HCG9	6	p22.1	3.34144	0.0340295	0.000833456	0.004799
ENSG00000213445	SIPA1	11	q13.1	-3.33144	-0.141371	0.000863965	0.004544
ENSG00000147324	MFHAS1	8	p23.1	-3.32496	-0.0994141	0.0008843	0.0008843
ENSG00000114626	ABTB1	3	q21.3	3.30881	0.162002	0.00093693	0.0004348
ENSG00000213096	ZNF254	19	p12	-3.30596	-0.620439	0.0009465	0.0009465
ENSG00000136141	LRCH1	13	q14.13	-3.30024	-0.0899134	0.000966016	0.006934
ENSG00000164307	ERAP1	5	q15	3.29624	0.00906345	0.000979877	0.0004582
ENSG00000089639	GMIP	19	p13.11	-3.29599	-0.155372	0.000980738	0.0009759
ENSG00000172992	DCAKD	17	q21.31	3.29565	0.0254097	0.000981957	7.004e-05
ENSG00000160256	FAM207A	21	q22.3	-3.28689	-0.148638	0.001013	0.001013
ENSG00000197157	SND1	7	q32.1	3.27893	0.252969	0.001042	0.001042
ENSG00000253967	RP11-333A23.4	8	q13.3	3.27893	0.0510124	0.001042	0.001042
ENSG00000173442	EHBP1L1	11	q13.1	3.27785	0.135339	0.001046	0.001046
ENSG00000173258	ZNF483	9	q31.3	3.27658	0.262916	0.00105073	0.006597
ENSG00000101464	PIGU	20	q11.22	-3.27224	-0.15477	0.001067	0.001067
ENSG00000125730	C3	19	p13.3	-3.26907	-0.124242	0.001079	0.001079
ENSG00000088280	ASAP3	1	p36.12	3.26698	0.0899773	0.001087	0.001087
ENSG00000186063	AIDA	1	q41	3.26105	0.346197	0.00111	0.00111
ENSG00000197296	FITM2	20	q13.12	-3.24675	-0.290108	0.00116731	0.002642
ENSG00000112343	TRIM38	6	p22.2	3.24298	0.0442119	0.00118287	2.757e-06
ENSG00000214530	STARD10	11	q13.4	-3.23899	-0.0269888	0.00119952	0.001413
ENSG00000008256	CYTH3	7	p22.1	3.23538	0.131651	0.0012148	0.001082
ENSG00000185215	TNFAIP2	14	q32.32	-3.23409	-0.211788	0.00122032	5.304e-05
ENSG00000263001	GTF2I	7	q11.23	-3.23393	-0.0541167	0.001221	0.001221
ENSG00000158517	NCF1	7	q11.23	-3.23393	-0.154558	0.001221	0.001221
ENSG00000179859	AC025335.1	17	p13.1	-3.22773	-0.239655	0.00124778	3.623e-07
ENSG00000101574	METTL4	18	p11.32	3.22552	0.0509214	0.00125744	0.006933
ENSG00000103111	MON1B	16	q23.1	-3.22547	-0.0528476	0.00125766	0.0002644
ENSG00000182534	MXRA7	17	q25.1	-3.22498	-0.0102761	0.0012598	2.872e-05
ENSG00000126231	PROZ	13	q34	-3.2234	-0.0281655	0.00126679	0.00781
ENSG00000167770	OTUB1	11	q13.1	3.21731	0.557401	0.001294	0.001294
ENSG00000131480	AOC2	17	q21.31	3.21444	2.42449	0.001307	0.001307
ENSG00000157557	ETS2	21	q22.2	3.20781	0.0618619	0.00133748	0.01293
ENSG00000244733	RP11-506M13.3	10	q22.3	-3.20322	-0.300852	0.001359	0.001359
ENSG00000156587	UBE2L6	11	q12.1	-3.19618	-0.141433	0.00139262	0.0008859
ENSG00000130714	POMT1	9	q34.13	3.19454	0.119733	0.00140054	0.01372
ENSG00000205078	SYCE1L	16	q23.1	3.18921	0.00632331	0.00142664	0.001985
ENSG00000148935	GAS2	11	p14.3	3.18461	0.110125	0.00144948	0.0003365
ENSG00000140598	EFL1	15	q25.2	3.18451	12.8332	0.00145	0.00145
ENSG00000100505	TRIM9	14	q22.1	-3.18023	-0.0250596	0.00147157	0.001771
ENSG00000136169	SETDB2	13	q14.2	3.1741	0.220484	0.001503	0.001503
ENSG00000101400	SNTA1	20	q11.21	-3.1678	-0.0635876	0.00153596	0.001282
ENSG00000132570	PCBD2	5	q31.1	3.16332	0.104585	0.0015598	0.0009885
ENSG00000137831	UACA	15	q23	-3.16217	-0.182472	0.001566	0.001566
ENSG00000153814	JAZF1	7	p15.1	3.16108	0.0306971	0.00157183	0.0001259
ENSG00000170017	ALCAM	3	q13.11	-3.15925	-0.0322852	0.00158173	0.00703
ENSG00000077782	FGFR1	8	p11.23	-3.15503	-0.0169868	0.00160481	0.002219
ENSG00000198258	UBL5	19	p13.2	3.155	7.82489	0.001605	0.001605
ENSG00000126773	PCNX4	14	q23.1	-3.15359	-0.0460782	0.00161275	0.0001774
ENSG00000117411	B4GALT2	1	p34.1	3.15009	0.184591	0.00163221	4.847e-05
ENSG00000130413	STK33	11	p15.4	-3.14918	-0.0213989	0.00163731	0.001826
ENSG00000183323	CCDC125	5	q13.2	-3.13594	-0.0300953	0.00171303	0.0006378
ENSG00000168906	MAT2A	2	p11.2	-3.13541	-0.0411566	0.00171614	0.001042
ENSG00000149575	SCN2B	11	q23.3	3.12879	0.0744116	0.00175525	0.001756
ENSG00000060138	YBX3	12	p13.2	-3.12404	-0.0974836	0.00178388	0.001242
ENSG00000130881	LRP3	19	q13.11	-3.12221	-0.0637824	0.00179499	0.001811
ENSG00000132823	OSER1	20	q13.12	3.11385	0.0227405	0.00184663	0.0003683
ENSG00000146757	ZNF92	7	q11.21	-3.10762	-0.353541	0.001886	0.001886
ENSG00000150907	FOXO1	13	q14.11	3.09911	0.190288	0.001941	0.001941
ENSG00000140650	PMM2	16	p13.2	3.09238	0.0452579	0.00198558	0.001255
ENSG00000188315	C3orf62	3	p21.31	-3.09187	-1.36564	0.001989	0.001989
ENSG00000164885	CDK5	7	q36.1	-3.08994	-3.14594	0.002002	0.002002
ENSG00000113441	LNPEP	5	q15	-3.0864	-0.0764503	0.00202596	0.004507
ENSG00000164086	DUSP7	3	p21.2	-3.08115	-0.384778	0.002062	0.002062
ENSG00000147592	LACTB2	8	q13.3	3.07986	0.0567225	0.002071	0.002071
ENSG00000241563	CORT	1	p36.22	3.07459	0.0367025	0.0021079	0.0008972
ENSG00000128383	APOBEC3A	22	q13.1	-3.07306	-0.0366997	0.00211879	0.00245
ENSG00000069275	NUCKS1	1	q32.1	3.07289	0.121723	0.00212	0.00212
ENSG00000180279	LINC01869	19	q13.33	-3.0702	-0.0116042	0.00213917	0.001975
ENSG00000108469	RECQL5	17	q25.1	3.06859	0.0524274	0.00215069	3.759e-05
ENSG00000110583	NAA40	11	q13.1	-3.06565	-0.0559982	0.00217196	0.001244
ENSG00000160654	CD3G	11	q23.3	-3.06551	-1.7857	0.002173	0.002173
ENSG00000277007	RP11-392O17.2	1	q41	3.05962	0.159545	0.00221615	0.001785
ENSG00000178295	GEN1	2	p24.2	-3.0582	-0.0647552	0.00222672	0.00351
ENSG00000134982	APC	5	q22.2	-3.04649	-0.213806	0.00231531	0.002255
ENSG00000110917	MLEC	12	q24.31	3.04588	0.140012	0.00232	0.00232
ENSG00000197279	ZNF165	6	p22.1	-3.04529	-0.0673221	0.00232454	0.006232
ENSG00000129988	LBP	20	q11.23	3.0451	459611	0.002326	0.002326
ENSG00000134452	FBXO18	10	p15.1	-3.04455	-0.0622639	0.00233027	0.0006042
ENSG00000115486	GGCX	2	p11.2	3.0434	0.0181613	0.00233925	0.0007023
ENSG00000168268	NT5DC2	3	p21.1	3.04338	0.0425988	0.00233938	0.001064
ENSG00000102977	ACD	16	q22.1	3.04217	0.205964	0.00234882	0.00266
ENSG00000137824	RMDN3	15	q15.1	3.04061	0.267498	0.002361	0.002361
ENSG00000136098	NEK3	13	q14.3	3.03877	0.0810834	0.00237549	0.007147
ENSG00000154305	MIA3	1	q41	-3.03756	-0.26151	0.002385	0.002385
ENSG00000171681	ATF7IP	12	p13.1	-3.03718	-0.13903	0.002388	0.002388
ENSG00000266967	AARSD1	17	q21.31	-3.03618	-1.03243	0.002396	0.002396
ENSG00000149196	HIKESHI	11	q14.2	-3.03234	-0.0748852	0.0024267	0.008337
ENSG00000072736	NFATC3	16	q22.1	3.03217	0.0587414	0.00242799	0.004419
ENSG00000204161	C10orf128	10	q11.23	-3.03108	-0.0150656	0.00243684	0.003649
ENSG00000148444	COMMD3	10	p12.2	-3.02455	-2.00461	0.00249	0.00249
ENSG00000123178	SPRYD7	13	q14.2	-3.02248	-0.0657995	0.0025071	0.004341
ENSG00000144381	HSPD1	2	q33.1	-3.02045	-0.251145	0.002524	0.002524
ENSG00000158865	SLC5A11	16	p12.1	-3.01236	-0.010864	0.00259226	0.0026
ENSG00000136147	PHF11	13	q14.2	3.00632	0.0324399	0.00264434	0.000617
ENSG00000127452	FBXL12	19	p13.2	-3.00621	-0.069788	0.00264526	0.001605
ENSG00000058091	CDK14	7	q21.13	-2.99874	-0.20431	0.002711	0.002711
ENSG00000169689	CENPX	17	q25.3	2.99394	0.0909984	0.002754	0.002754
ENSG00000148795	CYP17A1	10	q24.32	-2.98728	-0.0434045	0.0028147	0.001754
ENSG00000181896	ZNF101	19	p13.11	-2.98599	-0.164186	0.00282664	0.001692
ENSG00000139187	KLRG1	12	p13.31	2.98163	0.0758762	0.00286721	0.002947
ENSG00000162747	FCGR3B	1	q23.3	2.98123	0.0796643	0.00287089	0.02344
ENSG00000115641	FHL2	2	q12.2	2.98115	0.112266	0.0028717	0.00271
ENSG00000162063	CCNF	16	p13.3	-2.98058	-0.367239	0.002877	0.002877
ENSG00000180535	BHLHA15	7	q21.3	2.97963	0.525001	0.002886	0.002886
ENSG00000163935	SFMBT1	3	p21.1	-2.97941	-0.0698574	0.002888	0.002888
ENSG00000125821	DTD1	20	p11.23	-2.97458	-0.0479869	0.00293386	0.003799
ENSG00000100462	PRMT5	14	q11.2	-2.96829	-0.0221723	0.00299465	0.001035
ENSG00000163328	GPR155	2	q31.1	2.96646	0.0954541	0.00301248	0.005339
ENSG00000143126	CELSR2	1	p13.3	-2.9658	-0.0563845	0.003019	0.003019
ENSG00000160791	CCR5	3	p21.31	-2.96498	-0.0969739	0.003027	0.003027
ENSG00000172638	EFEMP2	11	q13.1	2.96107	0.0346554	0.00306568	0.009452
ENSG00000196683	TOMM7	7	p15.3	2.95302	0.0311738	0.00314679	0.006447
ENSG00000122490	PQLC1	18	q23	-2.95058	-0.0351759	0.00317175	0.0003393
ENSG00000163945	UVSSA	4	p16.3	-2.94989	-0.0259618	0.00317888	0.0007543
ENSG00000114302	PRKAR2A	3	p21.31	-2.94823	-0.42147	0.003196	0.003196
ENSG00000134049	IER3IP1	18	q21.1	-2.9432	-0.0759109	0.0032484	0.001414
ENSG00000165891	E2F7	12	q21.2	2.94295	3.62841	0.003251	0.003251
ENSG00000175197	DDIT3	12	q13.3	-2.94276	-0.283741	0.003253	0.003253
ENSG00000125734	GPR108	19	p13.3	-2.94215	-0.0516366	0.00325941	0.0005927
ENSG00000125686	MED1	17	q12	2.94188	0.256302	0.00326227	0.006523
ENSG00000162877	PM20D1	1	q32.1	2.94112	0.0136658	0.00327028	0.002511
ENSG00000074276	CDHR2	5	q35.2	-2.94048	-0.20613	0.003277	0.003277
ENSG00000130958	SLC35D2	9	q22.32	-2.93973	-0.295324	0.003285	0.003285
ENSG00000138709	LARP1B	4	q28.2	2.93578	0.389093	0.00332715	0.003328
ENSG00000108576	SLC6A4	17	q11.2	-2.9356	-11.4265	0.003329	0.003329
ENSG00000171466	ZNF562	19	p13.2	2.92668	0.136443	0.003426	0.003426
ENSG00000179091	CYC1	8	q24.3	2.92433	0.262461	0.003452	0.003452
ENSG00000025708	TYMP	22	q13.33	-2.92425	-0.0177957	0.00345287	2.854e-05
ENSG00000103064	SLC7A6	16	q22.1	2.92388	7.93035	0.003457	0.003457
ENSG00000164331	ANKRA2	5	q13.2	2.92351	0.0735881	0.0034611	0.004878
ENSG00000169180	XPO6	16	p12.1	2.92298	0.135622	0.003467	0.003467
ENSG00000114993	RTKN	2	p13.1	2.92287	0.147247	0.00346817	0.002387
ENSG00000169826	CSGALNACT2	10	q11.21	2.9219	0.275864	0.003479	0.003479
ENSG00000162746	FCRLB	1	q23.3	2.92021	0.0415267	0.003498	0.003498
ENSG00000113734	BNIP1	5	q35.1	2.91829	0.0380671	0.00351959	0.0009801
ENSG00000162614	NEXN	1	p31.1	2.91724	0.688247	0.00353149	0.00285
ENSG00000178093	TSSK6	19	p13.11	2.91701	0.0686624	0.003534	0.003534
ENSG00000122176	FMOD	1	q32.1	-2.91183	-2.9684	0.00359321	0.008291
ENSG00000123159	GIPC1	19	p13.12	2.91181	0.18971	0.00359342	0.01191
ENSG00000133739	LRRCC1	8	q21.2	2.91046	0.0970685	0.003609	0.003609
ENSG00000160161	CILP2	19	p13.11	-2.90994	-0.223338	0.003615	0.003615
ENSG00000143867	OSR1	2	p24.1	-2.90939	-0.667569	0.00362135	0.002794
ENSG00000078747	ITCH	20	q11.22	2.90856	0.580595	0.003631	0.003631
ENSG00000100461	RBM23	14	q11.2	2.90624	0.0871614	0.003658	0.003658
ENSG00000181222	POLR2A	17	p13.1	-2.90607	-0.19385	0.00366003	0.002937
ENSG00000179403	VWA1	1	p36.33	2.90487	0.165445	0.003674	0.003674
ENSG00000188761	BCL2L15	1	p13.2	-2.90329	-0.0434093	0.00369262	0.0001509
ENSG00000164087	POC1A	3	p21.2	2.90326	0.384203	0.003693	0.003693
ENSG00000072310	SREBF1	17	p11.2	-2.9	-0.015589	0.00373161	0.002425
ENSG00000100902	PSMA6	14	q13.2	-2.89439	-0.299687	0.003799	0.003826
ENSG00000113621	TXNDC15	5	q31.1	-2.89152	-0.0977451	0.00383379	0.006755
ENSG00000170832	USP32	17	q23.2	2.89036	110.617	0.003848	0.003848
ENSG00000164181	ELOVL7	5	q12.1	-2.8879	-0.0505425	0.00387822	0.0004539
ENSG00000108379	WNT3	17	q21.32	2.87917	0.073431	0.00398727	0.004804
ENSG00000100418	DESI1	22	q13.2	2.87893	0.0309486	0.00399023	0.006453
ENSG00000143549	TPM3	1	q21.3	2.87855	0.0855064	0.00399502	0.003315
ENSG00000163104	SMARCAD1	4	q22.3	-2.87424	-0.315077	0.00405	0.00405
ENSG00000179632	MAF1	8	q24.3	2.87067	0.0485432	0.004096	0.004096
ENSG00000108819	PPP1R9B	17	q21.33	-2.87006	-0.575875	0.004104	0.004104
ENSG00000110063	DCPS	11	q24.2	-2.86806	-0.0350173	0.00412995	0.01075
ENSG00000168769	TET2	4	q24	-2.86769	-0.330019	0.00413484	0.01105
ENSG00000153214	TMEM87B	2	q13	2.86257	0.0265086	0.00420217	0.01663
ENSG00000241370	RPP21	6	p22.1	-2.86195	-0.224299	0.00421037	0.0042
ENSG00000237248	LINC00987	12	p13.31	2.86123	0.0340172	0.00422	0.00422
ENSG00000178951	ZBTB7A	19	p13.3	-2.86086	-0.0986024	0.004225	0.004225
ENSG00000233822	HIST1H2BN	6	p22.1	2.85444	0.0716362	0.00431127	8.862e-08
ENSG00000120093	HOXB3	17	q21.32	-2.85292	-0.0371303	0.004332	0.004332
ENSG00000124508	BTN2A2	6	p22.2	-2.85194	-0.0896006	0.0043453	0.02225
ENSG00000121101	TEX14	17	q22	2.85189	0.0500961	0.004346	0.004346
ENSG00000110080	ST3GAL4	11	q24.2	-2.84363	-0.135634	0.0044603	6.627e-05
ENSG00000156574	NODAL	10	q22.1	2.84179	0.070416	0.00448615	0.004477
ENSG00000040633	PHF23	17	p13.1	-2.83469	-0.117525	0.004587	0.004587
ENSG00000179523	EIF3J-AS1	15	q21.1	2.83316	0.526508	0.004609	0.004609
ENSG00000095564	BTAF1	10	q23.32	2.83254	0.366033	0.004618	0.004618
ENSG00000250067	YJEFN3	19	p13.11	-2.83144	-0.0570127	0.00463389	0.003546
ENSG00000181649	PHLDA2	11	p15.4	2.83074	0.037048	0.004644	0.01047
ENSG00000186834	HEXIM1	17	q21.31	-2.82834	-1.10298	0.004679	0.004679
ENSG00000164338	UTP15	5	q13.2	2.8281	0.135904	0.00468255	0.005012
ENSG00000065361	ERBB3	12	q13.2	2.82752	0.31612	0.004691	0.004691
ENSG00000117394	SLC2A1	1	p34.2	-2.82695	-0.188124	0.00469939	0.005887
ENSG00000164329	PAPD4	5	q14.1	2.82692	0.181825	0.00469987	0.01798
ENSG00000143614	GATAD2B	1	q21.3	2.82637	0.236135	0.00470791	0.01356
ENSG00000106351	AGFG2	7	q22.1	-2.82568	-0.5025	0.004718	0.004718
ENSG00000112210	RAB23	6	p11.2	2.82345	0.0391667	0.004751	0.004751
ENSG00000273448	RP11-166O4.6	7	q11.21	-2.82308	-0.020691	0.00475652	0.008864
ENSG00000186010	NDUFA13	19	p13.11	2.82304	0.231126	0.004757	0.004757
ENSG00000125966	MMP24	20	q11.22	2.82242	0.0884371	0.00476627	0.004878
ENSG00000128923	MINDY2	15	q21.3	-2.82108	-0.090103	0.00478616	0.0662
ENSG00000196189	SEMA4A	1	q22	2.81989	0.056915	0.00480407	0.001849
ENSG00000099364	FBXL19	16	p11.2	2.81945	1.05927	0.00481063	0.003047
ENSG00000198399	ITSN2	2	p23.3	2.81942	0.114007	0.00481104	0.003007
ENSG00000182742	HOXB4	17	q21.32	-2.81443	-0.0599892	0.00488638	0.004446
ENSG00000134882	UBAC2	13	q32.3	-2.81281	-0.0716825	0.004911	0.004911
ENSG00000176340	COX8A	11	q13.1	2.81229	0.226378	0.004919	0.004919
ENSG00000149418	ST14	11	q24.3	-2.81174	-0.0206769	0.00492748	0.004082
ENSG00000131849	ZNF132	19	q13.43	2.81125	0.00794335	0.00493492	1.703e-05
ENSG00000116852	KIF21B	1	q32.1	-2.80697	-0.185156	0.005001	0.005001
ENSG00000259330	INAFM2	15	q15.1	2.80494	0.0563484	0.00503267	0.001498
ENSG00000130638	ATXN10	22	q13.31	-2.80402	-0.0571724	0.005047	0.005047
ENSG00000134057	CCNB1	5	q13.2	2.80363	0.305317	0.00505309	0.006571
ENSG00000004139	SARM1	17	q11.2	-2.80351	-0.078587	0.00505489	0.003711
ENSG00000115942	ORC2	2	q33.1	-2.80274	-0.342585	0.005067	0.005067
ENSG00000108587	GOSR1	17	q11.2	2.80014	0.118553	0.005108	0.005108
ENSG00000133703	KRAS	12	p12.1	-2.79964	-0.733344	0.005116	0.005116
ENSG00000010322	NISCH	3	p21.1	2.79806	0.245947	0.005141	0.005141
ENSG00000185862	EVI2B	17	q11.2	2.79631	1.24262	0.005169	0.005169
ENSG00000168894	RNF181	2	p11.2	2.79245	0.197714	0.005231	0.005231
ENSG00000167491	GATAD2A	19	p13.11	2.7895	0.0594198	0.005279	0.005279
ENSG00000119684	MLH3	14	q24.3	2.78688	0.0651795	0.00532183	0.005218
ENSG00000137413	TAF8	6	p21.1	-2.78644	-0.411211	0.005329	0.005329
ENSG00000226853	AC010894.3	2	q31.1	2.78584	2.49608	0.005339	0.005339
ENSG00000170291	ELP5	17	p13.1	-2.78584	-0.0395117	0.005339	0.005339
ENSG00000237651	C2orf74	2	p15	2.7785	0.00954327	0.00546105	0.003194
ENSG00000198648	STK39	2	q24.3	-2.77613	-0.225761	0.005501	0.005501
ENSG00000242247	ARFGAP3	22	q13.2	2.77422	0.0550728	0.00553337	0.005866
ENSG00000186642	PDE2A	11	q13.4	-2.77334	-0.029205	0.00554835	0.003719
ENSG00000263956	NBPF11	1	q21.2	-2.77161	-0.139735	0.005578	0.005578
ENSG00000079819	EPB41L2	6	q23.2	-2.7714	-0.0871901	0.0055816	0.01504
ENSG00000169330	KIAA1024	15	q25.1	2.77036	0.0255068	0.00559949	0.02586
ENSG00000227533	SLC2A1-AS1	1	p34.2	-2.76988	-0.0283736	0.00560767	0.005887
ENSG00000176890	TYMS	18	p11.32	2.76957	0.143756	0.005613	0.005613
ENSG00000160293	VAV2	9	q34.2	-2.76256	-0.0686371	0.005735	0.005735
ENSG00000181444	ZNF467	7	q36.1	-2.75999	-0.0739307	0.00578027	0.004734
ENSG00000149269	PAK1	11	q14.1	2.75983	0.0929726	0.00578316	0.03412
ENSG00000165244	ZNF367	9	q22.32	-2.75899	-33.9207	0.005798	0.005798
ENSG00000172031	EPHX4	1	p22.1	-2.75781	-0.0635124	0.005819	0.005819
ENSG00000128272	ATF4	22	q13.1	2.75775	0.0846259	0.00582	0.00582
ENSG00000185909	KLHDC8B	3	p21.31	2.75434	2.20621	0.005881	0.005881
ENSG00000223768	LINC00205	21	q22.3	2.75383	0.0454838	0.00589028	0.003707
ENSG00000109180	OCIAD1	4	p11	-2.74972	-0.0865473	0.00596459	0.003566
ENSG00000256427	RP11-118B22.4	12	p13.31	2.74934	0.0323457	0.0059716	0.00422
ENSG00000107960	STN1	10	q24.33	-2.74914	-0.0516696	0.00597513	0.0195
ENSG00000118514	ALDH8A1	6	q23.3	-2.74705	-0.0231252	0.00601345	0.005607
ENSG00000139890	REM2	14	q11.2	2.745	0.174513	0.006051	0.006051
ENSG00000105339	DENND3	8	q24.3	-2.7443	-0.112716	0.00606406	0.002492
ENSG00000204314	PRRT1	6	p21.32	-2.74383	-0.181883	0.00607269	0.0009089
ENSG00000187775	DNAH17	17	q25.3	-2.74317	-0.106217	0.006085	0.006085
ENSG00000205352	PRR13	12	q13.13	2.74093	0.24357	0.00612652	0.003044
ENSG00000173421	CCDC36	3	p21.31	-2.73712	-0.145336	0.006198	0.006198
ENSG00000173338	KCNK7	11	q13.1	-2.73228	-0.0542216	0.00628973	0.0002862
ENSG00000009413	REV3L	6	q21	-2.72964	-0.152437	0.00634042	0.0001205
ENSG00000273008	RP11-351D16.3	10	q11.21	2.72934	0.0271814	0.00634617	0.003479
ENSG00000163739	CXCL1	4	q13.3	2.72756	0.0721482	0.00638042	0.006978
ENSG00000277258	PCGF2	17	q12	2.72745	0.0271426	0.00638256	0.01156
ENSG00000171680	PLEKHG5	1	p36.31	-2.7244	-0.0276833	0.00644181	0.001433
ENSG00000244045	TMEM199	17	q11.2	-2.71971	-0.0642901	0.006534	0.006534
ENSG00000073050	XRCC1	19	q13.31	-2.71954	-0.0685424	0.00653721	0.00779
ENSG00000174231	PRPF8	17	p13.3	2.71803	0.131686	0.00656714	0.004947
ENSG00000205707	ETFRF1	12	p12.1	-2.71595	-0.0308954	0.0066086	0.007247
ENSG00000179021	C3orf38	3	p11.1	-2.71568	-0.109714	0.006614	0.006614
ENSG00000277075	HIST1H2AE	6	p22.2	2.71534	0.0652822	0.0066207	0.005124
ENSG00000158470	B4GALT5	20	q13.13	-2.7142	-0.0715612	0.00664363	0.00139
ENSG00000108823	SGCA	17	q21.33	-2.71363	-0.0622007	0.006655	0.006655
ENSG00000092036	HAUS4	14	q11.2	2.70904	0.0381457	0.00674781	0.01192
ENSG00000196935	SRGAP1	12	q14.2	2.70862	0.656366	0.00675633	0.01463
ENSG00000166394	CYB5R2	11	p15.4	2.70623	0.0157553	0.00680512	0.01915
ENSG00000214279	SCART1	10	q26.3	-2.70536	-0.191578	0.006823	0.006823
ENSG00000067167	TRAM1	8	q13.3	2.70178	0.106023	0.006897	0.006897
ENSG00000186153	WWOX	16	q23.1	2.70139	0.0513987	0.0069051	0.00224
ENSG00000184838	PRR16	5	q23.1	-2.70101	-2.11465	0.006913	0.006913
ENSG00000159674	SPON2	4	p16.3	2.69428	0.122896	0.00705416	0.008411
ENSG00000101421	CHMP4B	20	q11.22	2.69354	0.0419774	0.00706968	0.0137
ENSG00000112167	SAYSD1	6	p21.2	-2.69299	-0.0159677	0.00708153	0.003983
ENSG00000100258	LMF2	22	q13.33	-2.69061	-0.118173	0.00713217	0.0001117
ENSG00000166275	BORCS7	10	q24.32	2.69061	0.0347524	0.00713221	0.002966
ENSG00000087253	LPCAT2	16	q12.2	2.69038	0.0837729	0.00713704	0.005942
ENSG00000044459	CNTLN	9	p22.2	-2.69015	-0.054302	0.007142	0.007142
ENSG00000083828	ZNF586	19	q13.43	2.68244	0.0235018	0.00730868	0.01209
ENSG00000168936	TMEM129	4	p16.3	-2.67797	-0.261539	0.007407	0.007407
ENSG00000178252	WDR6	3	p21.31	2.67767	0.0176336	0.00741362	0.003954
ENSG00000182934	SRPRA	11	q24.2	-2.67707	-0.591798	0.007427	0.007427
ENSG00000234127	TRIM26	6	p22.1	-2.67707	-0.081892	0.007427	0.007427
ENSG00000181908	AP003774.4	11	q13.1	2.67419	0.0834678	0.00749106	0.009197
ENSG00000183496	MEX3B	15	q25.2	2.67165	0.261099	0.007548	0.007548
ENSG00000198517	MAFK	7	p22.3	2.66688	0.16515	0.007656	0.007656
ENSG00000151148	UBE3B	12	q24.11	-2.66353	-0.0661239	0.00773252	0.007639
ENSG00000156110	ADK	10	q22.2	-2.66297	-0.0122888	0.00774551	0.0002903
ENSG00000146828	SLC12A9	7	q22.1	-2.66211	-0.253373	0.00776531	0.00913
ENSG00000161944	ASGR2	17	p13.1	2.65855	0.0259533	0.00784766	0.0337
ENSG00000166439	RNF169	11	q13.4	-2.65841	-0.325584	0.00785096	0.008443
ENSG00000187688	TRPV2	17	p11.2	-2.65728	-0.13382	0.00787736	0.01576
ENSG00000225791	TRAM2-AS1	6	p12.2	2.65608	0.0734369	0.00790544	0.01005
ENSG00000103245	NARFL	16	p13.3	2.65483	0.0170131	0.00793494	0.009736
ENSG00000206530	CFAP44	3	q13.2	2.65468	0.0454373	0.00793847	0.001338
ENSG00000272391	POM121C	7	q11.23	-2.65137	-0.0285528	0.00801659	0.008658
ENSG00000117395	EBNA1BP2	1	p34.2	2.65031	0.125273	0.0080418	0.01306
ENSG00000160799	CCDC12	3	p21.31	-2.64992	-0.14874	0.008051	0.008051
ENSG00000135862	LAMC1	1	q25.3	2.64815	0.0127543	0.00809325	0.003572
ENSG00000119718	EIF2B2	14	q24.3	2.64708	0.0361932	0.008119	0.008119
ENSG00000007866	TEAD3	6	p21.31	2.64683	0.0843905	0.008125	0.008125
ENSG00000101282	RSPO4	20	p13	2.64536	0.0155762	0.00816032	0.003976
ENSG00000134242	PTPN22	1	p13.2	-2.64501	-0.124231	0.00816887	0.0001712
ENSG00000140548	ZNF710	15	q26.1	2.64499	0.124061	0.00816927	0.01252
ENSG00000135926	TMBIM1	2	q35	-2.64485	-0.211989	0.00817263	0.009838
ENSG00000166856	GPR182	12	q13.3	2.6431	0.929649	0.008215	0.008215
ENSG00000175387	SMAD2	18	q21.1	2.64145	0.115213	0.0082552	0.01576
ENSG00000073849	ST6GAL1	3	q27.3	2.64043	0.178222	0.00828	0.00828
ENSG00000100116	GCAT	22	q13.1	-2.63896	-0.0128914	0.00831612	0.0002289
ENSG00000164889	SLC4A2	7	q36.1	-2.6372	-0.111018	0.00835935	0.00846
ENSG00000245532	NEAT1	11	q13.1	-2.63532	-0.0550668	0.00840579	0.007801
ENSG00000048140	TSPAN17	5	q35.2	2.63505	0.081948	0.00841259	0.008483
ENSG00000128203	ASPHD2	22	q12.1	-2.63376	-0.0343374	0.00844446	0.01598
ENSG00000196470	SIAH1	16	q12.1	-2.63326	-0.0785642	0.008457	0.008457
ENSG00000162783	IER5	1	q25.3	-2.63194	-0.397641	0.00849	0.00849
ENSG00000176731	C8orf59	8	q21.2	2.6313	0.0397159	0.008506	0.008506
ENSG00000011523	CEP68	2	p14	-2.6278	-0.0148878	0.0085938	0.009741
ENSG00000075651	PLD1	3	q26.31	2.62718	0.039845	0.00860949	0.0172
ENSG00000260977	RP11-333I13.1	2	p21	2.62673	0.142699	0.008621	0.008621
ENSG00000132600	PRMT7	16	q22.1	-2.62615	-0.0351052	0.00863558	0.01653
ENSG00000167874	TMEM88	17	p13.1	-2.62343	-0.465045	0.008705	0.008705
ENSG00000074266	EED	11	q14.2	-2.62167	-0.0376759	0.00875004	0.0004021
ENSG00000226816	AC005082.12	7	p15.3	2.62116	0.0150563	0.00876318	0.008229
ENSG00000177426	TGIF1	18	p11.31	2.62101	0.0822465	0.008767	0.008767
ENSG00000104324	CPQ	8	q22.1	-2.61901	-0.164046	0.00881844	0.005721
ENSG00000170776	AKAP13	15	q25.3	-2.61857	-0.0320582	0.00882999	0.00236
ENSG00000008277	ADAM22	7	q21.12	-2.61741	-0.231053	0.00886	0.00886
ENSG00000248727	LINC01948	5	q11.2	-2.61675	-0.0503293	0.00887713	0.004609
ENSG00000104043	ATP8B4	15	q21.2	-2.61587	-0.115753	0.0089	0.0089
ENSG00000269949	RP11-738E22.3	4	q12	2.61525	0.0208795	0.00891623	0.0207
ENSG00000126860	EVI2A	17	q11.2	2.61495	0.063789	0.008924	0.008924
ENSG00000156928	MALSU1	7	p15.3	-2.6132	-0.201672	0.00897	0.00897
ENSG00000179240	RP11-111M22.2	11	q13.5	2.61316	0.15972	0.008971	0.008971
ENSG00000124466	LYPD3	19	q13.31	-2.61233	-0.0710651	0.00899274	0.0371
ENSG00000197563	PIGN	18	q21.33	2.61063	0.019813	0.00903762	0.03886
ENSG00000100266	PACSIN2	22	q13.2	-2.60703	-0.0446861	0.00913307	0.01471
ENSG00000137880	GCHFR	15	q15.1	2.6049	0.314951	0.00919	0.00919
ENSG00000183735	TBK1	12	q14.2	-2.60345	-0.13352	0.009229	0.009229
ENSG00000091732	ZC3HC1	7	q32.2	-2.60012	-0.420025	0.009319	0.009319
ENSG00000105793	GTPBP10	7	q21.13	2.59798	0.023	0.00937732	0.00271
ENSG00000108960	MMD	17	q22	-2.5977	-0.254004	0.009385	0.009385
ENSG00000137842	TMEM62	15	q15.2	2.59486	2.85264	0.009463	0.009463
ENSG00000124370	MCEE	2	p13.3	-2.59449	-0.0926065	0.00947303	0.05991
ENSG00000271751	RP11-110I1.14	11	q23.3	-2.59405	-0.0215914	0.00948519	0.02851
ENSG00000134825	TMEM258	11	q12.2	-2.59193	-0.0671757	0.00954388	0.01942
ENSG00000196588	MKL1	22	q13.2	2.59078	0.29977	0.009576	0.009576
ENSG00000101181	MTG2	20	q13.33	2.58952	0.0595097	0.009611	0.009611
ENSG00000136404	TM6SF1	15	q25.2	-2.58919	-0.25111	0.00962031	0.05076
ENSG00000103855	CD276	15	q24.1	2.58812	3.79499	0.00965	0.00965
ENSG00000276085	CCL3L3	17	q12	2.58651	0.0370863	0.00969541	0.02788
ENSG00000276085	CCL3L3	17	q12	2.58651	0.0370863	0.00969541	0.02788
ENSG00000089048	ESF1	20	p12.1	2.58363	0.342589	0.00977659	0.006339
ENSG00000142959	BEST4	1	p34.1	-2.58253	-0.291256	0.009808	0.009808
ENSG00000128604	IRF5	7	q32.1	-2.58218	-0.0222274	0.0098178	0.005012
ENSG00000080345	RIF1	2	q23.3	-2.5813	-0.128432	0.009843	0.009843
ENSG00000242220	TCP10L	21	q22.11	2.58008	0.039875	0.00987784	0.007163
ENSG00000002933	TMEM176A	7	q36.1	-2.57953	-0.0357338	0.00989354	0.04051
ENSG00000136235	GPNMB	7	p15.3	-2.57631	-0.0733204	0.009986	0.009986
ENSG00000104870	FCGRT	19	q13.33	-2.57551	-0.0883063	0.0100094	0.0009165
ENSG00000133247	KMT5C	19	q13.42	-2.57307	-0.129057	0.01008	0.01008
ENSG00000180537	RNF182	6	p23	-2.57121	-0.0116569	0.0101344	0.008278
ENSG00000181513	ACBD4	17	q21.31	-2.56863	-0.0776919	0.01021	0.01021
ENSG00000197361	FBXL22	15	q22.31	2.56757	0.0598454	0.0102413	0.0176
ENSG00000185015	CA13	8	q21.2	2.56627	0.0347927	0.01028	0.01028
ENSG00000126226	PCID2	13	q34	2.56627	0.136857	0.01028	0.01028
ENSG00000170791	CHCHD7	8	q12.1	-2.56537	-0.0579134	0.0103066	0.007383
ENSG00000261997	RP11-212I21.4	16	q12.2	-2.56458	-0.0648619	0.01033	0.01033
ENSG00000112972	HMGCS1	5	p12	-2.56299	-0.274225	0.0103774	0.01023
ENSG00000183624	HMCES	3	q21.3	2.56212	0.0404563	0.0104036	0.003945
ENSG00000101343	CRNKL1	20	p11.23	2.56211	0.658373	0.0104037	0.004985
ENSG00000160752	FDPS	1	q22	2.5609	0.224354	0.01044	0.01044
ENSG00000185591	SP1	12	q13.13	2.5609	0.114922	0.01044	0.01044
ENSG00000106631	MYL7	7	p13	2.56057	0.357386	0.01045	0.01045
ENSG00000137094	DNAJB5	9	p13.3	2.55991	0.0269273	0.01047	0.01047
ENSG00000277224	HIST1H2BF	6	p22.2	-2.55954	-0.0636669	0.010481	0.02627
ENSG00000203710	CR1	1	q32.2	-2.55842	-0.193902	0.0105149	0.009874
ENSG00000136869	TLR4	9	q33.1	2.55833	0.0384177	0.0105177	5.002e-12
ENSG00000129946	SHC2	19	p13.3	2.55217	0.0713943	0.0107055	0.01978
ENSG00000261770	CTC-459F4.1	19	q11	2.55027	0.0125603	0.0107641	0.01063
ENSG00000136810	TXN	9	q31.3	-2.5502	-0.0650364	0.0107662	3.122e-05
ENSG00000075188	NUP37	12	q23.2	2.55007	0.562146	0.01077	0.01077
ENSG00000050438	SLC4A8	12	q13.13	-2.54749	-0.163328	0.01085	0.01085
ENSG00000162878	PKDCC	2	p21	2.54713	0.243213	0.0108612	0.01243
ENSG00000132507	EIF5A	17	p13.1	-2.54689	-0.0638112	0.0108688	0.008054
ENSG00000147471	PROSC	8	p11.23	2.54653	0.0608296	0.01088	0.01088
ENSG00000093217	XYLB	3	p22.2	-2.54525	-0.0610965	0.01092	0.01092
ENSG00000178053	MLF1	3	q25.32	2.54453	0.0408448	0.0109425	0.01992
ENSG00000159788	RGS12	4	p16.3	2.5442	0.0520226	0.0109528	0.001537
ENSG00000132640	BTBD3	20	p12.2	-2.54342	-0.0446292	0.0109773	0.02185
ENSG00000186847	KRT14	17	q21.2	-2.54305	-0.236886	0.0109888	0.01081
ENSG00000005238	FAM214B	9	p13.3	2.54273	0.294094	0.0109992	0.001922
ENSG00000166166	TRMT61A	14	q32.33	2.5415	0.0502853	0.0110377	0.0224
ENSG00000159692	CTBP1	4	p16.3	2.54145	0.157058	0.0110395	0.001698
ENSG00000114650	SCAP	3	p21.31	-2.53966	-0.082937	0.0110961	0.007957
ENSG00000214894	LINC00243	6	p21.33	-2.53859	-0.0235509	0.0111299	0.003758
ENSG00000115112	TFCP2L1	2	q14.2	2.53762	0.0230433	0.011161	0.009198
ENSG00000231680	AP003774.6	11	q13.1	2.53608	0.0305783	0.01121	0.01121
ENSG00000100147	CCDC134	22	q13.2	2.53536	0.0280358	0.0112332	0.01244
ENSG00000181555	SETD2	3	p21.31	-2.53328	-0.0892321	0.0113	0.0113
ENSG00000198553	KCNRG	13	q14.2	-2.53328	-0.0627484	0.0113	0.0113
ENSG00000138111	MFSD13A	10	q24.32	2.53143	0.0495458	0.01136	0.01136
ENSG00000183023	SLC8A1	2	p22.1	2.52957	0.0467806	0.0114202	0.01929
ENSG00000105825	TFPI2	7	q21.3	2.52743	0.95253	0.01149	0.01149
ENSG00000172538	FAM170B	10	q11.23	-2.52623	-0.0237614	0.0115293	0.01152
ENSG00000116885	OSCP1	1	p34.3	-2.52591	-0.135265	0.01154	0.01154
ENSG00000213246	SUPT4H1	17	q22	2.52591	0.21495	0.01154	0.01154
ENSG00000185009	AP3M1	10	q22.2	-2.52554	-0.032044	0.011552	0.0002903
ENSG00000133612	AGAP3	7	q36.1	2.5255	0.0430448	0.0115535	0.006412
ENSG00000010270	STARD3NL	7	p14.1	-2.52246	-0.073078	0.0116539	0.02727
ENSG00000140319	SRP14	15	q15.1	-2.52224	-0.0702493	0.0116609	0.01219
ENSG00000175792	RUVBL1	3	q21.3	2.52055	0.341608	0.0117172	2.472e-09
ENSG00000106993	CDC37L1	9	p24.1	2.51999	0.102089	0.0117359	0.02856
ENSG00000131669	NINJ1	9	q22.31	2.51937	0.0544834	0.0117564	0.01628
ENSG00000254288	RP11-6I2.3	8	q21.11	-2.51927	-0.174726	0.01176	0.01176
ENSG00000161395	PGAP3	17	q12	2.51895	0.149846	0.0117704	0.06676
ENSG00000126838	PZP	12	p13.31	2.51807	0.0377452	0.0118	0.0118
ENSG00000133059	DSTYK	1	q32.1	2.5166	0.078133	0.0118493	0.007073
ENSG00000121858	TNFSF10	3	q26.31	2.5145	0.544062	0.01192	0.01192
ENSG00000092020	PPP2R3C	14	q13.2	-2.51268	-0.0190473	0.0119817	0.01306
ENSG00000101220	C20orf27	20	p13	2.5121	0.023473	0.0120015	0.02605
ENSG00000105996	HOXA2	7	p15.2	-2.51192	-0.0217681	0.0120076	0.01453
ENSG00000232837	LINC01700	21	q22.2	2.51166	0.0503386	0.0120164	0.04743
ENSG00000137185	ZSCAN9	6	p22.1	2.50901	0.0221628	0.0121071	1.93e-07
ENSG00000126005	MMP24-AS1	20	q11.22	2.50865	0.0408748	0.0121193	0.004649
ENSG00000111961	SASH1	6	q24.3	-2.50863	-6.65139	0.01212	0.01212
ENSG00000136802	LRRC8A	9	q34.11	2.50863	0.191675	0.01212	0.01212
ENSG00000133030	MPRIP	17	p11.2	2.50544	0.298062	0.01223	0.01223
ENSG00000152207	CYSLTR2	13	q14.2	-2.50457	-0.0892212	0.01226	0.01226
ENSG00000187642	PERM1	1	p36.33	-2.50339	-0.0515802	0.012301	0.01325
ENSG00000262484	CCER2	19	q13.2	2.50227	0.631291	0.01234	0.01234
ENSG00000184619	KRBA2	17	p13.1	-2.49913	-0.0586283	0.01245	0.01245
ENSG00000064999	ANKS1A	6	p21.31	2.49884	0.173329	0.01246	0.01246
ENSG00000204560	DHX16	6	p21.33	2.49715	0.0585374	0.0125195	0.01848
ENSG00000174791	RIN1	11	q13.2	2.49629	0.0205259	0.01255	0.01255
ENSG00000034971	MYOC	1	q24.3	2.49591	0.126269	0.0125634	0.02297
ENSG00000105617	LENG1	19	q13.42	-2.49432	-0.159393	0.01262	0.01262
ENSG00000073584	SMARCE1	17	q21.2	2.49294	0.0661423	0.0126692	0.002989
ENSG00000166377	ATP9B	18	q23	2.49128	0.0101211	0.0127285	0.005664
ENSG00000164403	SHROOM1	5	q31.1	-2.4904	-0.0162507	0.01276	0.01276
ENSG00000147454	SLC25A37	8	p21.2	2.48933	0.0957545	0.0127985	0.001893
ENSG00000147437	GNRH1	8	p21.2	-2.48845	-0.201364	0.01283	0.01283
ENSG00000170473	PYM1	12	q13.2	2.4879	0.266508	0.01285	0.01285
ENSG00000154803	FLCN	17	p11.2	-2.48762	-0.0373398	0.01286	0.01286
ENSG00000184381	PLA2G6	22	q13.1	-2.48104	-0.0495824	0.0131	0.0131
ENSG00000082805	ERC1	12	p13.33	2.47984	0.0556595	0.0131442	0.0391
ENSG00000111254	AKAP3	12	p13.32	-2.47866	-0.0122529	0.0131877	0.006999
ENSG00000136870	ZNF189	9	q31.1	2.47779	0.0802757	0.01322	0.01322
ENSG00000140326	CDAN1	15	q15.2	-2.47779	-0.918804	0.01322	0.01322
ENSG00000173641	HSPB7	1	p36.13	2.47671	0.23495	0.01326	0.01326
ENSG00000103005	USB1	16	q21	-2.47605	-0.116258	0.0132844	0.001548
ENSG00000004975	DVL2	17	p13.1	-2.4759	-0.175342	0.01329	0.01329
ENSG00000004142	POLDIP2	17	q11.2	-2.47566	-0.0789259	0.0132989	0.003711
ENSG00000257151	PWAR6	15	q11.2	-2.47563	-0.172587	0.0133	0.0133
ENSG00000066923	STAG3	7	q22.1	-2.47403	-0.0934059	0.01336	0.01336
ENSG00000141294	LRRC46	17	q21.32	2.47234	0.0167942	0.0134231	0.008613
ENSG00000163818	LZTFL1	3	p21.31	-2.47086	-0.0937168	0.0134789	0.006443
ENSG00000020426	MNAT1	14	q23.1	2.47056	0.128079	0.01349	0.01349
ENSG00000179958	DCTPP1	16	p11.2	2.46871	0.694172	0.01356	0.01356
ENSG00000113657	DPYSL3	5	q32	-2.46819	-0.305569	0.01358	0.01358
ENSG00000272343	RP11-140I16.3	8	q12.1	-2.46792	-0.921149	0.01359	0.01359
ENSG00000110536	PTPMT1	11	p11.2	-2.46734	-0.163664	0.0136123	0.01599
ENSG00000277587	CTD-3116E22.8	19	p13.2	-2.46713	-0.0171793	0.0136199	0.002098
ENSG00000169902	TPST1	7	q11.21	2.46675	0.1335	0.0136346	0.01654
ENSG00000226742	HSBP1L1	18	q23	-2.46663	-0.0113503	0.013639	0.02027
ENSG00000103507	BCKDK	16	p11.2	-2.46608	-0.0586491	0.01366	0.02817
ENSG00000152137	HSPB8	12	q24.23	-2.46608	-0.166433	0.01366	0.01366
ENSG00000135469	COQ10A	12	q13.3	-2.4659	-0.359707	0.0136671	0.0008103
ENSG00000105538	RASIP1	19	q13.33	2.4653	0.060172	0.01369	0.01369
ENSG00000153531	ADPRHL1	13	q34	-2.46477	-0.550989	0.01371	0.01371
ENSG00000166866	MYO1A	12	q13.3	2.46451	25.236	0.01372	0.01372
ENSG00000113732	ATP6V0E1	5	q35.1	-2.46373	-0.429965	0.01375	0.01375
ENSG00000186889	TMEM17	2	p15	2.46151	0.142151	0.0138352	0.007568
ENSG00000062194	GPBP1	5	q11.2	-2.46061	-0.165072	0.01387	0.01387
ENSG00000134070	IRAK2	3	p25.3	2.45855	0.116878	0.01395	0.01395
ENSG00000103723	AP3B2	15	q25.2	2.45815	0.0249306	0.0139656	0.004108
ENSG00000111875	ASF1A	6	q22.31	2.4573	0.0490024	0.0139985	0.01323
ENSG00000122547	EEPD1	7	p14.2	2.45624	0.0529987	0.01404	0.01404
ENSG00000084092	NOA1	4	q12	-2.45547	-0.0988325	0.01407	0.01407
ENSG00000103479	RBL2	16	q12.2	-2.45471	-0.0587475	0.0141	0.0141
ENSG00000068489	PRR11	17	q22	-2.45267	-0.123307	0.01418	0.01418
ENSG00000131203	IDO1	8	p11.21	2.45242	0.0724495	0.01419	0.01419
ENSG00000162004	CCDC78	16	p13.3	2.45234	0.0578765	0.0141932	0.006701
ENSG00000164236	ANKRD33B	5	p15.2	2.45166	0.139029	0.01422	0.01422
ENSG00000167685	ZNF444	19	q13.43	2.45097	0.395712	0.0142472	0.0185
ENSG00000144744	UBA3	3	p14.1	2.45065	0.310878	0.01426	0.01426
ENSG00000188649	CC2D2B	10	q24.1	2.4503	0.0509191	0.0142737	0.00323
ENSG00000161905	ALOX15	17	p13.2	-2.44888	-0.0390093	0.01433	0.01433
ENSG00000109618	SEPSECS	4	p15.2	-2.44863	-0.223328	0.01434	0.01434
ENSG00000100342	APOL1	22	q12.3	-2.44849	-0.068871	0.0143456	0.01738
ENSG00000183569	SERHL2	22	q13.2	-2.44749	-0.0387672	0.0143855	0.004024
ENSG00000186272	ZNF17	19	q13.43	2.44538	1.96437	0.01447	0.01447
ENSG00000187961	KLHL17	1	p36.33	-2.44516	-0.0339628	0.0144789	0.007939
ENSG00000282608	ADORA3	1	p13.2	2.44513	0.0824839	0.01448	0.01448
ENSG00000103253	HAGHL	16	p13.3	2.44235	0.0265968	0.0145921	0.02237
ENSG00000154319	FAM167A	8	p23.1	-2.43609	-0.0392089	0.0148469	0.02148
ENSG00000204267	TAP2	6	p21.32	2.4355	0.0201423	0.0148712	0.06993
ENSG00000151224	MAT1A	10	q22.3	2.43529	136.414	0.01488	0.01488
ENSG00000110057	UNC93B1	11	q13.2	2.43495	0.181932	0.0148937	0.00631
ENSG00000164506	STXBP5	6	q24.3	2.43359	0.195301	0.01495	0.01495
ENSG00000173621	LRFN4	11	q13.2	-2.43262	-0.0276461	0.01499	0.01499
ENSG00000174529	TMEM81	1	q32.1	2.43254	0.0377498	0.0149935	0.01661
ENSG00000104808	DHDH	19	q13.33	2.42686	0.14935	0.01523	0.01523
ENSG00000109083	IFT20	17	q11.2	-2.42615	-0.469661	0.01526	0.01526
ENSG00000131462	TUBG1	17	q21.2	2.42472	0.943496	0.01532	0.01532
ENSG00000170893	TRH	3	q22.1	2.42283	10.8034	0.0154	0.0154
ENSG00000188735	TMEM120B	12	q24.31	-2.42119	-2.28928	0.01547	0.01547
ENSG00000152291	TGOLN2	2	p11.2	2.42086	0.0535555	0.0154836	0.004759
ENSG00000127483	HP1BP3	1	p36.12	2.42048	0.0365719	0.0155	0.0155
ENSG00000143093	STRIP1	1	p13.3	2.42019	0.0665064	0.0155124	0.01677
ENSG00000168071	CCDC88B	11	q13.1	2.41768	0.115461	0.01562	0.01562
ENSG00000172765	TMCC1	3	q22.1	-2.41744	-0.315541	0.01563	0.01563
ENSG00000134330	IAH1	2	p25.1	2.41722	0.0899611	0.0156398	0.005811
ENSG00000109084	TMEM97	17	q11.2	-2.41721	-0.0302228	0.0156398	0.002949
ENSG00000197857	ZNF44	19	p13.2	-2.41582	-0.0720869	0.0157	0.0157
ENSG00000174482	LINGO2	9	p21.1	-2.41558	-0.0429702	0.01571	0.01571
ENSG00000102554	KLF5	13	q22.1	2.41512	1.55828	0.01573	0.01573
ENSG00000197885	NKIRAS1	3	p24.2	-2.41443	-0.0660357	0.01576	0.01576
ENSG00000166821	PEX11A	15	q26.1	-2.4135	-0.0860665	0.0158	0.0158
ENSG00000148218	ALAD	9	q32	2.41032	0.0437569	0.0159384	0.001755
ENSG00000159147	DONSON	21	q22.11	-2.41029	-222.96	0.01594	0.01594
ENSG00000152520	PAN3	13	q12.2	-2.40909	-0.104434	0.0159924	0.01008
ENSG00000189091	SF3B3	16	q22.1	2.40892	0.119223	0.016	0.016
ENSG00000175206	NPPA	1	p36.22	-2.408	-0.0716384	0.01604	0.01604
ENSG00000136143	SUCLA2	13	q14.2	-2.40567	-0.215851	0.0161428	0.00989
ENSG00000156795	WDYHV1	8	q24.13	-2.4046	-0.0347837	0.01619	0.01619
ENSG00000253669	KB-1732A1.1	8	q22.3	-2.40421	-0.0446286	0.0162075	0.01397
ENSG00000173991	TCAP	17	q12	2.4028	0.515106	0.01627	0.01627
ENSG00000100109	TFIP11	22	q12.1	-2.40257	-0.0138521	0.0162803	0.0141
ENSG00000112159	MDN1	6	q15	-2.39902	-0.129418	0.0164392	0.01706
ENSG00000135900	MRPL44	2	q36.1	2.39833	0.133332	0.01647	0.01647
ENSG00000105376	ICAM5	19	p13.2	2.39813	0.0504599	0.016479	0.008885
ENSG00000100092	SH3BP1	22	q13.1	-2.39755	-0.0196057	0.0165053	0.01287
ENSG00000114270	COL7A1	3	p21.31	2.39619	0.258592	0.0165666	0.01471
ENSG00000113763	UNC5A	5	q35.2	2.39501	1.85505	0.01662	0.01662
ENSG00000114631	PODXL2	3	q21.3	2.39499	0.0329334	0.0166209	0.0178
ENSG00000066379	ZNRD1	6	p22.1	2.3948	0.0954962	0.0166293	0.007199
ENSG00000168813	ZNF507	19	q13.11	2.39462	0.122121	0.0166378	0.02119
ENSG00000008130	NADK	1	p36.33	2.39435	0.21497	0.01665	0.01665
ENSG00000254615	RP11-395G23.3	8	q23.1	-2.39347	-0.0578281	0.01669	0.01669
ENSG00000118900	UBN1	16	p13.3	2.39311	0.230975	0.0167064	0.01837
ENSG00000165312	OTUD1	10	p12.2	-2.39003	-0.11262	0.0168472	0.03449
ENSG00000174885	NLRP6	11	p15.5	-2.38952	-0.0598311	0.0168703	0.01089
ENSG00000124222	STX16	20	q13.32	2.38844	0.116812	0.01692	0.01692
ENSG00000156958	GALK2	15	q21.1	2.38814	0.0210329	0.0169338	0.008574
ENSG00000140307	GTF2A2	15	q22.2	-2.38779	-0.0489405	0.01695	0.01695
ENSG00000165490	DDIAS	11	q14.1	-2.3877	-0.0571965	0.016954	0.03645
ENSG00000155542	SETD9	5	q11.2	2.38769	0.00434975	0.0169549	0.005761
ENSG00000088876	ZNF343	20	p13	-2.38714	-0.0592633	0.01698	0.01698
ENSG00000108828	VAT1	17	q21.31	2.38649	0.0965163	0.01701	0.01701
ENSG00000108830	RND2	17	q21.31	2.38649	0.150666	0.01701	0.01701
ENSG00000167747	C19orf48	19	q13.33	-2.38526	-0.056309	0.0170671	0.0006857
ENSG00000129244	ATP1B2	17	p13.1	2.384	0.0447863	0.0171255	0.009518
ENSG00000171953	ATPAF2	17	p11.2	2.38181	0.0458881	0.0172279	0.00356
ENSG00000133067	LGR6	1	q32.1	-2.38168	-0.113701	0.0172341	0.017
ENSG00000146350	TBC1D32	6	q22.31	2.37805	0.0955491	0.0174043	0.006741
ENSG00000186866	POFUT2	21	q22.3	-2.37658	-0.0906939	0.017474	0.02957
ENSG00000130643	CALY	10	q26.3	-2.37414	-17.6159	0.01759	0.01759
ENSG00000204316	MRPL38	17	q25.1	2.37176	0.106988	0.0177035	0.04783
ENSG00000159082	SYNJ1	21	q22.11	-2.37163	-1.40176	0.01771	0.01771
ENSG00000152969	JAKMIP1	4	p16.1	-2.3691	-0.0179287	0.0178313	0.005147
ENSG00000146112	PPP1R18	6	p21.33	-2.36856	-0.145986	0.0178573	0.01848
ENSG00000273604	EPOP	17	q12	2.36851	0.0811621	0.01786	0.01786
ENSG00000174007	CEP19	3	q29	2.36716	0.024422	0.0179253	0.04507
ENSG00000196290	NIF3L1	2	q33.1	-2.36603	-0.16682	0.01798	0.01798
ENSG00000042493	CAPG	2	p11.2	2.36275	0.0503408	0.0181397	0.04243
ENSG00000130939	UBE4B	1	p36.22	2.36132	0.142767	0.01821	0.01821
ENSG00000229314	ORM1	9	q32	2.3612	0.0202001	0.0182157	0.0332
ENSG00000081148	IMPG2	3	q12.3	2.36071	0.148117	0.01824	0.01824
ENSG00000099256	PRTFDC1	10	p12.1	-2.3599	-0.375403	0.01828	0.01828
ENSG00000180953	ST20	15	q25.1	-2.35957	-0.0429606	0.018296	0.01242
ENSG00000197136	PCNX3	11	q13.1	2.35929	0.301283	0.01831	0.01831
ENSG00000136816	TOR1B	9	q34.11	-2.35714	-0.0106597	0.0184165	0.001877
ENSG00000122642	FKBP9	7	p14.3	2.35627	0.0445155	0.0184593	0.01529
ENSG00000006634	DBF4	7	q21.12	-2.35486	-0.070256	0.0185299	0.02614
ENSG00000187098	MITF	3	p13	2.35485	0.089705	0.01853	0.01853
ENSG00000141295	SCRN2	17	q21.32	2.35428	0.0196248	0.0185589	0.005516
ENSG00000188921	HACD4	9	p21.3	2.35415	0.0911178	0.0185653	0.01882
ENSG00000100154	TTC28	22	q12.1	2.35405	0.0455114	0.01857	0.01857
ENSG00000276070	CCL4L2	17	q12	2.35282	0.0266102	0.0186319	0.02788
ENSG00000167216	KATNAL2	18	q21.1	2.35276	0.128832	0.0186345	0.01345
ENSG00000163249	CCNYL1	2	q33.3	-2.35225	-0.223989	0.01866	0.01866
ENSG00000112812	PRSS16	6	p22.1	-2.34996	-0.025939	0.0187753	0.0001433
ENSG00000090863	GLG1	16	q23.1	-2.34855	-0.0389998	0.0188468	0.02099
ENSG00000172346	CSDC2	22	q13.2	2.34671	0.0531116	0.01894	0.01894
ENSG00000179163	FUCA1	1	p36.11	2.3446	0.022326	0.0190476	0.03552
ENSG00000114853	ZBTB47	3	p22.1	2.34245	0.0442433	0.0191575	0.03843
ENSG00000182481	KPNA2	17	q24.2	2.34221	0.198239	0.01917	0.01917
ENSG00000182557	SPNS3	17	p13.2	-2.34182	-0.441726	0.01919	0.01919
ENSG00000102738	MRPS31	13	q14.11	-2.34143	-0.132337	0.01921	0.01921
ENSG00000014641	MDH1	2	p15	2.34051	0.130386	0.0192572	0.007604
ENSG00000203709	C1orf132	1	q32.2	-2.33988	-15.0731	0.01929	0.01929
ENSG00000123610	TNFAIP6	2	q23.3	2.33972	0.0121525	0.0192984	0.02475
ENSG00000125826	RBCK1	20	p13	2.33906	0.0376994	0.0193324	0.006882
ENSG00000187479	C11orf96	11	p11.2	-2.33882	-1.05114	0.0193447	0.05283
ENSG00000122376	FAM35A	10	q23.2	2.33657	0.0677196	0.0194616	0.04526
ENSG00000168411	RFWD3	16	q23.1	-2.33561	-0.0106515	0.0195113	0.001377
ENSG00000166199	ALKBH3	11	p11.2	-2.33542	-0.0845737	0.0195217	0.04898
ENSG00000157927	RADIL	7	p22.1	-2.33403	-0.106154	0.0195943	0.0159
ENSG00000117425	PTCH2	1	p34.1	-2.33335	-0.0615708	0.01963	0.01963
ENSG00000175606	TMEM70	8	q21.11	-2.33316	-0.254862	0.01964	0.01964
ENSG00000185262	UBALD2	17	q25.1	2.33296	0.116135	0.01965	0.01965
ENSG00000205784	ARRDC5	19	p13.3	2.33277	0.0441156	0.01966	0.01966
ENSG00000111877	MCM9	6	q22.31	2.3316	0.0234398	0.019722	0.01323
ENSG00000034713	GABARAPL2	16	q23.1	-2.33082	-0.11898	0.0197629	0.02006
ENSG00000134184	GSTM1	1	p13.3	-2.32974	-0.0106067	0.0198201	0.06517
ENSG00000255274	TMPRSS4-AS1	11	q23.3	-2.32879	-0.0439996	0.01987	0.01987
ENSG00000162692	VCAM1	1	p21.2	-2.32842	-0.0748104	0.01989	0.01989
ENSG00000055147	FAM114A2	5	q33.2	2.32842	0.0667493	0.01989	0.01989
ENSG00000272693	RP11-479O9.4	7	q11.21	2.32583	0.0156643	0.0200275	0.01474
ENSG00000134058	CDK7	5	q13.2	-2.32529	-0.0524605	0.0200563	0.009267
ENSG00000189050	RNFT1	17	q23.1	2.32529	0.10389	0.0200567	0.02289
ENSG00000235576	LINC01871	2	p25.1	-2.32522	-4.81939	0.02006	0.02006
ENSG00000115507	OTX1	2	p15	-2.32402	-0.0191859	0.0201243	4.91801e-13
ENSG00000184903	IMMP2L	7	q31.1	2.32336	0.0386629	0.02016	0.02016
ENSG00000165125	TRPV6	7	q34	2.3228	0.0650156	0.02019	0.02019
ENSG00000139579	NABP2	12	q13.3	2.3228	0.232707	0.02019	0.02019
ENSG00000067365	METTL22	16	p13.2	2.3202	0.0998828	0.02033	0.02033
ENSG00000122971	ACADS	12	q24.31	2.31828	0.102373	0.0204339	0.005827
ENSG00000102904	TSNAXIP1	16	q22.1	-2.31616	-0.096164	0.0205496	0.0321
ENSG00000136243	NUPL2	7	p15.3	-2.31597	-0.0515371	0.02056	0.02056
ENSG00000087502	ERGIC2	12	p11.22	-2.31505	-0.0796605	0.0206104	0.003651
ENSG00000151093	OXSM	3	p24.2	-2.31451	-0.102244	0.02064	0.02064
ENSG00000143570	SLC39A1	1	q21.3	2.31196	0.0736124	0.02078	0.02078
ENSG00000152700	SAR1B	5	q31.1	-2.31028	-0.0943831	0.0208725	0.006056
ENSG00000125780	TGM3	20	p13	-2.30944	-0.060458	0.0209193	0.09266
ENSG00000182810	DDX28	16	q22.1	-2.30943	-0.777572	0.02092	0.02092
ENSG00000139190	VAMP1	12	p13.31	-2.3094	-0.0226703	0.0209211	0.0196
ENSG00000136689	IL1RN	2	q14.1	-2.30816	-0.106297	0.02099	0.02099
ENSG00000065457	ADAT1	16	q23.1	2.3076	0.0194476	0.0210212	0.009323
ENSG00000153071	DAB2	5	p13.1	-2.30658	-0.115885	0.0210784	0.07839
ENSG00000241852	C8orf58	8	p21.3	2.30447	0.0421657	0.0211961	0.007462
ENSG00000083312	TNPO1	5	q13.2	2.30407	0.36925	0.0212189	0.0218
ENSG00000117625	RCOR3	1	q32.2	2.30289	0.174025	0.021285	0.05583
ENSG00000168890	TMEM150A	2	p11.2	-2.30121	-0.0928323	0.02138	0.02138
ENSG00000170348	TMED10	14	q24.3	2.30037	0.17317	0.0214272	0.05436
ENSG00000007237	GAS7	17	p13.1	-2.30015	-3.92756	0.02144	0.02144
ENSG00000006744	ELAC2	17	p12	-2.29932	-0.0371778	0.0214865	0.006481
ENSG00000127804	METTL16	17	p13.3	-2.29856	-0.0695298	0.02153	0.02153
ENSG00000135974	C2orf49	2	q12.2	-2.29821	-0.150869	0.02155	0.02155
ENSG00000127837	AAMP	2	q35	2.29768	0.28596	0.02158	0.02158
ENSG00000185022	MAFF	22	q13.1	-2.29762	-0.0609699	0.0215833	0.002786
ENSG00000253704	RP11-267M23.4	8	q22.1	-2.29744	-0.0328507	0.0215937	0.02144
ENSG00000173209	AHSA2	2	p15	-2.29634	-0.00723366	0.0216565	0.006812
ENSG00000145439	CBR4	4	q32.3	2.29628	0.0753457	0.0216597	0.05577
ENSG00000089127	OAS1	12	q24.13	2.2954	0.0504217	0.02171	0.02171
ENSG00000249115	HAUS5	19	q13.12	-2.29477	-0.135074	0.0217466	0.01336
ENSG00000244459	RP11-1398P2.1	4	p16.3	2.29401	0.0902265	0.02179	0.02179
ENSG00000115561	CHMP3	2	p11.2	2.29394	0.086607	0.0217937	0.006308
ENSG00000111206	FOXM1	12	p13.33	2.29331	0.773566	0.02183	0.02183
ENSG00000135953	MFSD9	2	q12.1	2.2927	0.00454987	0.0218655	0.01692
ENSG00000120937	NPPB	1	p36.22	-2.29175	-0.166182	0.02192	0.02192
ENSG00000137077	CCL21	9	p13.3	-2.29175	-2.68398	0.02192	0.02192
ENSG00000243509	TNFRSF6B	20	q13.33	-2.29158	-0.0814124	0.02193	0.02193
ENSG00000108771	DHX58	17	q21.2	2.29037	0.0271123	0.0219999	0.03962
ENSG00000135723	FHOD1	16	q22.1	-2.28983	-0.0505166	0.0220314	0.03062
ENSG00000183549	ACSM5	16	p12.3	2.28958	0.0551082	0.0220456	0.02694
ENSG00000215421	ZNF407	18	q22.3	-2.28761	-0.183723	0.02216	0.02216
ENSG00000176472	ZNF575	19	q13.31	-2.28673	-0.0240447	0.0222115	0.004169
ENSG00000122952	ZWINT	10	q21.1	-2.28641	-0.382615	0.02223	0.02223
ENSG00000267767	LINC01801	19	q13.11	2.28624	0.0471913	0.02224	0.02224
ENSG00000231439	WASIR2	16	p13.3	2.28621	0.0235464	0.0222418	0.008995
ENSG00000174839	DENND6A	3	p14.3	2.28619	0.0498851	0.0222433	0.03629
ENSG00000005379	TSPOAP1	17	q22	2.28607	0.161795	0.02225	0.02225
ENSG00000197272	IL27	16	p11.2	2.28559	0.0505738	0.0222784	0.02163
ENSG00000142599	RERE	1	p36.23	-2.28471	-0.0411639	0.02233	0.02233
ENSG00000145996	CDKAL1	6	p22.3	-2.28453	-0.114703	0.0223405	0.03713
ENSG00000136059	VILL	3	p22.2	2.28404	0.0796827	0.0223692	0.03507
ENSG00000103260	METRN	16	p13.3	2.28403	0.0465178	0.02237	0.02237
ENSG00000170325	PRDM10	11	q24.3	2.28386	1.32476	0.02238	0.02238
ENSG00000230487	PSMG3-AS1	7	p22.3	-2.28371	-0.0271841	0.0223885	0.00992
ENSG00000100221	JOSD1	22	q13.1	2.28257	0.0871692	0.0224557	0.01433
ENSG00000189298	ZKSCAN3	6	p22.1	-2.28136	-0.0574617	0.0225272	4.062e-07
ENSG00000142396	ERVK3-1	19	q13.43	2.28131	0.0562575	0.0225299	0.01998
ENSG00000204977	TRIM13	13	q14.2	-2.28072	-0.0277532	0.0225649	0.0115
ENSG00000162302	RPS6KA4	11	q13.1	2.28065	0.0443931	0.0225689	0.02426
ENSG00000149182	ARFGAP2	11	p11.2	-2.27899	-0.190998	0.0226676	0.05522
ENSG00000082153	BZW1	2	q33.1	-2.27783	-0.114775	0.0227368	0.023
ENSG00000115457	IGFBP2	2	q35	-2.27775	-0.0161927	0.0227413	0.009584
ENSG00000184371	CSF1	1	p13.3	2.27727	0.335807	0.02277	0.02277
ENSG00000239697	TNFSF12	17	p13.1	-2.27708	-0.0225468	0.0227815	0.01971
ENSG00000174177	CTU2	16	q24.3	-2.2768	-0.0473824	0.0227984	0.05251
ENSG00000197409	HIST1H3D	6	p22.2	2.27593	1.92019	0.02285	0.02285
ENSG00000245937	LINC01184	5	q23.3	2.27429	0.0322936	0.0229487	0.01764
ENSG00000106459	NRF1	7	q32.2	2.27427	0.148568	0.02295	0.02295
ENSG00000154582	ELOC	8	q21.11	-2.27233	-0.171772	0.0230665	0.01964
ENSG00000123609	NMI	2	q23.3	-2.27165	-0.0777384	0.0231079	0.02889
ENSG00000010310	GIPR	19	q13.32	2.27023	0.0588885	0.0231936	0.0604
ENSG00000172977	KAT5	11	q13.1	-2.26848	-0.0965166	0.0233	0.0233
ENSG00000108021	FAM208B	10	p15.1	2.267	0.180515	0.02339	0.02339
ENSG00000035403	VCL	10	q22.2	-2.26664	-0.0575447	0.0234121	0.08297
ENSG00000181523	SGSH	17	q25.3	-2.26591	-0.0530725	0.0234569	0.03128
ENSG00000163950	SLBP	4	p16.3	-2.2642	-0.075745	0.023562	0.005252
ENSG00000267416	CTD-2319I12.2	17	q23.1	-2.26343	-0.247892	0.0236091	0.02079
ENSG00000100097	LGALS1	22	q13.1	2.26325	0.182974	0.02362	0.02362
ENSG00000138642	HERC6	4	q22.1	-2.26258	-0.0709067	0.0236614	0.02883
ENSG00000275763	C18orf65	18	q23	-2.26228	-2.22008	0.02368	0.02368
ENSG00000235109	ZSCAN31	6	p22.1	2.26115	0.15566	0.02375	0.02375
ENSG00000088832	FKBP1A	20	p13	2.26099	0.14314	0.0237596	0.04248
ENSG00000181885	CLDN7	17	p13.1	-2.25994	-0.0316832	0.0238251	0.0064
ENSG00000188130	MAPK12	22	q13.33	2.25946	0.0478798	0.023855	0.07118
ENSG00000163832	ELP6	3	p21.31	2.25938	0.116892	0.02386	0.02386
ENSG00000117586	TNFSF4	1	q25.1	-2.25649	-0.0856162	0.02404	0.02404
ENSG00000156453	PCDH1	5	q31.3	2.25649	0.135765	0.02404	0.02404
ENSG00000215041	NEURL4	17	p13.1	-2.25617	-0.0794092	0.02406	0.02406
ENSG00000198625	MDM4	1	q32.1	-2.25599	-0.0521733	0.0240713	0.01191
ENSG00000278239	AC020956.3	19	q13.2	-2.25597	-0.0445774	0.0240726	0.03345
ENSG00000176058	TPRN	9	q34.3	2.25591	0.124525	0.0240761	0.02132
ENSG00000205593	DENND6B	22	q13.33	2.25581	0.0240294	0.0240825	0.02584
ENSG00000101310	SEC23B	20	p11.23	-2.25572	-0.050432	0.0240881	0.00379
ENSG00000258572	RP11-1070N10.3	14	q32.13	2.25558	0.0142603	0.024097	0.02456
ENSG00000198837	DENND4B	1	q21.3	2.25514	0.0446632	0.0241245	0.0276
ENSG00000163565	IFI16	1	q23.1	2.25473	0.374789	0.02415	0.02415
ENSG00000115364	MRPL19	2	p12	-2.25468	-0.0611762	0.0241533	0.02491
ENSG00000134253	TRIM45	1	p13.1	2.25442	0.528462	0.02417	0.02417
ENSG00000174579	MSL2	3	q22.3	2.25379	0.422902	0.0242094	0.0227
ENSG00000128607	KLHDC10	7	q32.2	2.25282	0.189283	0.0242706	0.0205
ENSG00000085760	MTIF2	2	p16.1	-2.2528	-0.0820135	0.0242718	0.04521
ENSG00000273329	RP11-448A19.1	7	q32.2	2.25266	0.0550348	0.0242803	0.02979
ENSG00000242574	HLA-DMB	6	p21.32	2.25235	0.167671	0.0243	0.0243
ENSG00000142208	AKT1	14	q32.33	2.25159	0.077733	0.024348	0.08161
ENSG00000102445	RUBCNL	13	q14.13	2.25042	0.0438818	0.0244226	0.0268
ENSG00000101084	C20orf24	20	q11.23	2.2503	0.340306	0.02443	0.02443
ENSG00000110514	MADD	11	p11.2	-2.2501	-0.0624602	0.0244425	0.007062
ENSG00000101166	PRELID3B	20	q13.32	-2.249	-0.0696872	0.0245128	0.07079
ENSG00000272432	RP3-465N24.6	1	p36.11	-2.24825	-0.0612222	0.02456	0.02456
ENSG00000104228	TRIM35	8	p21.2	-2.24772	-0.0178042	0.0245937	0.02955
ENSG00000197558	SSPO	7	q36.1	2.24701	0.0296151	0.0246394	0.0001177
ENSG00000100083	GGA1	22	q13.1	-2.24692	-0.0270352	0.0246453	0.01287
ENSG00000114735	HEMK1	3	p21.31	-2.24679	-0.0718288	0.0246532	0.04824
ENSG00000186074	CD300LF	17	q25.1	-2.24669	-0.100305	0.02466	0.02466
ENSG00000014138	POLA2	11	q13.1	2.24606	0.0341905	0.0247	0.0247
ENSG00000133874	RNF122	8	p12	2.24565	0.0646331	0.0247264	0.01649
ENSG00000110422	HIPK3	11	p13	2.24528	3.19751	0.02475	0.02475
ENSG00000135932	CAB39	2	q37.1	2.24466	0.229164	0.0247898	0.03797
ENSG00000261087	KB-1460A1.5	8	q22.3	2.24466	0.154458	0.02479	0.02479
ENSG00000205309	NT5M	17	p11.2	-2.24462	-0.0169683	0.0247924	0.01646
ENSG00000179178	TMEM125	1	p34.2	-2.24388	-4.5839	0.02484	0.02484
ENSG00000267575	CTC-459F4.3	19	q11	2.24337	0.0291653	0.0248728	0.02353
ENSG00000181104	F2R	5	q13.3	2.24311	0.067697	0.02489	0.02489
ENSG00000035928	RFC1	4	p14	2.24309	0.0602584	0.0248912	0.02225
ENSG00000262873	CTD-2561B21.11	17	q25.3	-2.24264	-0.0668696	0.02492	0.02492
ENSG00000198324	FAM109A	12	q24.12	2.242	0.154153	0.0249617	0.03149
ENSG00000136280	CCM2	7	p13	-2.24188	-0.0225243	0.024969	0.02942
ENSG00000196712	NF1	17	q11.2	-2.24187	-0.779623	0.02497	0.02497
ENSG00000165633	VSTM4	10	q11.23	-2.23643	-0.0631405	0.0253239	0.02527
ENSG00000066427	ATXN3	14	q32.12	-2.23587	-0.0336509	0.02536	0.02536
ENSG00000278075	RP11-248M19.1	18	q23	-2.23572	-0.293781	0.02537	0.02537
ENSG00000146166	LGSN	6	q12	2.23376	0.0115982	0.0254988	0.0261
ENSG00000114857	NKTR	3	p22.1	2.23359	0.078529	0.02551	0.02551
ENSG00000012061	ERCC1	19	q13.32	2.23314	0.0855586	0.02554	0.02554
ENSG00000100450	GZMH	14	q12	2.23268	0.151024	0.02557	0.02557
ENSG00000188342	GTF2F2	13	q14.12	2.23162	0.0361616	0.02564	0.02564
ENSG00000159267	HLCS	21	q22.13	2.23156	0.0112894	0.025644	0.006274
ENSG00000126803	HSPA2	14	q23.3	2.23102	4.08185	0.02568	0.02568
ENSG00000160111	CPAMD8	19	p13.11	-2.23058	-0.0460585	0.0257089	0.09553
ENSG00000104412	EMC2	8	q23.1	2.22966	0.205633	0.02577	0.02577
ENSG00000165474	GJB2	13	q12.11	2.22966	0.141462	0.02577	0.02577
ENSG00000235888	AF064858.8	21	q22.2	2.22803	0.0342676	0.0258786	0.04743
ENSG00000243566	UPK3B	7	q11.23	-2.22771	-0.0206882	0.0258998	0.05161
ENSG00000100311	PDGFB	22	q13.1	-2.22577	-0.0405638	0.0260293	0.02528
ENSG00000139921	TMX1	14	q22.1	2.22561	0.0630985	0.02604	0.02604
ENSG00000177383	MAGEF1	3	q27.1	2.22508	0.0290566	0.0260759	0.06437
ENSG00000213722	DDAH2	6	p21.33	2.2246	0.0903434	0.0261084	0.0252
ENSG00000075151	EIF4G3	1	p36.12	2.22442	0.121251	0.02612	0.02612
ENSG00000185947	ZNF267	16	p11.2	2.22427	1.07018	0.02613	0.02613
ENSG00000196866	HIST1H2AD	6	p22.2	2.2222	0.430784	0.02627	0.02627
ENSG00000197471	SPN	16	p11.2	-2.22161	-1.3616	0.02631	0.02631
ENSG00000132824	SERINC3	20	q13.12	2.2201	0.0977484	0.0264118	0.02239
ENSG00000130726	TRIM28	19	q13.43	-2.22002	-0.297187	0.0264175	0.03
ENSG00000008083	JARID2	6	p22.3	-2.22	-0.444406	0.0264189	0.003661
ENSG00000177352	CCDC71	3	p21.31	2.21998	0.0881979	0.02642	0.02642
ENSG00000164167	LSM6	4	q31.22	-2.21817	-0.105884	0.026543	0.02344
ENSG00000005020	SKAP2	7	p15.2	-2.21806	-0.0164045	0.0265504	0.01453
ENSG00000110315	RNF141	11	p15.4	2.21748	0.871318	0.02659	0.02659
ENSG00000167077	MEI1	22	q13.2	2.21714	0.0168509	0.0266132	0.0382
ENSG00000215529	EFCAB8	20	q11.21	2.21528	0.0356433	0.0267405	0.001003
ENSG00000127838	PNKD	2	q35	2.21521	0.0164412	0.0267454	0.02158
ENSG00000103202	NME4	16	p13.3	-2.21433	-0.0306523	0.0268061	0.03262
ENSG00000141448	GATA6	18	q11.2	-2.21427	-0.304117	0.02681	0.02681
ENSG00000141030	COPS3	17	p11.2	-2.21392	-0.0244677	0.0268343	0.01647
ENSG00000145979	TBC1D7	6	p24.1	-2.21178	-0.0104071	0.0269818	0.05759
ENSG00000112079	STK38	6	p21.31	-2.21166	-0.141537	0.02699	0.02699
ENSG00000139684	ESD	13	q14.2	-2.21123	-0.294981	0.02702	0.02702
ENSG00000166136	NDUFB8	10	q24.31	-2.21108	-0.102059	0.02703	0.02703
ENSG00000117481	NSUN4	1	p33	-2.21051	-0.0123365	0.02707	0.02707
ENSG00000110079	MS4A4A	11	q12.2	-2.21039	-0.109973	0.0270782	0.02257
ENSG00000204463	BAG6	6	p21.33	-2.21021	-0.0906685	0.0270905	0.02975
ENSG00000101460	MAP1LC3A	20	q11.22	-2.20878	-0.0327404	0.02719	0.02719
ENSG00000168806	LCMT2	15	q15.3	2.20792	0.0638993	0.02725	0.02725
ENSG00000049249	TNFRSF9	1	p36.23	2.20549	0.0979247	0.02742	0.02742
ENSG00000113597	TRAPPC13	5	q12.3	-2.20542	-0.102495	0.0274248	0.05533
ENSG00000117399	CDC20	1	p34.2	2.20534	7.83269	0.02743	0.02743
ENSG00000273487	RP4-621B10.8	1	p22.1	2.20433	0.0764128	0.0275012	0.03326
ENSG00000134824	FADS2	11	q12.2	-2.20383	-0.00537228	0.0275361	0.016
ENSG00000141579	ZNF750	17	q25.3	2.20335	0.0706124	0.02757	0.02757
ENSG00000164088	PPM1M	3	p21.2	-2.20264	-0.266208	0.02762	0.02762
ENSG00000187566	NHLRC1	6	p22.3	-2.2019	-0.112141	0.0276726	0.001852
ENSG00000166133	RPUSD2	15	q15.1	2.20179	0.889118	0.02768	0.02768
ENSG00000214189	ZNF788	19	p13.2	-2.20137	-0.0457898	0.02771	0.02771
ENSG00000006453	BAIAP2L1	7	q22.1	2.20036	0.0279544	0.0277814	0.01081
ENSG00000145604	SKP2	5	p13.2	-2.19967	-0.0461314	0.02783	0.02783
ENSG00000160685	ZBTB7B	1	q21.3	2.19911	0.223031	0.02787	0.02787
ENSG00000163466	ARPC2	2	q35	2.19898	0.0748484	0.0278791	0.01795
ENSG00000162444	RBP7	1	p36.22	2.19869	0.118249	0.0279002	0.03008
ENSG00000139233	LLPH	12	q14.3	-2.19846	-0.111926	0.0279162	0.05218
ENSG00000188037	CLCN1	7	q34	2.19789	0.0150031	0.0279568	0.0272
ENSG00000128191	DGCR8	22	q11.21	-2.19743	-0.0353162	0.02799	0.02799
ENSG00000165238	WNK2	9	q22.31	-2.19715	-0.0797368	0.02801	0.02801
ENSG00000162591	MEGF6	1	p36.32	-2.19664	-0.0557047	0.0280462	0.05837
ENSG00000020922	MRE11	11	q21	2.19617	0.0186822	0.02808	0.02808
ENSG00000113303	BTNL8	5	q35.3	2.19558	0.0154051	0.0281219	0.03135
ENSG00000053900	ANAPC4	4	p15.2	2.1954	0.0316905	0.0281347	0.004548
ENSG00000276966	HIST1H4E	6	p22.2	-2.19491	-0.282181	0.02817	0.02817
ENSG00000198650	TAT	16	q22.2	2.19491	0.297034	0.02817	0.02817
ENSG00000139438	FAM222A	12	q24.11	-2.19474	-0.12552	0.0281825	0.04786
ENSG00000068028	RASSF1	3	p21.31	-2.19435	-0.406685	0.02821	0.02821
ENSG00000114209	PDCD10	3	q26.1	2.19427	0.387329	0.028216	0.02564
ENSG00000111245	MYL2	12	q24.11	2.1938	1.75209	0.02825	0.02825
ENSG00000099381	SETD1A	16	p11.2	2.19366	0.154559	0.02826	0.02826
ENSG00000163636	PSMD6	3	p14.1	2.1936	0.307456	0.0282645	0.02305
ENSG00000168903	BTNL3	5	q35.3	-2.19264	-0.00450284	0.0283331	0.03135
ENSG00000074755	ZZEF1	17	p13.2	-2.19199	-0.084738	0.02838	0.04663
ENSG00000196531	NACA	12	q13.3	2.19075	0.205244	0.0284702	0.0284
ENSG00000260884	AC009120.5	16	q23.1	-2.18964	-0.0706204	0.02855	0.02855
ENSG00000101452	DHX35	20	q11.23	2.18882	0.0819811	0.02861	0.02861
ENSG00000163374	YY1AP1	1	q22	2.18761	0.180033	0.0286977	0.04866
ENSG00000214300	SPDYE3	7	q22.1	-2.18717	-0.195535	0.02873	0.02873
ENSG00000114423	CBLB	3	q13.11	-2.18651	-0.127422	0.0287783	0.006684
ENSG00000224051	CPTP	1	p36.33	2.18649	0.093792	0.02878	0.02878
ENSG00000088298	EDEM2	20	q11.22	2.18593	0.0392523	0.0288206	0.02613
ENSG00000213123	TCTEX1D2	3	q29	-2.18567	-0.0316863	0.02884	0.02884
ENSG00000168763	CNNM3	2	q11.2	-2.18458	-0.702807	0.02892	0.02892
ENSG00000274367	LA16c-380H5.6	16	p13.3	-2.18444	-1.31313	0.02893	0.02893
ENSG00000182359	KBTBD3	11	q22.3	2.1843	0.0493207	0.02894	0.02894
ENSG00000182952	HMGN4	6	p22.2	2.18224	0.0152396	0.0290918	0.01173
ENSG00000187583	PLEKHN1	1	p36.33	-2.18073	-0.0313306	0.0292036	0.01421
ENSG00000092203	TOX4	14	q11.2	2.17906	0.111259	0.0293275	0.02782
ENSG00000157429	ZNF19	16	q22.2	2.17823	0.0969615	0.0293886	0.02713
ENSG00000131051	RBM39	20	q11.22	-2.17714	-0.655309	0.02947	0.02947
ENSG00000138674	SEC31A	4	q21.22	-2.17686	-0.228849	0.0294913	0.04387
ENSG00000240053	LY6G5B	6	p21.33	2.17424	0.035414	0.0296871	0.03037
ENSG00000137757	CASP5	11	q22.3	-2.1742	-0.291226	0.02969	0.02969
ENSG00000028310	BRD9	5	p15.33	-2.17407	-0.116097	0.0297	0.0297
ENSG00000071539	TRIP13	5	p15.33	2.17407	3.30072	0.0297	0.0297
ENSG00000158773	USF1	1	q23.3	-2.17221	-0.053157	0.02984	0.02984
ENSG00000185339	TCN2	22	q12.2	2.17064	0.0441127	0.0299587	0.1057
ENSG00000243144	RP11-115N4.1	7	q21.13	2.17062	0.0255997	0.02996	0.02996
ENSG00000090266	NDUFB2	7	q34	2.16917	0.136313	0.03007	0.03007
ENSG00000134020	PEBP4	8	p21.3	2.16811	1.58702	0.03015	0.03015
ENSG00000139112	GABARAPL1	12	p13.2	-2.16772	-0.134198	0.03018	0.03018
ENSG00000123505	AMD1	6	q21	2.1668	2.85079	0.03025	0.03025
ENSG00000273344	PAXIP1-AS1	7	q36.2	2.16654	0.0467078	0.03027	0.08465
ENSG00000143847	PPFIA4	1	q32.1	-2.16631	-0.0134509	0.0302878	0.04572
ENSG00000198408	MGEA5	10	q24.32	2.16628	14.5527	0.03029	0.03029
ENSG00000182871	COL18A1	21	q22.3	-2.16619	-0.0176517	0.0302969	0.03144
ENSG00000063127	SLC6A16	19	q13.33	-2.16588	-0.0460721	0.03032	0.03032
ENSG00000272010	CTD-3025N20.3	8	q13.1	2.1657	0.043886	0.030334	0.02874
ENSG00000168092	PAFAH1B2	11	q23.3	2.16328	0.110707	0.03052	0.03052
ENSG00000057019	DCBLD2	3	q12.1	2.16207	0.0787509	0.0306128	0.0426
ENSG00000198563	DDX39B	6	p21.33	2.16174	0.0161188	0.0306379	0.0003825
ENSG00000106069	CHN2	7	p14.3	-2.16173	-0.0293191	0.0306392	0.007334
ENSG00000226174	TEX22	14	q32.33	2.16068	0.211874	0.03072	0.03072
ENSG00000106355	LSM5	7	p14.3	-2.16042	-0.319542	0.03074	0.03074
ENSG00000103199	ZNF500	16	p13.3	2.15992	0.0187385	0.0307792	0.06556
ENSG00000258479	LINC00640	14	q22.1	-2.1598	-0.0577053	0.0307881	0.02196
ENSG00000111752	PHC1	12	p13.31	2.15777	0.0711281	0.0309461	0.0009151
ENSG00000101306	MYLK2	20	q11.21	2.15742	0.319396	0.0309726	0.03727
ENSG00000111639	MRPL51	12	p13.31	2.15655	0.142666	0.0310405	0.01545
ENSG00000147889	CDKN2A	9	p21.3	2.15535	0.0696077	0.0311341	0.02162
ENSG00000118246	FASTKD2	2	q33.3	-2.15494	-0.0834048	0.0311662	0.01696
ENSG00000033170	FUT8	14	q23.3	-2.15491	-0.0522369	0.0311692	0.04524
ENSG00000159753	CARMIL2	16	q22.1	2.154	1.00442	0.03124	0.03124
ENSG00000112137	PHACTR1	6	p24.1	-2.15375	-0.0527071	0.03126	0.03126
ENSG00000179044	EXOC3L1	16	q22.1	-2.15362	-1.42257	0.03127	0.03127
ENSG00000187231	SESTD1	2	q31.2	-2.15257	-0.0204266	0.0313522	0.07482
ENSG00000169683	LRRC45	17	q25.3	2.15237	0.0378494	0.0313679	0.001596
ENSG00000196199	MPHOSPH8	13	q12.11	2.15177	0.0332996	0.0314154	0.02753
ENSG00000241106	HLA-DOB	6	p21.32	-2.15118	-0.0117073	0.0314616	0.06993
ENSG00000144320	LNPK	2	q31.1	-2.1503	-0.0173128	0.0315318	0.02359
ENSG00000111321	LTBR	12	p13.31	2.14796	0.107948	0.031717	9.08e-05
ENSG00000231500	RPS18	6	p21.32	-2.14611	-0.0376578	0.0318646	0.01235
ENSG00000118193	KIF14	1	q32.1	-2.14604	-19.7078	0.03187	0.03187
ENSG00000100983	GSS	20	q11.22	-2.14557	-0.150004	0.0319072	0.04628
ENSG00000274290	HIST1H2BE	6	p22.2	-2.14529	-0.547264	0.03193	0.03193
ENSG00000070761	CFAP20	16	q21	-2.14391	-0.582407	0.03204	0.03204
ENSG00000141959	PFKL	21	q22.3	-2.14349	-0.0410064	0.0320735	0.01005
ENSG00000175348	TMEM9B	11	p15.4	2.14254	0.0722835	0.03215	0.03215
ENSG00000267302	RP11-178C3.2	17	q23.1	-2.1423	-0.0503694	0.0321693	0.002471
ENSG00000250786	SNHG18	5	p15.31	2.14192	0.0442245	0.0322002	0.02426
ENSG00000272787	KB-226F1.2	22	q11.23	2.14132	0.0114746	0.0322483	0.02099
ENSG00000115596	WNT6	2	q35	2.14117	0.133489	0.03226	0.03226
ENSG00000163864	NMNAT3	3	q23	-2.13931	-0.0180078	0.0324105	0.0433
ENSG00000117010	ZNF684	1	p34.2	2.13888	0.0608931	0.0324454	0.006708
ENSG00000177464	GPR4	19	q13.32	-2.13796	-0.571236	0.03252	0.03252
ENSG00000161542	PRPSAP1	17	q25.1	2.13636	0.0654187	0.03265	0.03265
ENSG00000099326	MZF1	19	q13.43	-2.13489	-0.0725199	0.03277	0.03277
ENSG00000139428	MMAB	12	q24.11	2.13465	0.0686512	0.03279	0.03279
ENSG00000095139	ARCN1	11	q23.3	2.134	0.119098	0.032843	0.02446
ENSG00000213462	ERV3-1	7	q11.21	-2.13392	-0.0156085	0.032849	0.03681
ENSG00000233232	NPIPB7	16	p12.1	-2.13318	-0.0179329	0.03291	0.03291
ENSG00000145040	UCN2	3	p21.31	2.13289	0.0968872	0.0329337	0.03293
ENSG00000139132	FGD4	12	p11.21	-2.13049	-0.0672212	0.033131	0.03113
ENSG00000179528	LBX2	2	p13.1	2.12976	0.0176495	0.0331917	0.0247
ENSG00000183784	C9orf66	9	p24.3	-2.12906	-0.0750327	0.0332496	0.06639
ENSG00000000457	SCYL3	1	q24.2	-2.128	-0.0359975	0.0333368	0.06087
ENSG00000188396	TCTEX1D4	1	p34.1	-2.12784	-0.122783	0.03335	0.03335
ENSG00000222009	BTBD19	1	p34.1	-2.12784	-0.0800225	0.03335	0.03335
ENSG00000136144	RCBTB1	13	q14.2	2.12742	0.0109596	0.033385	0.000617
ENSG00000135632	SMYD5	2	p13.2	-2.12732	-0.108166	0.0333935	0.01226
ENSG00000163960	UBXN7	3	q29	-2.12699	-0.0560356	0.0334208	0.008828
ENSG00000106462	EZH2	7	q36.1	2.12628	0.299123	0.03348	0.03348
ENSG00000120156	TEK	9	p21.2	2.12412	0.016647	0.03366	0.03366
ENSG00000179921	GPBAR1	2	q35	-2.12364	-0.0962548	0.0337	0.0337
ENSG00000076258	FMO4	1	q24.3	2.12281	0.0425585	0.03377	0.03377
ENSG00000165417	GTF2A1	14	q31.1	-2.12269	-0.0698116	0.03378	0.03378
ENSG00000072832	CRMP1	4	p16.2	-2.12098	-0.104923	0.0339236	0.03679
ENSG00000106638	TBL2	7	q11.23	2.12058	0.0483581	0.033957	0.003715
ENSG00000248333	CDK11B	1	p36.33	2.11914	0.0468661	0.0340786	0.0694
ENSG00000185800	DMWD	19	q13.32	2.11846	0.0530583	0.0341358	0.0525
ENSG00000273173	SNURF	15	q11.2	-2.11806	-0.944148	0.03417	0.03417
ENSG00000120008	WDR11	10	q26.12	2.11698	0.138724	0.0342614	8.818e-07
ENSG00000204396	VWA7	6	p21.33	2.11371	0.0413084	0.0345401	0.0102
ENSG00000147439	BIN3	8	p21.3	2.11336	0.0571407	0.03457	0.03457
ENSG00000136878	USP20	9	q34.11	-2.11149	-0.198863	0.0347304	0.07272
ENSG00000237721	AF064858.11	21	q22.2	2.11126	0.0355254	0.0347498	0.04743
ENSG00000142655	PEX14	1	p36.22	2.11126	0.0495602	0.03475	0.03475
ENSG00000153157	SYCP2L	6	p24.2	2.11095	0.00590182	0.0347763	0.05597
ENSG00000156239	N6AMT1	21	q21.3	-2.1107	-0.0400211	0.034798	0.03751
ENSG00000052344	PRSS8	16	p11.2	-2.10952	-0.234819	0.0349	0.0349
ENSG00000135525	MAP7	6	q23.3	2.10871	0.0227986	0.03497	0.03497
ENSG00000123933	MXD4	4	p16.3	-2.10868	-0.0781326	0.0349718	0.04188
ENSG00000204344	STK19	6	p21.33	2.10813	0.0544177	0.0350195	0.03309
ENSG00000140463	BBS4	15	q24.1	-2.10777	-0.0209491	0.0350506	0.01552
ENSG00000107651	SEC23IP	10	q26.11	2.10692	0.170937	0.0351243	0.02589
ENSG00000168566	SNRNP48	6	p24.3	-2.10676	-0.02984	0.0351381	0.01512
ENSG00000204103	MAFB	20	q12	-2.1063	-0.0587644	0.0351784	0.03501
ENSG00000134852	CLOCK	4	q12	-2.10479	-0.0509104	0.03531	0.03531
ENSG00000126249	PDCD2L	19	q13.11	-2.10456	-0.318227	0.03533	0.03533
ENSG00000130487	KLHDC7B	22	q13.33	2.10423	0.0194009	0.0353583	0.03042
ENSG00000101160	CTSZ	20	q13.32	2.10401	0.0864911	0.0353775	0.122
ENSG00000105227	PRX	19	q13.2	-2.10359	-0.0174947	0.0354142	0.04765
ENSG00000078814	MYH7B	20	q11.22	-2.10347	-0.0394711	0.035425	0.01956
ENSG00000108384	RAD51C	17	q22	-2.10341	-0.0121081	0.03543	0.03543
ENSG00000135148	TRAFD1	12	q24.13	-2.10295	-0.137493	0.03547	0.03547
ENSG00000149599	DUSP15	20	q11.21	-2.10098	-0.0488146	0.0356432	0.01622
ENSG00000123200	ZC3H13	13	q14.13	-2.09991	-0.0921928	0.0357372	0.03615
ENSG00000167261	DPEP2	16	q22.1	-2.09965	-0.189757	0.03576	0.03576
ENSG00000166471	TMEM41B	11	p15.4	2.09942	0.0370745	0.0357796	0.03851
ENSG00000283268	RP11-727F15.14	11	q12.3	2.09931	2.28777	0.03579	0.03579
ENSG00000169955	ZNF747	16	p11.2	-2.09896	-0.20907	0.03582	0.03582
ENSG00000007264	MATK	19	p13.3	2.09874	0.227434	0.03584	0.03584
ENSG00000115053	NCL	2	q37.1	2.0973	0.165949	0.035967	3.916e-05
ENSG00000068024	HDAC4	2	q37.3	-2.09636	-0.418168	0.03605	0.03605
ENSG00000214435	AS3MT	10	q24.32	2.09555	0.0150101	0.0361222	0.03466
ENSG00000176994	SMCR8	17	p11.2	-2.09523	-0.0491361	0.0361502	0.001327
ENSG00000153037	SRP19	5	q22.2	2.09445	0.0772685	0.0362201	0.03696
ENSG00000163602	RYBP	3	p13	2.09366	1.56344	0.03629	0.03629
ENSG00000260464	RP4-561L24.3	1	p22.1	-2.0931	-0.125662	0.03634	0.03634
ENSG00000139899	CBLN3	14	q12	-2.09056	-0.00641541	0.0365673	0.059
ENSG00000144566	RAB5A	3	p24.3	-2.09035	-0.0791588	0.0365862	0.06217
ENSG00000111540	RAB5B	12	q13.2	-2.09031	-0.25439	0.03659	0.03659
ENSG00000109771	LRP2BP	4	q35.1	2.08975	0.0915148	0.03664	0.03664
ENSG00000186352	ANKRD37	4	q35.1	2.08975	0.708681	0.03664	0.03664
ENSG00000235475	LINC01372	7	q11.21	2.08966	0.0258342	0.036648	0.004691
ENSG00000272716	RP11-563N4.1	2	p22.3	-2.08942	-0.0506025	0.03667	0.03667
ENSG00000117009	KMO	1	q43	-2.08939	-0.101087	0.0366723	0.03161
ENSG00000121270	ABCC11	16	q12.1	2.08864	1.5928	0.03674	0.03674
ENSG00000135372	NAT10	11	p13	-2.08775	-0.164119	0.03682	0.03682
ENSG00000167914	GSDMA	17	q21.1	-2.0876	-0.00831511	0.0368343	0.008795
ENSG00000158941	CCAR2	8	p21.3	2.08753	0.0744667	0.03684	0.03684
ENSG00000272129	RP11-250B2.6	6	q14.1	-2.08687	-0.0371621	0.0369	0.0369
ENSG00000137133	HINT2	9	p13.3	-2.08687	-0.239776	0.0369	0.0369
ENSG00000166135	HIF1AN	10	q24.31	-2.08666	-0.0226861	0.0369186	0.02769
ENSG00000187166	H1FNT	12	q13.11	2.08632	0.0686909	0.03695	0.03695
ENSG00000176624	MEX3C	18	q21.2	-2.08604	-0.110074	0.0369748	0.04
ENSG00000100632	ERH	14	q24.1	2.08585	0.309539	0.0369922	0.04424
ENSG00000167183	PRR15L	17	q21.32	2.08468	0.155715	0.0370986	0.01616
ENSG00000177479	ARIH2	3	p21.31	-2.08444	-0.0792193	0.03712	0.03712
ENSG00000100802	C14orf93	14	q11.2	2.08353	0.311505	0.0372032	0.01855
ENSG00000161847	RAVER1	19	p13.2	2.08327	0.110302	0.0372264	0.007648
ENSG00000110025	SNX15	11	q13.1	2.08312	0.0320845	0.03724	0.03724
ENSG00000159761	C16orf86	16	q22.1	2.0829	0.0598512	0.03726	0.03726
ENSG00000102981	PARD6A	16	q22.1	2.08204	0.117444	0.0373393	0.02989
ENSG00000162482	AKR7A3	1	p36.13	-2.08148	-2.57631	0.03739	0.03739
ENSG00000130725	UBE2M	19	q13.43	-2.08081	-0.167832	0.0374517	0.03588
ENSG00000118197	DDX59	1	q32.1	-2.07973	-0.0939647	0.03755	0.03755
ENSG00000090621	PABPC4	1	p34.3	-2.07926	-0.0874081	0.037593	0.07075
ENSG00000107929	LARP4B	10	p15.3	-2.07897	-0.138486	0.03762	0.03762
ENSG00000169567	HINT1	5	q31.1	-2.0781	-0.168899	0.0377	0.0377
ENSG00000160746	ANO10	3	p21.33	-2.07702	-0.0581276	0.0378	0.0378
ENSG00000108262	GIT1	17	q11.2	2.07691	0.0406223	0.03781	0.03781
ENSG00000232748	RP11-196G11.6	16	p11.2	-2.07479	-0.0262898	0.0380063	0.05607
ENSG00000197696	NMB	15	q25.2	2.07464	0.0443168	0.03802	0.03802
ENSG00000164715	LMTK2	7	q21.3	-2.07442	-0.118968	0.03804	0.03804
ENSG00000170779	CDCA4	14	q32.33	2.07433	0.0911806	0.0380487	0.03821
ENSG00000130699	TAF4	20	q13.33	2.07292	0.109008	0.03818	0.03818
ENSG00000196323	ZBTB44	11	q24.3	-2.0727	-0.265009	0.0382	0.0382
ENSG00000186073	C15orf41	15	q14	-2.07188	-0.0461733	0.0382771	0.05396
ENSG00000163464	CXCR1	2	q35	2.07167	0.106883	0.0382963	0.004045
ENSG00000213927	CCL27	9	p13.3	2.07098	0.10875	0.0383604	0.02182
ENSG00000169410	PTPN9	15	q24.2	-2.07081	-0.112851	0.0383768	0.03174
ENSG00000128534	LSM8	7	q31.31	2.07056	0.140156	0.0384	0.0384
ENSG00000189339	SLC35E2B	1	p36.33	2.07051	0.0131118	0.0384044	0.05741
ENSG00000101337	TM9SF4	20	q11.21	2.07024	0.148101	0.03843	0.03843
ENSG00000204632	HLA-G	6	p22.1	2.07002	0.0386957	0.0384503	0.0001084
ENSG00000058056	USP13	3	q26.33	-2.06894	-0.0920274	0.0385516	0.03221
ENSG00000092200	RPGRIP1	14	q11.2	2.06818	0.0955086	0.0386229	0.04042
ENSG00000132017	DCAF15	19	p13.12	2.06811	0.112117	0.03863	0.03863
ENSG00000125249	RAP2A	13	q32.1	-2.06779	-0.0783805	0.03866	0.03866
ENSG00000100764	PSMC1	14	q32.11	2.06768	0.171895	0.03867	0.03867
ENSG00000173933	RBM4	11	q13.2	-2.06757	-1.20064	0.03868	0.03868
ENSG00000159792	PSKH1	16	q22.1	2.06704	0.310271	0.03873	0.03873
ENSG00000213889	PPM1N	19	q13.32	-2.06662	-0.0409056	0.03877	0.03877
ENSG00000157240	FZD1	7	q21.13	2.0663	0.0234488	0.0388006	0.02996
ENSG00000011478	QPCTL	19	q13.32	-2.0662	-0.494601	0.03881	0.03881
ENSG00000075218	GTSE1	22	q13.31	-2.06561	-0.246501	0.0388657	0.05654
ENSG00000101425	BPI	20	q11.23	-2.06537	-0.0269116	0.0388878	0.00111
ENSG00000177700	POLR2L	11	p15.5	2.06503	0.0739536	0.03892	0.03892
ENSG00000148832	PAOX	10	q26.3	2.06461	0.0499989	0.0389598	0.085
ENSG00000260261	RP11-480A16.1	3	q29	2.06377	0.198862	0.03904	0.03904
ENSG00000086598	TMED2	12	q24.31	-2.06321	-0.153329	0.0390926	0.03607
ENSG00000198160	MIER1	1	p31.3	2.06152	0.0577054	0.0392531	0.007732
ENSG00000078902	TOLLIP	11	p15.5	-2.06097	-4.81662	0.0393057	0.0612
ENSG00000137288	UQCC2	6	p21.31	2.05913	0.0740217	0.0394817	0.06276
ENSG00000186529	CYP4F3	19	p13.12	-2.05913	-0.0474185	0.0394819	0.1275
ENSG00000120699	EXOSC8	13	q13.3	-2.05842	-0.118481	0.03955	0.03955
ENSG00000184164	CRELD2	22	q13.33	2.05727	0.0204386	0.03966	0.03966
ENSG00000163512	AZI2	3	p24.1	-2.05723	-0.158875	0.039664	0.03975
ENSG00000163710	PCOLCE2	3	q23	-2.05696	-0.201198	0.03969	0.03969
ENSG00000143630	HCN3	1	q22	2.05489	0.0957104	0.03989	0.03989
ENSG00000241258	CRCP	7	q11.21	-2.05376	-0.0110694	0.0399987	0.04201
ENSG00000122299	ZC3H7A	16	p13.13	2.05354	0.0523917	0.04002	0.04002
ENSG00000143520	FLG2	1	q21.3	2.05272	0.581384	0.0401	0.0401
ENSG00000170323	FABP4	8	q21.13	2.05261	0.0926575	0.04011	0.04011
ENSG00000243725	TTC4	1	p32.3	2.05251	0.334608	0.04012	0.04012
ENSG00000110756	HPS5	11	p15.1	2.05237	0.0223606	0.0401342	0.0647
ENSG00000145882	PCYOX1L	5	q32	2.05215	0.00897129	0.0401551	0.03972
ENSG00000110237	ARHGEF17	11	q13.4	2.05193	0.0152931	0.0401764	0.05178
ENSG00000110367	DDX6	11	q23.3	-2.05159	-0.0939416	0.04021	0.04021
ENSG00000221883	ARIH2OS	3	p21.31	2.05148	0.368909	0.04022	0.04022
ENSG00000108883	EFTUD2	17	q21.31	-2.05122	-0.0844219	0.0402454	0.02538
ENSG00000184860	SDR42E1	16	q23.3	-2.0504	-0.0372809	0.0403254	0.03534
ENSG00000130208	APOC1	19	q13.32	2.05005	0.198305	0.04036	0.04036
ENSG00000158186	MRAS	3	q22.3	2.04964	0.263178	0.0404	0.0404
ENSG00000136709	WDR33	2	q14.3	-2.04963	-0.0606503	0.040401	0.04785
ENSG00000262155	LINC02175	16	p12.1	-2.04953	-0.067251	0.04041	0.04041
ENSG00000198929	NOS1AP	1	q23.3	-2.04918	-0.0260047	0.0404449	0.03825
ENSG00000105552	BCAT2	19	q13.33	-2.04856	-0.0890683	0.0405055	0.005505
ENSG00000228106	RP11-452F19.3	1	q41	2.0482	0.0558128	0.04054	0.04054
ENSG00000123472	ATPAF1	1	p33	2.0478	0.0900755	0.04058	0.04058
ENSG00000165895	ARHGAP42	11	q22.1	-2.04775	-0.148051	0.040585	0.006948
ENSG00000147669	POLR2K	8	q22.2	2.04718	1.90024	0.04064	0.04064
ENSG00000162073	PAQR4	16	p13.3	-2.04715	-0.0190474	0.0406436	0.02601
ENSG00000122786	CALD1	7	q33	2.04654	2.166	0.0407035	0.04003
ENSG00000204371	EHMT2	6	p21.33	2.04647	0.192279	0.04071	0.04071
ENSG00000135655	USP15	12	q14.1	-2.04619	-0.0617552	0.0407372	0.03777
ENSG00000112282	MED23	6	q23.2	2.04525	0.0591236	0.04083	0.04083
ENSG00000108961	RANGRF	17	p13.1	2.04515	0.369305	0.04084	0.04084
ENSG00000214872	SMTNL1	11	q12.1	2.04485	0.019677	0.04087	0.04087
ENSG00000270020	RP11-463O9.9	16	q24.1	2.04473	0.010612	0.0408819	1.095e-06
ENSG00000278376	RP11-158I9.8	11	q23.3	-2.04436	-0.013734	0.0409185	0.06523
ENSG00000177082	WDR73	15	q25.2	2.04376	0.0523436	0.0409777	0.04745
ENSG00000180357	ZNF609	15	q22.31	2.0432	0.150493	0.0410328	0.06016
ENSG00000176714	CCDC121	2	p23.3	-2.04307	-0.314032	0.0410452	0.05424
ENSG00000197070	ARRDC1	9	q34.3	-2.04216	-0.0289355	0.0411353	0.01141
ENSG00000138109	CYP2C9	10	q23.33	2.04061	0.431	0.04129	0.04129
ENSG00000136478	TEX2	17	q23.3	2.0406	0.0721025	0.0412911	0.04035
ENSG00000167257	RNF214	11	q23.3	-2.04053	-0.0722395	0.0412973	0.05021
ENSG00000154217	PITPNC1	17	q24.2	2.039	0.0725256	0.04145	0.04145
ENSG00000250903	GMDS-AS1	6	p25.3	-2.03884	-0.0222552	0.0414664	0.05858
ENSG00000115677	HDLBP	2	q37.3	2.03865	0.0718139	0.041485	0.04195
ENSG00000180871	CXCR2	2	q35	2.03779	0.096011	0.0415707	0.02907
ENSG00000089220	PEBP1	12	q24.23	2.03779	0.0916417	0.041571	0.05054
ENSG00000151458	ANKRD50	4	q28.1	-2.03658	-0.036904	0.0416924	0.05919
ENSG00000136451	VEZF1	17	q22	-2.0363	-0.61649	0.04172	0.04172
ENSG00000152503	TRIM36	5	q22.3	-2.03605	-0.0469654	0.041745	0.04967
ENSG00000273313	RBAKDN	7	p22.1	-2.036	-0.0613711	0.04175	0.04175
ENSG00000105699	LSR	19	q13.12	2.03568	0.0820071	0.0417825	0.02546
ENSG00000274104	CTD-2553L13.10	19	q13.11	2.03561	0.0587347	0.04179	0.04179
ENSG00000141741	MIEN1	17	q12	-2.03491	-0.753627	0.04186	0.04186
ENSG00000120798	NR2C1	12	q22	-2.03423	-0.473058	0.0419281	0.04159
ENSG00000181904	C5orf24	5	q31.1	-2.03223	-0.996996	0.04213	0.04213
ENSG00000106868	SUSD1	9	q32	-2.03074	-0.0110978	0.0422812	0.0371
ENSG00000159167	STC1	8	p21.2	2.02977	0.177999	0.04238	0.04238
ENSG00000157303	SUSD3	9	q22.31	2.02953	0.120657	0.0424044	0.0264
ENSG00000185187	SIGIRR	11	p15.5	-2.02932	-0.0603859	0.0424261	0.07632
ENSG00000260810	CTD-2547L24.4	14	q32.11	2.02928	0.302953	0.04243	0.04243
ENSG00000102710	SUPT20H	13	q13.3	-2.02839	-0.0238297	0.04252	0.04252
ENSG00000004487	KDM1A	1	p36.12	2.02771	0.529443	0.04259	0.04259
ENSG00000268734	CTB-61M7.2	19	q13.42	-2.02576	-0.0552774	0.0427896	0.06285
ENSG00000187037	GPR141	7	p14.1	2.02546	0.0743869	0.04282	0.04282
ENSG00000173653	RCE1	11	q13.2	-2.02535	-0.0504392	0.0428317	0.004432
ENSG00000006007	GDE1	16	p12.3	2.02438	0.0684059	0.0429313	0.03123
ENSG00000213639	PPP1CB	2	p23.2	2.0243	0.0309376	0.0429392	0.02081
ENSG00000126653	NSRP1	17	q11.2	-2.0239	-2.56694	0.04298	0.04298
ENSG00000258082	RP11-443B7.3	1	q42.3	-2.0227	-0.050678	0.0431037	0.02925
ENSG00000198453	ZNF568	19	q13.12	2.02187	0.0660774	0.04319	0.04319
ENSG00000278259	MYO19	17	q12	2.0215	0.045108	0.043228	0.0201
ENSG00000155506	LARP1	5	q33.2	-2.0208	-0.0187387	0.0433	0.0433
ENSG00000167004	PDIA3	15	q15.3	2.02008	0.0559385	0.0433752	0.0159
ENSG00000231473	LINC00441	13	q14.2	-2.01753	-0.0767108	0.04364	0.04364
ENSG00000139687	RB1	13	q14.2	2.01753	0.184077	0.04364	0.04364
ENSG00000272156	RP11-477N3.1	2	p16.2	-2.01658	-0.034639	0.0437394	0.07813
ENSG00000214954	LRRC69	8	q21.3	2.0165	0.0467252	0.0437476	0.06206
ENSG00000115758	ODC1	2	p25.1	-2.01629	-0.117951	0.04377	0.04377
ENSG00000164484	TMEM200A	6	q23.1	-2.016	-4.52706	0.0438	0.0438
ENSG00000126067	PSMB2	1	p34.3	2.01581	0.409069	0.04382	0.04382
ENSG00000126351	THRA	17	q21.1	-2.0139	-0.157099	0.04402	0.04402
ENSG00000204610	TRIM15	6	p22.1	2.01361	0.0307559	0.04405	0.04405
ENSG00000189292	ALKAL2	2	p25.3	-2.01361	-0.0455389	0.04405	0.04405
ENSG00000204428	LY6G5C	6	p21.33	2.01247	0.0116273	0.04417	0.04417
ENSG00000121716	PILRB	7	q22.1	2.01247	0.0186333	0.04417	0.04417
ENSG00000128789	PSMG2	18	p11.21	-2.01153	-1.44321	0.04427	0.04427
ENSG00000125652	ALKBH7	19	p13.3	-2.01153	-0.460906	0.04427	0.04427
ENSG00000117650	NEK2	1	q32.3	-2.0115	-33.6401	0.0442724	0.07715
ENSG00000123684	LPGAT1	1	q32.3	-2.0114	-0.0578594	0.0442835	0.005852
ENSG00000105997	HOXA3	7	p15.2	-2.01125	-0.028109	0.0442988	0.07622
ENSG00000127903	ZNF835	19	q13.43	-2.01067	-0.0432576	0.04436	0.04436
ENSG00000163002	NUP35	2	q32.1	2.00785	0.0298224	0.0446594	0.04387
ENSG00000077684	JADE1	4	q28.2	-2.00765	-0.0579315	0.04468	0.04468
ENSG00000188177	ZC3H6	2	q14.1	2.00704	0.0859302	0.0447459	0.007527
ENSG00000124177	CHD6	20	q12	-2.00699	-0.126619	0.0447508	0.0455
ENSG00000127980	PEX1	7	q21.2	-2.00631	-0.0521947	0.0448228	0.09873
ENSG00000008283	CYB561	17	q23.3	-2.00615	-0.0998986	0.04484	0.04484
ENSG00000010361	FUZ	19	q13.33	-2.00519	-0.0609934	0.0449422	0.01391
ENSG00000279078	SND1-IT1	7	q32.1	2.00409	0.322481	0.04506	0.04506
ENSG00000169764	UGP2	2	p15	-2.00343	-0.122095	0.0451312	0.07703
ENSG00000106628	POLD2	7	p13	-2.00337	-0.0786753	0.0451378	0.02278
ENSG00000151694	ADAM17	2	p25.1	-2.0026	-0.163377	0.04522	0.04522
ENSG00000167641	PPP1R14A	19	q13.2	2.00224	0.0290199	0.0452589	0.01523
ENSG00000140993	TIGD7	16	p13.3	-2.00221	-0.0757889	0.0452617	0.06045
ENSG00000164442	CITED2	6	q24.1	1.99972	0.328694	0.04553	0.04553
ENSG00000168374	ARF4	3	p14.3	1.99946	0.0848493	0.0455585	0.04178
ENSG00000171291	ZNF439	19	p13.2	1.9985	0.0572704	0.0456627	0.03803
ENSG00000089094	KDM2B	12	q24.31	-1.99806	-5.76771	0.04571	0.04571
ENSG00000107816	LZTS2	10	q24.31	1.99788	0.0886172	0.04573	0.04573
ENSG00000050767	COL23A1	5	q35.3	1.99737	0.0195901	0.0457848	0.0006265
ENSG00000119640	ACYP1	14	q24.3	1.9953	0.105202	0.0460097	0.0394
ENSG00000241644	INMT	7	p14.3	-1.9953	-0.243778	0.04601	0.04601
ENSG00000125650	PSPN	19	p13.3	-1.99512	-1.68216	0.04603	0.04603
ENSG00000242114	MTFP1	22	q12.2	-1.99484	-0.121173	0.04606	0.04606
ENSG00000141013	GAS8	16	q24.3	1.99396	0.0229441	0.0461561	0.0426
ENSG00000213339	QTRT1	19	p13.2	1.99365	22.7328	0.04619	0.04619
ENSG00000144488	ESPNL	2	q37.3	1.99347	0.0288329	0.04621	0.04621
ENSG00000149548	CCDC15	11	q24.2	-1.99237	-0.011621	0.0463302	0.00894
ENSG00000251432	RP11-420A23.1	4	q28.2	1.99228	0.0541958	0.04634	0.04634
ENSG00000175591	P2RY2	11	q13.4	-1.99165	-0.0479189	0.04641	0.04641
ENSG00000188818	ZDHHC11	5	p15.33	1.99084	0.044987	0.0464987	0.03479
ENSG00000166165	CKB	14	q32.33	1.99074	0.0515203	0.04651	0.04651
ENSG00000114115	RBP1	3	q23	-1.99028	-0.119675	0.0465606	0.08478
ENSG00000090339	ICAM1	19	p13.2	1.98983	0.0840801	0.04661	0.04661
ENSG00000176658	MYO1D	17	q11.2	1.98959	0.0435006	0.0466362	0.04276
ENSG00000164171	ITGA2	5	q11.2	-1.98901	-0.0482515	0.0467	0.0467
ENSG00000224638	AC106900.6	2	q31.1	-1.98874	-0.0354673	0.04673	0.04673
ENSG00000085563	ABCB1	7	q21.12	-1.98856	-0.561043	0.04675	0.04675
ENSG00000177989	ODF3B	22	q13.33	-1.98856	-0.0307366	0.04675	0.04675
ENSG00000172893	DHCR7	11	q13.4	-1.98784	-0.254547	0.0468296	0.04814
ENSG00000169692	AGPAT2	9	q34.3	-1.98765	-0.254905	0.04685	0.04685
ENSG00000135476	ESPL1	12	q13.13	-1.98732	-0.303531	0.0468875	0.08423
ENSG00000126467	TSKS	19	q13.33	-1.9865	-0.00904371	0.046978	0.01695
ENSG00000267002	RP11-242D8.1	17	q21.31	-1.98648	-0.161824	0.04698	0.04698
ENSG00000248516	RP11-265O12.1	4	p16.3	1.98633	0.0190251	0.046997	0.07465
ENSG00000095015	MAP3K1	5	q11.2	1.9862	0.1705	0.047011	0.004414
ENSG00000008324	SS18L2	3	p22.1	1.98567	0.0992804	0.04707	0.04707
ENSG00000166508	MCM7	7	q22.1	-1.9854	-0.243664	0.0471	0.0471
ENSG00000170921	TANC2	17	q23.2	1.98531	0.0423778	0.04711	0.04711
ENSG00000169905	TOR1AIP2	1	q25.2	1.98504	0.246442	0.04714	0.04714
ENSG00000171421	MRPL36	5	p15.33	1.98268	0.0354171	0.0474035	0.05246
ENSG00000188554	NBR1	17	q21.31	1.98192	0.124368	0.0474878	0.04698
ENSG00000178732	GP5	3	q29	1.98162	0.04859	0.0475222	0.002598
ENSG00000117601	SERPINC1	1	q25.1	1.98139	0.0409221	0.0475476	0.06387
ENSG00000175155	YPEL2	17	q22	-1.98092	-4.4363	0.0476	0.0476
ENSG00000075826	SEC31B	10	q24.31	-1.98012	-0.00747076	0.0476896	0.03717
ENSG00000169432	SCN9A	2	q24.3	-1.97986	-0.00716038	0.0477191	0.005381
ENSG00000168612	ZSWIM1	20	q13.12	1.97959	0.808293	0.04775	0.04775
ENSG00000167378	IRGQ	19	q13.31	-1.97921	-0.058314	0.0477926	0.06353
ENSG00000075568	TMEM131	2	q11.2	-1.97911	-0.0588134	0.0478034	0.06071
ENSG00000068305	MEF2A	15	q26.3	-1.97903	-0.159122	0.0478125	0.1563
ENSG00000155957	TMBIM4	12	q14.3	1.979	0.0382988	0.0478156	0.09255
ENSG00000162236	STX5	11	q12.3	1.97852	0.39976	0.04787	0.04787
ENSG00000186431	FCAR	19	q13.42	-1.97827	-0.0596249	0.047898	0.05093
ENSG00000127580	WDR24	16	p13.3	1.97822	0.0176911	0.0479035	0.02092
ENSG00000168528	SERINC2	1	p35.2	1.97749	0.00520519	0.0479861	0.02874
ENSG00000171786	NHLH1	1	q23.2	-1.97684	-2.02477	0.04806	0.04806
ENSG00000028839	TBPL1	6	q23.2	-1.97613	-0.0957757	0.04814	0.04814
ENSG00000173846	PLK3	1	p34.1	1.97551	0.245735	0.04821	0.04821
ENSG00000088543	C3orf18	3	p21.31	-1.97525	-0.117667	0.04824	0.04824
ENSG00000111670	GNPTAB	12	q23.2	1.97481	0.622779	0.04829	0.04829
ENSG00000127946	HIP1	7	q11.23	1.97437	0.0231319	0.04834	0.04834
ENSG00000198598	MMP17	12	q24.33	-1.97421	-0.0274307	0.0483579	0.01223
ENSG00000175573	C11orf68	11	q13.1	-1.97419	-0.112155	0.0483603	0.04484
ENSG00000108468	CBX1	17	q21.32	-1.9736	-0.0371883	0.0484267	0.02468
ENSG00000065057	NTHL1	16	p13.3	-1.97217	-0.107394	0.04859	0.04859
ENSG00000235162	C12orf75	12	q23.3	1.97211	0.039	0.0485975	0.02842
ENSG00000150477	KIAA1328	18	q12.2	-1.97165	-0.0497596	0.04865	0.04865
ENSG00000141458	NPC1	18	q11.2	1.97139	0.0705691	0.0486796	0.0472
ENSG00000160199	PKNOX1	21	q22.3	-1.97134	-0.0439244	0.0486856	0.02466
ENSG00000264247	LINC00909	18	q22.3	1.97103	0.0332861	0.04872	0.04872
ENSG00000174444	RPL4	15	q22.31	-1.97093	-0.198247	0.0487317	0.08879
ENSG00000168090	COPS6	7	q22.1	1.9706	0.0628331	0.04877	0.04877
ENSG00000273424	CTA-223H9.9	22	q13.2	-1.9692	-1.40539	0.04893	0.04893
ENSG00000277161	PIGW	17	q12	1.96894	0.106877	0.04896	0.04896
ENSG00000141480	ARRB2	17	p13.2	1.96876	0.0310538	0.0489811	0.01857
ENSG00000171747	LGALS4	19	q13.2	-1.9685	-0.0575452	0.04901	0.04901
ENSG00000160075	SSU72	1	p36.33	1.96833	0.062607	0.04903	0.04903
ENSG00000169299	PGM2	4	p14	1.96755	0.0693342	0.04912	0.04912
ENSG00000115380	EFEMP1	2	p16.1	1.96729	0.201827	0.04915	0.04915
ENSG00000003056	M6PR	12	p13.31	1.96705	0.048	0.0491774	0.04664
ENSG00000122643	NT5C3A	7	p14.3	1.96616	0.150165	0.04928	0.04928
ENSG00000165502	RPL36AL	14	q21.3	-1.96616	-0.0286654	0.04928	0.04928
ENSG00000085832	EPS15	1	p32.3	1.9661	0.107843	0.0492869	0.05446
ENSG00000129691	ASH2L	8	p11.23	-1.9659	-0.271466	0.04931	0.04931
ENSG00000167394	ZNF668	16	p11.2	-1.96585	-0.0182604	0.0493165	0.06127
ENSG00000122406	RPL5	1	p22.1	-1.96573	-1.33079	0.04933	0.04933
ENSG00000230615	RP5-1198O20.4	1	p34.1	1.96504	0.465145	0.04941	0.04941
ENSG00000273111	LYPD4	19	q13.2	-1.96305	-0.0299413	0.04964	0.04964
ENSG00000137414	FAM8A1	6	p22.3	-1.96269	-0.0716378	0.0496816	0.06472
ENSG00000136114	THSD1	13	q14.3	-1.96136	-0.0144857	0.0498366	0.01446
ENSG00000186687	LYRM7	5	q23.3	-1.96039	-0.103974	0.04995	0.04995
ENSG00000127054	INTS11	1	p36.33	1.96032	0.0594114	0.0499586	0.03987
ENSG00000205084	TMEM231	16	q23.1	-1.96017	-0.0732819	0.0499764	0.02748
ENSG00000273542	HIST1H4K	6	p22.1	-1.95971	-0.0523904	0.05003	0.05003
ENSG00000206503	HLA-A	6	p22.1	1.95968	0.0133773	0.0500331	0.0006526
ENSG00000122417	ODF2L	1	p22.3	-1.95955	-0.0416831	0.0500483	0.0374
ENSG00000167377	ZNF23	16	q22.2	-1.95954	-0.0860127	0.0500498	0.0828
ENSG00000274370	AC144831.3	17	q25.3	1.95951	0.0703479	0.0500534	0.04824
ENSG00000064787	BCAS1	20	q13.2	-1.95911	-0.136096	0.0501	0.0501
ENSG00000134827	TCN1	11	q12.1	-1.95902	-0.069299	0.0501105	0.06195
ENSG00000186453	FAM228A	2	p23.3	-1.95877	-0.0266209	0.0501393	0.02888
ENSG00000178381	ZFAND2A	7	p22.3	-1.95848	-0.017736	0.0501733	0.01876
ENSG00000176049	JAKMIP2	5	q32	-1.95769	-0.0431217	0.0502668	0.03292
ENSG00000277763	CTD-2588E21.1	14	q22.3	-1.95697	-0.0323268	0.0503515	0.01269
ENSG00000271892	CTD-2228A4.1	5	p15.1	-1.95677	-0.0165512	0.0503744	0.06727
ENSG00000186185	KIF18B	17	q21.31	-1.95325	-13.3685	0.05079	0.05079
ENSG00000115307	AUP1	2	p13.1	1.95224	0.203215	0.05091	0.05091
ENSG00000177757	FAM87B	1	p36.33	1.95147	0.04418	0.0510007	0.08816
ENSG00000112799	LY86	6	p25.1	-1.95142	-0.019943	0.0510066	0.09818
ENSG00000171517	LPAR3	1	p22.3	-1.95112	-0.0179884	0.0510427	0.05352
ENSG00000103544	C16orf62	16	p12.3	1.95107	0.213705	0.0510485	0.0292
ENSG00000164576	SAP30L	5	q33.2	1.94988	0.0416148	0.0511902	0.0576
ENSG00000075303	SLC25A40	7	q21.12	-1.94977	-0.164793	0.0512032	0.04417
ENSG00000164221	CCDC112	5	q22.3	1.94962	0.0834092	0.0512215	0.1163
ENSG00000088827	SIGLEC1	20	p13	1.94946	0.325798	0.05124	0.05124
ENSG00000179242	CDH4	20	q13.33	-1.94938	-0.0311067	0.05125	0.05125
ENSG00000155275	TRMT44	4	p16.1	1.9493	0.064669	0.05126	0.05126
ENSG00000116604	MEF2D	1	q22	-1.94905	-0.138452	0.05129	0.05129
ENSG00000180992	MRPL14	6	p21.1	1.94846	0.0401894	0.05136	0.05136
ENSG00000162601	MYSM1	1	p32.1	-1.94842	-0.187712	0.0513652	0.142
ENSG00000271815	CTD-2235C13.3	5	q13.3	-1.94838	-0.0836741	0.05137	0.05137
ENSG00000103266	STUB1	16	p13.3	1.94821	0.111517	0.05139	0.05139
ENSG00000237310	GS1-124K5.4	7	q11.21	-1.9481	-0.00896668	0.0514034	0.02206
ENSG00000175662	TOM1L2	17	p11.2	-1.94755	-0.0559684	0.0514687	0.005683
ENSG00000174501	ANKRD36C	2	q11.1	1.94729	0.16281	0.0515	0.0515
ENSG00000110955	ATP5B	12	q13.3	1.94721	0.276027	0.05151	0.05151
ENSG00000148943	LIN7C	11	p14.1	-1.94718	-0.110047	0.0515129	0.06259
ENSG00000100714	MTHFD1	14	q23.3	1.94694	0.144653	0.051542	0.05181
ENSG00000151151	IPMK	10	q21.1	1.94679	0.0404812	0.05156	0.05156
ENSG00000114491	UMPS	3	q21.2	1.94655	0.049374	0.0515891	0.04983
ENSG00000224177	LINC00570	2	p25.1	-1.94644	-5.54622	0.0516014	0.03754
ENSG00000161955	TNFSF13	17	p13.1	-1.94549	-0.0517925	0.0517158	0.0766
ENSG00000253958	CLDN23	8	p23.1	-1.94471	-0.048673	0.05181	0.05181
ENSG00000121769	FABP3	1	p35.2	1.94447	0.0659346	0.0518383	0.0257
ENSG00000092841	MYL6	12	q13.2	-1.94446	-0.229269	0.05184	0.05184
ENSG00000073008	PVR	19	q13.31	1.94028	0.0186884	0.0523457	0.04674
ENSG00000161204	ABCF3	3	q27.1	-1.93972	-0.0585189	0.0524132	0.02498
ENSG00000133983	COX16	14	q24.2	1.93957	0.061216	0.0524314	0.05566
ENSG00000148672	GLUD1	10	q23.2	1.93909	0.10268	0.05249	0.05249
ENSG00000029364	SLC39A9	14	q24.1	1.9381	0.0338146	0.0526115	0.04424
ENSG00000165457	FOLR2	11	q13.4	-1.93803	-1.04031	0.05262	0.05262
ENSG00000000938	FGR	1	p35.3	-1.93631	-0.676858	0.05283	0.05283
ENSG00000277157	HIST1H4D	6	p22.2	1.93598	1.42792	0.05287	0.05287
ENSG00000169047	IRS1	2	q36.3	-1.93595	-0.0331442	0.052874	0.05008
ENSG00000203760	CENPW	6	q22.32	1.93565	0.070011	0.05291	0.05291
ENSG00000185024	BRF1	14	q32.33	1.93533	0.236712	0.05295	0.05295
ENSG00000129749	CHRNA10	11	p15.4	1.93489	0.0572024	0.0530037	0.05366
ENSG00000138079	SLC3A1	2	p21	1.93482	0.0420235	0.0530124	0.09791
ENSG00000051108	HERPUD1	16	q13	1.93461	0.0340184	0.0530385	0.03981
ENSG00000160185	UBASH3A	21	q22.3	-1.93435	-0.0319791	0.05307	0.05307
ENSG00000166619	BLCAP	20	q11.23	-1.9337	-0.0926835	0.05315	0.05315
ENSG00000135637	CCDC142	2	p13.1	-1.9337	-0.133888	0.05315	0.05315
ENSG00000115282	TTC31	2	p13.1	1.9337	0.226317	0.05315	0.05315
ENSG00000169696	ASPSCR1	17	q25.3	1.93322	0.0455001	0.0532094	0.1114
ENSG00000102934	PLLP	16	q13	1.93211	0.155296	0.0533464	0.03888
ENSG00000273759	RP4-563E14.1	20	q13.33	-1.93158	-0.0205105	0.0534113	0.0375
ENSG00000143363	PRUNE1	1	q21.3	1.93061	0.0934663	0.0535307	0.09279
ENSG00000122729	ACO1	9	p21.1	-1.92868	-0.0738227	0.05377	0.05377
ENSG00000138756	BMP2K	4	q21.21	-1.92807	-0.0659741	0.0538468	0.009198
ENSG00000119929	CUTC	10	q24.2	-1.9278	-0.174945	0.05388	0.05388
ENSG00000011198	ABHD5	3	p21.33	-1.92695	-0.122941	0.0539862	0.02205
ENSG00000128322	IGLL1	22	q11.23	-1.92676	-0.0813932	0.05401	0.05401
ENSG00000099385	BCL7C	16	p11.2	-1.92628	-0.252666	0.05407	0.05407
ENSG00000198561	CTNND1	11	q12.1	1.92612	0.177261	0.05409	0.05409
ENSG00000176476	SGF29	16	p11.2	-1.92568	-0.0180117	0.0541441	0.02925
ENSG00000272282	LINC02084	3	p24.1	1.92563	0.0329302	0.05415	0.05415
ENSG00000179918	SEPHS2	16	p11.2	-1.92428	-0.552871	0.05432	0.05432
ENSG00000166963	MAP1A	15	q15.3	-1.92404	-0.197064	0.05435	0.05435
ENSG00000128274	A4GALT	22	q13.2	-1.92353	-0.00931024	0.0544133	0.04231
ENSG00000125952	MAX	14	q23.3	-1.92323	-0.0406567	0.0544517	0.0388
ENSG00000165996	HACD1	10	p12.33	1.92316	0.0679959	0.05446	0.05446
ENSG00000196419	XRCC6	22	q13.2	-1.92278	-0.104522	0.0545079	0.006453
ENSG00000187475	HIST1H1T	6	p22.2	-1.92244	-0.103105	0.05455	0.05455
ENSG00000094914	AAAS	12	q13.13	-1.92213	-2.4876	0.05459	0.05459
ENSG00000138119	MYOF	10	q23.33	-1.92198	-0.0340922	0.0546088	0.02306
ENSG00000224429	LINC00539	13	q12.11	-1.92143	-0.0369175	0.0546775	0.05465
ENSG00000054598	FOXC1	6	p25.3	1.9207	0.0313215	0.05477	0.05477
ENSG00000175305	CCNE2	8	q22.1	-1.92054	-0.0952604	0.05479	0.05479
ENSG00000133597	ADCK2	7	q34	1.92034	0.0131404	0.0548152	0.04057
ENSG00000173917	HOXB2	17	q21.32	-1.92028	-0.00611544	0.0548229	0.00461
ENSG00000148600	CDHR1	10	q23.1	-1.92006	-0.0445613	0.05485	0.05485
ENSG00000167447	SMG8	17	q22	1.91945	0.0734421	0.0549279	0.04488
ENSG00000228889	UBAC2-AS1	13	q32.3	1.91872	0.051156	0.05502	0.05502
ENSG00000175482	POLD4	11	q13.2	1.91866	0.296762	0.0550271	0.07716
ENSG00000142669	SH3BGRL3	1	p36.11	1.91817	0.080617	0.05509	0.09507
ENSG00000187796	CARD9	9	q34.3	1.91769	0.0281406	0.05515	0.05515
ENSG00000135409	AMHR2	12	q13.13	1.91769	4.80505	0.05515	0.05515
ENSG00000186104	CYP2R1	11	p15.2	-1.91722	-0.21839	0.05521	0.05521
ENSG00000204147	ASAH2B	10	q11.23	1.91691	0.0389418	0.0552497	0.07406
ENSG00000115274	INO80B	2	p13.1	-1.91691	-0.0556154	0.05525	0.05525
ENSG00000176909	MAMSTR	19	q13.33	-1.91546	-0.118838	0.0554339	0.05408
ENSG00000216588	IGSF23	19	q13.31	1.91525	0.457386	0.05546	0.05546
ENSG00000010292	NCAPD2	12	p13.31	1.91512	0.0139633	0.0554776	0.01545
ENSG00000156735	BAG4	8	p11.23	1.91485	0.0828512	0.0555121	0.05496
ENSG00000088002	SULT2B1	19	q13.33	1.91464	0.0255724	0.0555389	0.05652
ENSG00000113580	NR3C1	5	q31.3	-1.91455	-0.188615	0.05555	0.05555
ENSG00000161929	SCIMP	17	p13.2	1.9143	0.0284999	0.0555823	0.03394
ENSG00000151247	EIF4E	4	q23	-1.91363	-0.133152	0.0556674	0.01405
ENSG00000174721	FGFBP3	10	q23.32	-1.91361	-0.0656495	0.05567	0.05567
ENSG00000277972	CISD3	17	q12	-1.91291	-0.253174	0.05576	0.05576
ENSG00000152219	ARL14EP	11	p14.1	-1.91275	-0.0248725	0.05578	0.05578
ENSG00000064607	SUGP2	19	p13.11	1.9127	0.166612	0.0557864	0.07744
ENSG00000137509	PRCP	11	q14.1	-1.91244	-1.38287	0.05582	0.05582
ENSG00000145779	TNFAIP8	5	q23.1	1.9122	0.0638612	0.05585	0.05585
ENSG00000119707	RBM25	14	q24.2	1.91142	0.232278	0.0559509	0.09148
ENSG00000175066	GK5	3	q23	1.91096	0.133132	0.05601	0.05601
ENSG00000116251	RPL22	1	p36.31	-1.9108	-1.82715	0.05603	0.05603
ENSG00000103671	TRIP4	15	q22.31	-1.91049	-0.0631316	0.05607	0.05607
ENSG00000267731	RP11-147L13.8	17	q24.2	1.91049	0.0162185	0.0560702	0.06405
ENSG00000005339	CREBBP	16	p13.3	-1.91034	-0.649884	0.05609	0.05609
ENSG00000247596	TWF2	3	p21.2	1.90935	0.195083	0.0562166	0.0556
ENSG00000136279	DBNL	7	p13	-1.90891	-0.107613	0.0562735	0.07584
ENSG00000198464	ZNF480	19	q13.41	-1.90877	-0.0238249	0.0562914	0.05921
ENSG00000177483	RBM44	2	q37.3	-1.90872	-0.0178917	0.0562985	0.08014
ENSG00000178038	ALS2CL	3	p21.31	-1.90724	-0.0911781	0.05649	0.05649
ENSG00000111596	CNOT2	12	q15	-1.90712	-0.0697704	0.0565049	0.04774
ENSG00000181322	NME9	3	q22.3	-1.90639	-2.46269	0.0566	0.0566
ENSG00000119969	HELLS	10	q23.33	1.90593	0.0331535	0.056659	0.02842
ENSG00000012232	EXTL3	8	p21.1	1.90577	3.37003	0.05668	0.05668
ENSG00000188511	C22orf34	22	q13.33	1.90558	0.0143937	0.0567048	0.05477
ENSG00000042445	RETSAT	2	p11.2	-1.90526	-0.0131792	0.0567466	0.02713
ENSG00000241404	EGFL8	6	p21.32	-1.90505	-0.100276	0.0567742	0.0007235
ENSG00000172890	NADSYN1	11	q13.4	-1.90491	-0.0200199	0.0567918	0.05598
ENSG00000132780	NASP	1	p34.1	-1.90462	-0.100877	0.05683	0.05683
ENSG00000135392	DNAJC14	12	q13.2	-1.90462	-0.724636	0.05683	0.05683
ENSG00000104852	SNRNP70	19	q13.33	-1.90446	-0.0901871	0.0568497	0.01141
ENSG00000137845	ADAM10	15	q21.3	-1.90288	-0.0693021	0.0570564	0.07682
ENSG00000008988	RPS20	8	q12.1	-1.90238	-0.0915003	0.0571216	0.001932
ENSG00000005243	COPZ2	17	q21.32	1.90215	0.0462018	0.0571512	0.03907
ENSG00000158806	NPM2	8	p21.3	-1.90207	-0.0273581	0.0571627	0.07088
ENSG00000273611	ZNHIT3	17	q12	-1.9014	-0.0217731	0.05725	0.05725
ENSG00000107854	TNKS2	10	q23.32	-1.9	-0.149423	0.0574325	0.003858
ENSG00000135341	MAP3K7	6	q15	-1.89995	-0.105531	0.0574402	0.06163
ENSG00000198018	ENTPD7	10	q24.2	-1.89964	-4.16215	0.05748	0.05748
ENSG00000197782	ZNF780A	19	q13.2	-1.89943	-0.0158207	0.0575079	0.03217
ENSG00000149636	DSN1	20	q11.23	1.89881	0.0569918	0.05759	0.05759
ENSG00000273723	RP11-93H24.3	13	q14.3	1.89843	0.137221	0.05764	0.05764
ENSG00000103707	MTFMT	15	q22.31	-1.89834	-0.0638553	0.0576513	0.03025
ENSG00000130429	ARPC1B	7	q22.1	1.89833	0.106762	0.0576523	0.074
ENSG00000151576	QTRT2	3	q13.31	1.89789	0.199905	0.05771	0.05771
ENSG00000093010	COMT	22	q11.21	1.89732	0.0613407	0.0577857	0.0516
ENSG00000203668	CHML	1	q43	-1.89706	-0.448416	0.05782	0.05782
ENSG00000162881	OXER1	2	p21	-1.89685	-0.0209048	0.0578473	0.00306
ENSG00000166359	WDR88	19	q13.11	-1.89668	-0.0293186	0.05787	0.05787
ENSG00000144504	ANKMY1	2	q37.3	-1.89633	-0.0547682	0.0579168	0.1969
ENSG00000187866	FAM122A	9	q21.11	1.89585	0.249585	0.05798	0.05798
ENSG00000215790	SLC35E2	1	p36.33	1.89582	0.0231434	0.0579844	0.1398
ENSG00000143476	DTL	1	q32.3	-1.89503	-0.229293	0.0580891	0.04937
ENSG00000129465	RIPK3	14	q12	-1.89456	-0.116645	0.0581507	0.03239
ENSG00000246084	CTD-2506J14.1	14	q32.2	1.8944	0.0436569	0.0581716	0.06239
ENSG00000141279	NPEPPS	17	q21.32	-1.89415	-0.0762616	0.058205	0.1005
ENSG00000244405	ETV5	3	q27.2	1.89411	0.069371	0.05821	0.05821
ENSG00000112212	TSPO2	6	p21.1	-1.89404	-0.293548	0.05822	0.05822
ENSG00000116288	PARK7	1	p36.23	-1.89386	-0.022814	0.058244	0.03686
ENSG00000057657	PRDM1	6	q21	-1.89374	-0.122754	0.05826	0.05826
ENSG00000081913	PHLPP1	18	q21.33	1.89223	0.108718	0.05846	0.05846
ENSG00000138614	INTS14	15	q22.31	1.89096	0.0797885	0.05863	0.05863
ENSG00000074621	SLC24A1	15	q22.31	1.89096	0.126822	0.05863	0.05863
ENSG00000179526	SHARPIN	8	q24.3	-1.89051	-0.0993327	0.05869	0.05869
ENSG00000167644	C19orf33	19	q13.2	1.8903	0.00566478	0.0587179	0.004804
ENSG00000168743	NPNT	4	q24	-1.89028	-0.140237	0.05872	0.05872
ENSG00000215014	RP5-832C2.5	1	p36.33	1.88998	0.0273701	0.05876	0.05876
ENSG00000198780	FAM169A	5	q13.3	-1.88998	-0.299266	0.05876	0.05876
ENSG00000187513	GJA4	1	p34.3	-1.88964	-0.0226542	0.0588062	0.02318
ENSG00000158435	CNOT11	2	q11.2	-1.88922	-0.155365	0.0588618	0.05033
ENSG00000137574	TGS1	8	q12.1	-1.88737	-0.0373685	0.05911	0.05911
ENSG00000233901	LINC01503	9	q34.11	-1.88641	-0.370728	0.05924	0.05924
ENSG00000102572	STK24	13	q32.2	1.88602	0.0144011	0.0592917	0.05335
ENSG00000148803	FUOM	10	q26.3	1.88455	0.0634494	0.05949	0.05949
ENSG00000105974	CAV1	7	q31.2	1.88382	0.490756	0.05959	0.05959
ENSG00000105321	CCDC9	19	q13.32	-1.88348	-0.0388858	0.0596352	0.1053
ENSG00000115355	CCDC88A	2	p16.1	1.88345	0.139719	0.05964	0.05964
ENSG00000172354	GNB2	7	q22.1	-1.88339	-0.672684	0.0596475	0.06052
ENSG00000175356	SCUBE2	11	p15.4	1.88288	0.0345894	0.0597164	0.09207
ENSG00000066056	TIE1	1	p34.2	1.88268	0.0540835	0.0597441	0.06923
ENSG00000235314	LINC00957	7	p13	-1.88234	-0.0322056	0.05979	0.05979
ENSG00000213516	RBMXL1	1	p22.2	-1.88227	-0.0541522	0.0598	0.0598
ENSG00000139180	NDUFA9	12	p13.32	1.88227	0.0350669	0.0598	0.0598
ENSG00000100201	DDX17	22	q13.1	-1.88192	-0.0441314	0.0598466	0.066
ENSG00000169131	ZNF354A	5	q35.3	1.88186	0.0082278	0.0598545	0.04346
ENSG00000221890	NPTXR	22	q13.1	1.87999	0.0122522	0.0601091	0.04647
ENSG00000162813	BPNT1	1	q41	-1.87999	-0.144219	0.06011	0.06011
ENSG00000197905	TEAD4	12	p13.33	1.8794	0.343097	0.06019	0.06019
ENSG00000204516	MICB	6	p21.33	-1.87911	-0.0154608	0.0602297	0.03469
ENSG00000084463	WBP11	12	p12.3	-1.87899	-0.281914	0.0602456	0.02909
ENSG00000181789	COPG1	3	q21.3	1.87889	0.186955	0.06026	0.06026
ENSG00000189129	PLAC9	10	q22.3	-1.87877	-0.0403963	0.0602761	0.002417
ENSG00000243335	KCTD7	7	q11.21	-1.8787	-0.0233635	0.0602858	0.006191
ENSG00000058729	RIOK2	5	q15	1.87823	0.0645525	0.06035	0.06035
ENSG00000169439	SDC2	8	q22.1	1.87802	0.261143	0.0603783	0.04516
ENSG00000108592	FTSJ3	17	q23.3	1.87719	0.0218671	0.0604915	0.04434
ENSG00000133119	RFC3	13	q13.2	-1.87684	-0.288784	0.06054	0.06054
ENSG00000105327	BBC3	19	q13.32	-1.87659	-0.106027	0.0605748	0.07979
ENSG00000092208	GEMIN2	14	q21.1	-1.87618	-0.290281	0.06063	0.06063
ENSG00000262874	C19orf84	19	q13.41	1.87604	0.0132921	0.06065	0.06065
ENSG00000143486	EIF2D	1	q32.1	1.8756	0.0761375	0.06071	0.06071
ENSG00000156467	UQCRB	8	q22.1	1.87546	0.4907	0.06073	0.06073
ENSG00000167562	ZNF701	19	q13.41	1.87525	0.0427551	0.0607589	0.04423
ENSG00000184524	CEND1	11	p15.5	-1.87512	-0.0436987	0.0607764	0.06538
ENSG00000140259	MFAP1	15	q15.3	-1.87458	-0.658011	0.06085	0.06085
ENSG00000103489	XYLT1	16	p12.3	-1.87437	-0.0274173	0.0608794	0.03848
ENSG00000054965	FAM168A	11	q13.4	1.87406	0.055848	0.0609216	0.01103
ENSG00000134548	SPX	12	p12.1	1.87335	0.0351553	0.06102	0.06102
ENSG00000140688	C16orf58	16	p11.2	-1.8727	-0.674519	0.06111	0.06111
ENSG00000183309	ZNF623	8	q24.3	1.87255	0.032306	0.06113	0.06113
ENSG00000169116	PARM1	4	q13.3	-1.8719	-1.47938	0.06122	0.06122
ENSG00000176124	DLEU1	13	q14.2	1.87075	0.0422694	0.06138	0.06138
ENSG00000087088	BAX	19	q13.33	-1.86974	-0.0884017	0.06152	0.06152
ENSG00000092330	TINF2	14	q12	1.8696	0.508017	0.06154	0.06154
ENSG00000111731	C2CD5	12	p12.1	1.86932	0.0397325	0.0615783	0.0284
ENSG00000086475	SEPHS1	10	p13	1.86922	0.0639743	0.0615925	0.04826
ENSG00000129007	CALML4	15	q23	-1.86877	-0.0499251	0.0616554	0.05283
ENSG00000016864	GLT8D1	3	p21.1	-1.86773	-3.68785	0.0618	0.0618
ENSG00000167645	YIF1B	19	q13.2	-1.86745	-0.036481	0.061839	0.07245
ENSG00000169962	TAS1R3	1	p36.33	1.86579	0.0132088	0.0620708	0.028
ENSG00000277586	NEFL	8	p21.2	-1.86557	-0.0402029	0.0621012	0.05643
ENSG00000152944	MED21	12	p11.23	-1.86539	-0.0583547	0.0621269	0.1305
ENSG00000134851	TMEM165	4	q12	-1.86457	-0.0735275	0.0622423	0.03954
ENSG00000237649	KIFC1	6	p21.32	-1.86444	-0.541463	0.06226	0.06226
ENSG00000169994	MYO7B	2	q14.3	-1.86415	-0.0210786	0.0623	0.0623
ENSG00000079785	DDX1	2	p24.3	-1.86316	-0.0465493	0.06244	0.06244
ENSG00000161533	ACOX1	17	q25.1	1.8627	0.0223538	0.0625039	0.09598
ENSG00000170807	LMOD2	7	q31.32	-1.86145	-0.184171	0.06268	0.06268
ENSG00000100429	HDAC10	22	q13.33	1.86102	0.0227181	0.0627412	0.06818
ENSG00000249471	ZNF324B	19	q13.43	-1.86009	-0.0653109	0.0628728	0.0502
ENSG00000084774	CAD	2	p23.3	1.85995	0.0481215	0.0628933	0.1152
ENSG00000176396	EID2	19	q13.2	1.85972	0.100922	0.0629253	0.1033
ENSG00000142082	SIRT3	11	p15.5	-1.85969	-0.0311028	0.06293	0.1109
ENSG00000261542	RP11-16E18.3	8	q12.3	-1.85884	-0.270928	0.06305	0.06305
ENSG00000051825	MPHOSPH9	12	q24.31	-1.85866	-0.154314	0.0630759	0.1094
ENSG00000072210	ALDH3A2	17	p11.2	-1.85824	-0.0290846	0.0631356	0.08703
ENSG00000103978	TMEM87A	15	q15.1	1.8575	0.111267	0.06324	0.06324
ENSG00000142621	FHAD1	1	p36.21	-1.85723	-0.0447493	0.0632781	0.05792
ENSG00000147813	NAPRT	8	q24.3	-1.85625	-0.00593493	0.0634174	0.03843
ENSG00000088305	DNMT3B	20	q11.21	-1.85588	-0.526358	0.06347	0.06347
ENSG00000176248	ANAPC2	9	q34.3	1.85563	0.0851849	0.0635067	0.1166
ENSG00000204301	NOTCH4	6	p21.32	-1.85465	-0.00641687	0.0636459	0.024
ENSG00000071967	CYBRD1	2	q31.1	1.85451	0.0126942	0.0636658	0.02119
ENSG00000123454	DBH	9	q34.2	1.85405	0.0321298	0.0637316	0.0963
ENSG00000235072	AC012074.2	2	p23.3	1.85327	0.120555	0.0638433	0.06412
ENSG00000172922	RNASEH2C	11	q13.1	1.85285	0.029574	0.0639036	0.02631
ENSG00000075239	ACAT1	11	q22.3	-1.85176	-0.0438395	0.0640604	0.08504
ENSG00000166997	CNPY4	7	q22.1	-1.85117	-0.0499879	0.0641449	0.0172
ENSG00000172336	POP7	7	q22.1	-1.85114	-0.558029	0.06415	0.06415
ENSG00000134901	KDELC1	13	q33.1	1.85051	0.139105	0.06424	0.06424
ENSG00000121454	LHX4	1	q25.2	-1.85044	-0.203101	0.06425	0.06425
ENSG00000167969	ECI1	16	p13.3	1.85009	0.0522253	0.0643	0.0643
ENSG00000204262	COL5A2	2	q32.2	-1.84871	-0.0300955	0.0645	0.0645
ENSG00000187815	ZFP69	1	p34.2	1.84855	0.0390901	0.0645221	0.01388
ENSG00000183036	PCP4	21	q22.2	1.8485	0.314791	0.06453	0.06453
ENSG00000173482	PTPRM	18	p11.23	1.84817	0.0272384	0.0645781	0.1304
ENSG00000257354	RP11-631N16.2	12	q14.1	1.84816	0.0612604	0.0645795	0.02709
ENSG00000079805	DNM2	19	p13.2	1.84815	0.180609	0.0645809	0.07493
ENSG00000240344	PPIL3	2	q33.1	-1.84811	-0.00721347	0.0645864	0.01798
ENSG00000101773	RBBP8	18	q11.2	1.84753	0.0231565	0.0646698	0.0555
ENSG00000198315	ZKSCAN8	6	p22.1	-1.84746	-0.215774	0.0646805	0.07144
ENSG00000064726	BTBD1	15	q25.2	1.84719	0.128494	0.06472	0.06472
ENSG00000033800	PIAS1	15	q23	-1.84608	-0.0252105	0.0648808	0.01878
ENSG00000135387	CAPRIN1	11	p13	-1.84597	-0.0642415	0.0648963	0.02668
ENSG00000111339	ART4	12	p12.3	-1.84567	-0.206064	0.06494	0.06494
ENSG00000107566	ERLIN1	10	q24.31	1.84519	0.17328	0.06501	0.06501
ENSG00000159461	AMFR	16	q13	1.84468	0.0561298	0.0650836	0.08713
ENSG00000214787	MS4A4E	11	q12.2	-1.84435	-0.0434427	0.0651321	0.05503
ENSG00000119915	ELOVL3	10	q24.32	1.84434	0.123209	0.0651334	0.02171
ENSG00000272221	XXbac-BPG181B23.7	6	p21.33	1.8438	0.0253253	0.065212	0.05178
ENSG00000154814	OXNAD1	3	p25.1	-1.84372	-0.0418936	0.0652242	0.03514
ENSG00000115170	ACVR1	2	q24.1	1.84368	5.93974	0.06523	0.06523
ENSG00000142794	NBPF3	1	p36.12	-1.84361	-0.00406471	0.0652394	0.0326
ENSG00000138698	RAP1GDS1	4	q23	-1.84361	-0.246082	0.06524	0.06524
ENSG00000198890	PRMT6	1	p13.3	1.84354	0.0199966	0.06525	0.06525
ENSG00000185955	C7orf61	7	q22.1	1.84306	0.123861	0.06532	0.06532
ENSG00000204104	TRAF3IP1	2	q37.3	-1.84289	-0.126885	0.0653448	0.02268
ENSG00000165512	ZNF22	10	q11.21	1.84265	0.116113	0.06538	0.06538
ENSG00000118412	CASP8AP2	6	q15	-1.84183	-0.409938	0.0655	0.0655
ENSG00000090263	MRPS33	7	q34	1.84128	0.0620687	0.06558	0.06558
ENSG00000072042	RDH11	14	q24.1	1.84101	0.0388501	0.0656196	0.06143
ENSG00000167904	TMEM68	8	q12.1	-1.84091	-0.0439348	0.065635	0.06856
ENSG00000175105	ZNF654	3	p11.1	1.84004	1.5269	0.0657628	0.1507
ENSG00000134056	MRPS36	5	q13.2	-1.83999	-0.287033	0.06577	0.06577
ENSG00000131015	ULBP2	6	q25.1	-1.83995	-0.0974222	0.0657751	0.02035
ENSG00000196693	ZNF33B	10	q11.21	-1.83977	-0.0350176	0.0658021	0.05559
ENSG00000205220	PSMB10	16	q22.1	1.83924	0.921372	0.06588	0.06588
ENSG00000110395	CBL	11	q23.3	1.83856	0.123498	0.06598	0.06598
ENSG00000184575	XPOT	12	q14.2	-1.83849	-0.111649	0.06599	0.06599
ENSG00000127564	PKMYT1	16	p13.3	1.83815	41.1134	0.06604	0.06604
ENSG00000023191	RNH1	11	p15.5	-1.83763	-0.0250113	0.066117	0.0622
ENSG00000268912	CTD-2619J13.17	19	q13.43	1.83747	0.020518	0.0661402	0.05909
ENSG00000104728	ARHGEF10	8	p23.3	-1.83735	-0.0600016	0.0661581	0.1481
ENSG00000078668	VDAC3	8	p11.21	-1.83693	-0.60936	0.06622	0.06622
ENSG00000090273	NUDC	1	p36.11	-1.83666	-0.193728	0.06626	0.06626
ENSG00000141759	TXNL4A	18	q23	-1.83613	-0.0552909	0.0663382	0.0003288
ENSG00000090661	CERS4	19	p13.2	-1.83611	-0.0254811	0.0663419	0.0591
ENSG00000177156	TALDO1	11	p15.5	-1.83598	-0.252312	0.06636	0.06636
ENSG00000257365	FNTB	14	q23.3	1.83465	0.029451	0.0665572	0.02292
ENSG00000275023	MLLT6	17	q12	1.83446	0.0602912	0.0665856	0.07114
ENSG00000155729	KCTD18	2	q33.1	1.83436	0.215295	0.0666	0.0666
ENSG00000164758	MED30	8	q24.11	-1.83427	-0.0757515	0.0666137	0.04869
ENSG00000114098	ARMC8	3	q22.3	1.83398	0.513049	0.0666568	0.02762
ENSG00000135362	PRR5L	11	p13	1.83385	0.0812185	0.0666766	0.1201
ENSG00000100077	GRK3	22	q12.1	1.83382	0.169291	0.06668	0.06668
ENSG00000177225	PDDC1	11	p15.5	-1.83308	-1.86422	0.06679	0.06679
ENSG00000113504	SLC12A7	5	p15.33	-1.8329	-0.00717699	0.0668173	0.01496
ENSG00000198146	ZNF770	15	q14	-1.83275	-1.33074	0.06684	0.06684
ENSG00000157335	CLEC18C	16	q22.1	-1.83065	-0.00503996	0.0671521	0.06075
ENSG00000142065	ZFP14	19	q13.12	1.8306	0.117356	0.06716	0.06716
ENSG00000143498	TAF1A	1	q41	-1.83024	-0.0158136	0.0672148	0.03083
ENSG00000141086	CTRL	16	q22.1	-1.8302	-0.0540855	0.06722	0.06722
ENSG00000104805	NUCB1	19	q13.33	-1.8302	-0.0371299	0.06722	0.06722
ENSG00000128294	TPST2	22	q12.1	1.82987	0.09836	0.06727	0.06727
ENSG00000176641	RNF152	18	q21.33	-1.82933	-0.344054	0.06735	0.06735
ENSG00000171608	PIK3CD	1	p36.22	1.8286	0.136232	0.06746	0.06746
ENSG00000164494	PDSS2	6	q21	-1.82633	-2.05197	0.0678	0.0678
ENSG00000104331	IMPAD1	8	q12.1	1.826	0.369856	0.06785	0.06785
ENSG00000205213	LGR4	11	p14.1	1.8251	0.049442	0.0679861	0.04176
ENSG00000161405	IKZF3	17	q21.1	-1.82507	-0.0892611	0.06799	0.06799
ENSG00000099337	KCNK6	19	q13.2	-1.82499	-0.0901355	0.0680021	0.0446
ENSG00000113456	RAD1	5	p13.2	-1.82494	-0.117522	0.06801	0.06801
ENSG00000163017	ACTG2	2	p13.1	-1.82421	-1.18379	0.06812	0.06812
ENSG00000149506	ZP1	11	q12.2	1.82401	6.48024	0.06815	0.06815
ENSG00000110318	CEP126	11	q22.1	-1.82337	-0.0374923	0.0682481	0.008882
ENSG00000048544	MRPS10	6	p21.1	1.82309	0.01306	0.0682893	0.0415
ENSG00000183530	PRR14L	22	q12.2	-1.82164	-0.434908	0.06851	0.06851
ENSG00000140983	RHOT2	16	p13.3	-1.8207	-0.26546	0.0686527	0.1398
ENSG00000116266	STXBP3	1	p13.3	1.82058	0.124733	0.06867	0.06867
ENSG00000251442	LINC01094	4	q21.21	1.81945	0.0259403	0.0688432	0.1059
ENSG00000124171	PARD6B	20	q13.13	1.8194	0.258292	0.06885	0.06885
ENSG00000197816	CCDC180	9	q22.33	-1.81833	-0.0358542	0.0690142	0.146
ENSG00000007520	TSR3	16	p13.3	1.81777	0.0898613	0.0691	0.0691
ENSG00000259005	RP3-449M8.6	14	q24.3	1.81776	0.0146443	0.0691014	0.08059
ENSG00000240857	RDH14	2	p24.2	-1.81659	-0.159268	0.06928	0.06928
ENSG00000102974	CTCF	16	q22.1	-1.81652	-0.85141	0.06929	0.06929
ENSG00000102898	NUTF2	16	q22.1	-1.81652	-2.51136	0.06929	0.06929
ENSG00000166924	NYAP1	7	q22.1	-1.81633	-0.11914	0.06932	0.06932
ENSG00000281005	LINC00921	16	p13.3	1.81615	0.0892203	0.0693474	0.07441
ENSG00000087111	PIGS	17	q11.2	1.816	0.684546	0.06937	0.06937
ENSG00000164308	ERAP2	5	q15	-1.81426	-0.00613126	0.0696383	0.09419
ENSG00000149782	PLCB3	11	q13.1	-1.8135	-0.109947	0.0697551	0.03636
ENSG00000104290	FZD3	8	p21.1	-1.81101	-0.0266715	0.07014	0.07014
ENSG00000134809	TIMM10	11	q12.1	1.8108	0.0156729	0.0701719	0.03435
ENSG00000155393	HEATR3	16	q12.1	1.8101	0.0119279	0.0702801	0.09623
ENSG00000060491	OGFR	20	q13.33	1.80896	0.0475828	0.0704576	0.09658
ENSG00000205959	RP11-689P11.2	4	p16.1	1.80734	0.0242115	0.07071	0.07071
ENSG00000122882	ECD	10	q22.2	-1.80721	-0.484087	0.07073	0.07073
ENSG00000181404	WASHC1	9	p24.3	-1.80676	-0.00878151	0.0708	0.0708
ENSG00000137776	SLTM	15	q22.1	-1.80676	-0.75699	0.0708	0.0708
ENSG00000196357	ZNF565	19	q13.12	1.8067	0.0476527	0.0708084	0.022
ENSG00000128617	OPN1SW	7	q32.1	1.80651	0.00849699	0.0708394	0.01309
ENSG00000119638	NEK9	14	q24.3	1.80621	0.0532549	0.070885	0.08049
ENSG00000271119	CTD-2012J19.3	5	p15.33	-1.80612	-0.027933	0.0709	0.0709
ENSG00000183431	SF3A3	1	p34.3	1.80595	0.00549706	0.0709268	0.043
ENSG00000010319	SEMA3G	3	p21.1	1.80541	0.592242	0.07101	0.07101
ENSG00000186792	HYAL3	3	p21.31	-1.80537	-0.0104873	0.0710167	0.007885
ENSG00000003402	CFLAR	2	q33.1	-1.80504	-0.191999	0.0710678	0.05205
ENSG00000113240	CLK4	5	q35.3	1.8046	0.0198271	0.0711373	0.04901
ENSG00000131400	NAPSA	19	q13.33	-1.80318	-0.0343654	0.07136	0.07136
ENSG00000114354	TFG	3	q12.2	-1.80283	-0.0275208	0.0714151	0.09784
ENSG00000144746	ARL6IP5	3	p14.1	-1.80269	-0.119329	0.0714371	0.04252
ENSG00000144674	GOLGA4	3	p22.2	1.80254	1.13021	0.07146	0.07146
ENSG00000128311	TST	22	q12.3	-1.80229	-0.121085	0.0715	0.0715
ENSG00000135090	TAOK3	12	q24.23	1.8021	0.191962	0.07153	0.07153
ENSG00000196154	S100A4	1	q21.3	1.80178	0.394552	0.07158	0.07158
ENSG00000123119	NECAB1	8	q21.3	-1.80089	-256.932	0.07172	0.07172
ENSG00000104219	ZDHHC2	8	p22	1.80061	0.0170185	0.0717643	0.1034
ENSG00000129667	RHBDF2	17	q25.1	-1.79973	-0.0405585	0.0719038	0.01077
ENSG00000145723	GIN1	5	q21.1	-1.79931	-0.0980224	0.07197	0.07197
ENSG00000151651	ADAM8	10	q26.3	-1.79893	-0.199641	0.07203	0.07203
ENSG00000105695	MAG	19	q13.12	-1.79855	-0.025265	0.07209	0.07209
ENSG00000127415	IDUA	4	p16.3	1.79852	0.0264638	0.0720946	0.05898
ENSG00000107077	KDM4C	9	p24.1	-1.79811	-1.47606	0.07216	0.07216
ENSG00000113141	IK	5	q31.3	1.79798	0.0670349	0.0721809	0.06796
ENSG00000270000	RP3-449M8.9	14	q24.3	1.79794	0.0167046	0.0721871	0.08376
ENSG00000133316	WDR74	11	q12.3	-1.79787	-0.0377667	0.0721978	0.03123
ENSG00000188785	ZNF548	19	q13.43	1.7972	0.0379066	0.0723033	0.01301
ENSG00000022840	RNF10	12	q24.31	-1.79641	-1.31889	0.07243	0.07243
ENSG00000072682	P4HA2	5	q31.1	1.79637	0.0456746	0.0724358	0.03755
ENSG00000198909	MAP3K3	17	q23.3	-1.79634	-0.126147	0.07244	0.07244
ENSG00000161381	PLXDC1	17	q12	-1.79589	-0.0153946	0.0725114	0.07031
ENSG00000204084	INPP5B	1	p34.3	1.79587	0.00585505	0.0725153	0.02911
ENSG00000127948	POR	7	q11.23	-1.79546	-0.0755822	0.07258	0.07258
ENSG00000182247	UBE2E2	3	p24.3	-1.79472	-0.0354127	0.0726985	0.04709
ENSG00000213066	FGFR1OP	6	q27	-1.79463	-0.0354364	0.0727132	0.06328
ENSG00000128944	KNSTRN	15	q15.1	-1.7944	-0.0118585	0.07275	0.07275
ENSG00000132470	ITGB4	17	q25.1	-1.79352	-0.235654	0.07289	0.07289
ENSG00000271109	CTC-523E23.11	19	q13.11	-1.79333	-0.16463	0.07292	0.07292
ENSG00000197956	S100A6	1	q21.3	1.79331	0.107011	0.0729227	0.06447
ENSG00000078487	ZCWPW1	7	q22.1	-1.79327	-0.0384439	0.07293	0.07293
ENSG00000146834	MEPCE	7	q22.1	-1.79327	-0.0991618	0.07293	0.07293
ENSG00000085788	DDHD2	8	p11.23	1.79314	0.10867	0.07295	0.07295
ENSG00000159079	C21orf59	21	q22.11	-1.79308	-0.46988	0.0729598	0.05272
ENSG00000060762	MPC1	6	q27	-1.79191	-0.0393695	0.073147	0.03016
ENSG00000149084	HSD17B12	11	p11.2	1.79174	0.00993881	0.0731743	0.1012
ENSG00000258733	CTD-2341M24.1	14	q31.3	-1.79127	-0.0450486	0.07325	0.07325
ENSG00000113645	WWC1	5	q34	1.79065	0.049466	0.07335	0.07335
ENSG00000173020	GRK2	11	q13.2	1.79017	0.894295	0.0734273	0.08045
ENSG00000153982	GDPD1	17	q22	-1.79008	-0.0322067	0.0734403	0.1562
ENSG00000118007	STAG1	3	q22.3	-1.78928	-0.328827	0.07357	0.07357
ENSG00000015413	DPEP1	16	q24.3	-1.78928	-0.0656818	0.07357	0.07357
ENSG00000091409	ITGA6	2	q31.1	-1.78872	-0.0650245	0.07366	0.07366
ENSG00000166446	CDYL2	16	q23.2	1.78768	0.0439213	0.0738277	0.08463
ENSG00000126749	EMG1	12	p13.31	-1.78749	-0.0691566	0.0738581	0.03295
ENSG00000134460	IL2RA	10	p15.1	-1.78637	-2.90705	0.07404	0.07404
ENSG00000145423	SFRP2	4	q31.3	-1.7859	-0.0471268	0.0741151	0.1098
ENSG00000138002	IFT172	2	p23.3	1.78569	2.74521	0.07415	0.07415
ENSG00000109881	CCDC34	11	p14.1	1.7852	0.0681016	0.0742292	0.0125
ENSG00000113407	TARS	5	p13.3	1.78513	0.0586324	0.07424	0.07424
ENSG00000110011	DNAJC4	11	q13.1	1.78482	0.161839	0.0742905	0.1785
ENSG00000106603	COA1	7	p13	-1.78458	-0.0225741	0.07433	0.07433
ENSG00000278311	GGNBP2	17	q12	-1.78458	-0.0228792	0.0743303	0.009361
ENSG00000159917	ZNF235	19	q13.31	1.78455	0.0460248	0.0743341	0.02378
ENSG00000178342	KCNG2	18	q23	-1.78417	-0.0194958	0.0743961	0.03396
ENSG00000215021	PHB2	12	p13.31	1.78415	0.109859	0.0743996	0.03295
ENSG00000120159	CAAP1	9	p21.2	-1.78415	-0.469653	0.0744	0.0744
ENSG00000278535	DHRS11	17	q12	1.78371	0.0365349	0.07447	0.07447
ENSG00000206535	LNP1	3	q12.2	-1.78304	-0.0364363	0.07458	0.07458
ENSG00000085552	IGSF9	1	q23.2	-1.78292	-0.0964897	0.0746	0.0746
ENSG00000273366	CTA-989H11.1	22	q13.2	1.78273	0.0433592	0.07463	0.07463
ENSG00000164695	CHMP4C	8	q21.13	1.78214	0.0257418	0.074726	0.1129
ENSG00000205364	MT1M	16	q13	-1.78181	-0.271309	0.07478	0.07478
ENSG00000177599	ZNF491	19	p13.2	1.78163	0.0882376	0.07481	0.07481
ENSG00000161653	NAGS	17	q21.31	1.78147	0.0379569	0.0748355	0.07483
ENSG00000187764	SEMA4D	9	q22.2	1.78144	0.031521	0.0748408	0.004633
ENSG00000156398	SFXN2	10	q24.32	-1.7813	-0.0358394	0.0748628	0.1452
ENSG00000149639	SOGA1	20	q11.23	-1.78102	-2.60137	0.07491	0.07491
ENSG00000122140	MRPS2	9	q34.3	-1.7804	-0.212482	0.07501	0.07501
ENSG00000166479	TMX3	18	q22.1	1.77991	4.27824	0.07509	0.07509
ENSG00000166925	TSC22D4	7	q22.1	1.77979	0.141555	0.07511	0.07511
ENSG00000254789	RP11-531H8.2	11	p15.2	1.7795	0.0131818	0.0751586	0.04974
ENSG00000177427	MIEF2	17	p11.2	-1.77934	-0.0508999	0.0751846	0.05777
ENSG00000171723	GPHN	14	q23.3	1.77933	0.207737	0.0751862	0.09164
ENSG00000184361	SPATA32	17	q21.31	-1.77875	-0.0101222	0.07528	0.07528
ENSG00000143545	RAB13	1	q21.3	-1.77851	-0.128039	0.07532	0.07532
ENSG00000183751	TBL3	16	p13.3	-1.77836	-0.125739	0.0753447	0.1118
ENSG00000186184	POLR1D	13	q12.2	-1.77835	-0.0158086	0.0753471	0.09424
ENSG00000188636	LDOC1L	22	q13.31	-1.77782	-0.0263123	0.0754336	0.004421
ENSG00000140265	ZSCAN29	15	q15.3	1.77706	0.0405342	0.0755591	0.05794
ENSG00000251417	RP11-1348G14.4	16	p11.2	-1.77632	-0.0348197	0.07568	0.07568
ENSG00000161896	IP6K3	6	p21.31	-1.77601	-0.0492444	0.0757307	0.04468
ENSG00000050820	BCAR1	16	q23.1	-1.77596	-0.043811	0.07574	0.07574
ENSG00000165410	CFL2	14	q13.1	1.77559	0.0210909	0.0758	0.0758
ENSG00000126522	ASL	7	q11.21	1.77547	0.0590751	0.07582	0.07582
ENSG00000178188	SH2B1	16	p11.2	-1.7748	-0.0719722	0.0759308	0.1041
ENSG00000139719	VPS33A	12	q24.31	-1.77463	-0.08142	0.075959	0.04944
ENSG00000135083	CCNJL	5	q33.3	-1.77384	-0.102126	0.07609	0.07609
ENSG00000137161	CNPY3	6	p21.1	-1.77227	-0.211149	0.07635	0.07635
ENSG00000214756	METTL12	11	q12.3	1.77215	0.120229	0.07637	0.07637
ENSG00000278615	C11orf98	11	q12.3	-1.77215	-5.25063	0.07637	0.07637
ENSG00000105171	POP4	19	q12	-1.77207	-0.0920086	0.0763832	0.08615
ENSG00000171262	FAM98B	15	q14	1.77185	0.129291	0.07642	0.07642
ENSG00000143595	AQP10	1	q21.3	-1.7718	-0.0283861	0.0764272	0.0986
ENSG00000121671	CRY2	11	p11.2	1.77155	0.0508667	0.07647	0.07647
ENSG00000242689	CNTF	11	q12.1	-1.7704	-0.0333545	0.07666	0.07666
ENSG00000271503	CCL5	17	q12	-1.77022	-0.126734	0.07669	0.07669
ENSG00000240875	LINC00886	3	q25.31	-1.77022	-0.011133	0.07669	0.01952
ENSG00000171119	NRTN	19	p13.3	1.77017	0.0826226	0.0766989	0.06095
ENSG00000075234	TTC38	22	q13.31	-1.7698	-0.0156365	0.0767604	0.031
ENSG00000171097	KYAT1	9	q34.11	1.76974	0.0636523	0.07677	0.07677
ENSG00000151883	PARP8	5	q11.1	1.76962	0.0696939	0.07679	0.07679
ENSG00000169714	CNBP	3	q21.3	-1.76944	-2.24862	0.07682	0.07682
ENSG00000162729	IGSF8	1	q23.2	1.76918	0.0492272	0.0768641	0.07909
ENSG00000181481	RNF135	17	q11.2	-1.76908	-0.248323	0.07688	0.07688
ENSG00000135775	COG2	1	q42.2	1.76891	0.0709593	0.0769094	0.1767
ENSG00000136861	CDK5RAP2	9	q33.2	-1.7683	-0.113283	0.07701	0.07701
ENSG00000164051	CCDC51	3	p21.31	-1.76818	-0.149813	0.07703	0.07703
ENSG00000232112	TMA7	3	p21.31	-1.76818	-0.06767	0.07703	0.07703
ENSG00000101331	CCM2L	20	q11.21	1.76755	0.287305	0.0771357	0.1427
ENSG00000106004	HOXA5	7	p15.2	-1.76662	-0.0419891	0.0772915	0.07622
ENSG00000230138	RP11-117D22.2	1	p32.3	-1.76655	-0.0325873	0.0773041	0.03588
ENSG00000152147	GEMIN6	2	p22.1	-1.76651	-0.179376	0.07731	0.07731
ENSG00000180257	ZNF816	19	q13.41	-1.76585	-0.0518012	0.0774207	0.116
ENSG00000206527	HACD2	3	q21.1	1.76584	0.0955681	0.077422	0.07105
ENSG00000100124	ANKRD54	22	q13.1	1.76568	0.0135031	0.07745	0.07745
ENSG00000107614	TRDMT1	10	p13	-1.76529	-0.0308528	0.077515	0.002101
ENSG00000198590	C3orf35	3	p22.2	1.76484	0.0563391	0.07759	0.07759
ENSG00000065675	PRKCQ	10	p15.1	-1.76467	-0.154242	0.07762	0.07762
ENSG00000114125	RNF7	3	q23	1.76451	0.0617034	0.0776467	0.1011
ENSG00000167767	KRT80	12	q13.13	1.76417	0.0277179	0.0777037	0.06308
ENSG00000183579	ZNRF3	22	q12.1	1.76407	0.0686023	0.07772	0.07772
ENSG00000143228	NUF2	1	q23.3	-1.76383	-2.06707	0.07776	0.07776
ENSG00000178952	TUFM	16	p11.2	1.76376	0.0096181	0.0777728	0.1041
ENSG00000125505	MBOAT7	19	q13.42	-1.76348	-0.258108	0.07782	0.07782
ENSG00000125864	BFSP1	20	p12.1	1.76318	0.0485076	0.07787	0.07787
ENSG00000109458	GAB1	4	q31.21	-1.76318	-0.507218	0.077871	0.05533
ENSG00000255423	EBLN2	3	p13	1.76277	0.0672412	0.07794	0.07794
ENSG00000035681	NSMAF	8	q12.1	1.76253	0.0559347	0.07798	0.07798
ENSG00000103404	USP31	16	p12.2	1.76176	0.162563	0.07811	0.07811
ENSG00000092964	DPYSL2	8	p21.2	-1.76164	-1.1671	0.07813	0.07813
ENSG00000175634	RPS6KB2	11	q13.2	1.76145	0.0746324	0.0781616	0.03564
ENSG00000100031	GGT1	22	q11.23	-1.76125	-0.0248048	0.078196	0.1739
ENSG00000131115	ZNF227	19	q13.31	1.76123	0.13548	0.0782	0.0782
ENSG00000123901	GPR83	11	q21	-1.76084	-0.0267847	0.0782654	0.09463
ENSG00000213672	NCKIPSD	3	p21.31	-1.76018	-0.0290555	0.078378	0.08973
ENSG00000117305	HMGCL	1	p36.11	1.76016	0.0631845	0.07838	0.07838
ENSG00000204420	MPIG6B	6	p21.33	-1.76016	-0.68125	0.07838	0.07838
ENSG00000103187	COTL1	16	q24.1	1.76004	0.091774	0.0784002	0.1206
ENSG00000171806	METTL18	1	q24.2	-1.75949	-0.022549	0.0784948	0.06029
ENSG00000132478	UNK	17	q25.1	1.75892	0.0522624	0.0785916	0.04634
ENSG00000162738	VANGL2	1	q23.2	-1.75888	-0.0840301	0.0785976	0.1166
ENSG00000137941	TTLL7	1	p31.1	-1.75804	-0.0670508	0.07874	0.07874
ENSG00000103534	TMC5	16	p12.3	1.75699	0.0153987	0.0789204	0.04351
ENSG00000239887	C1orf226	1	q23.3	-1.75695	-0.0214713	0.0789258	0.03825
ENSG00000110665	C11orf21	11	p15.5	1.75665	0.0108512	0.0789774	0.05844
ENSG00000141252	VPS53	17	p13.3	1.75647	0.00316468	0.0790088	0.06715
ENSG00000172322	CLEC12A	12	p13.31	-1.75511	-0.00845875	0.07924	0.07924
ENSG00000099250	NRP1	10	p11.22	-1.755	-0.0351664	0.07926	0.07926
ENSG00000095539	SEMA4G	10	q24.31	1.75353	0.0531822	0.0795105	0.07672
ENSG00000006194	ZNF263	16	p13.3	-1.75333	-0.0199021	0.0795459	0.07231
ENSG00000106636	YKT6	7	p13	-1.75175	-0.1661	0.0798161	0.08693
ENSG00000092067	CEBPE	14	q11.2	-1.75086	-30.0134	0.07997	0.07997
ENSG00000132718	SYT11	1	q22	1.75063	0.0468926	0.08001	0.08001
ENSG00000181409	AATK	17	q25.3	1.75051	0.0279719	0.08003	0.08003
ENSG00000123411	IKZF4	12	q13.2	-1.7504	-0.0570453	0.08005	0.08005
ENSG00000106526	ACTR3C	7	q36.1	1.74976	0.0219924	0.08016	0.08016
ENSG00000101187	SLCO4A1	20	q13.33	-1.74947	-0.105278	0.08021	0.08021
ENSG00000146477	SLC22A3	6	q25.3	-1.74924	-1.58118	0.08025	0.08025
ENSG00000127954	STEAP4	7	q21.12	-1.74918	-0.0478127	0.08026	0.08026
ENSG00000131943	C19orf12	19	q12	-1.74863	-0.0195094	0.0803555	0.1174
ENSG00000138821	SLC39A8	4	q24	-1.74831	-0.0380566	0.08041	0.08041
ENSG00000197982	C1orf122	1	p34.3	-1.74779	-0.487754	0.080501	0.1928
ENSG00000155363	MOV10	1	p13.2	1.74764	0.208667	0.0805258	0.02998
ENSG00000174567	GOLT1A	1	q32.1	1.7466	0.149845	0.080707	0.08962
ENSG00000197790	OR52M1	11	p15.4	-1.74655	-0.186316	0.0807153	0.07787
ENSG00000182173	TSEN54	17	q25.1	-1.74624	-0.092666	0.0807697	0.04374
ENSG00000171564	FGB	4	q31.3	-1.74597	-0.439065	0.0808154	0.08595
ENSG00000164823	OSGIN2	8	q21.3	1.74476	0.0204294	0.081027	0.02504
ENSG00000149534	MS4A2	11	q12.1	1.74474	0.0552915	0.08103	0.08103
ENSG00000174080	CTSF	11	q13.2	1.74472	0.0221387	0.0810338	0.0628
ENSG00000143167	GPA33	1	q24.1	1.74364	0.886719	0.0812215	0.1465
ENSG00000183396	TMEM89	3	p21.31	1.74314	0.0298575	0.08131	0.08131
ENSG00000251580	RP11-539L10.3	4	p16.1	-1.74279	-0.0181674	0.08137	0.08137
ENSG00000106263	EIF3B	7	p22.3	1.74279	0.12344	0.08137	0.08137
ENSG00000197813	CTC-301O7.4	19	q13.33	-1.7427	-0.0147331	0.081386	0.02552
ENSG00000131370	SH3BP5	3	p25.1	-1.74269	-0.0415952	0.0813872	0.02065
ENSG00000084734	GCKR	2	p23.3	-1.74228	-1.14871	0.08146	0.08146
ENSG00000105612	DNASE2	19	p13.13	1.74222	0.0224827	0.08147	0.08147
ENSG00000160360	GPSM1	9	q34.3	-1.74155	-0.0302171	0.0815879	0.02139
ENSG00000090061	CCNK	14	q32.2	-1.7412	-0.268796	0.0816479	0.079
ENSG00000087152	ATXN7L3	17	q21.31	-1.74026	-1.43863	0.0818125	0.1553
ENSG00000205837	LINC00487	2	p25.2	1.73966	0.0158296	0.0819187	0.1109
ENSG00000196141	SPATS2L	2	q33.1	1.73891	0.0936076	0.08205	0.08205
ENSG00000125991	ERGIC3	20	q11.22	1.73857	0.183234	0.08211	0.08211
ENSG00000177791	MYOZ1	10	q22.2	1.73823	2.07248	0.08217	0.08217
ENSG00000213859	KCTD11	17	p13.1	-1.73793	-0.0432849	0.0822223	0.07587
ENSG00000072694	FCGR2B	1	q23.3	1.73787	0.0150101	0.0822339	0.083
ENSG00000134001	EIF2S1	14	q23.3	-1.73727	-0.404176	0.08234	0.08234
ENSG00000260101	RP11-568N6.1	2	p14	1.73659	0.106804	0.08246	0.08246
ENSG00000068097	HEATR6	17	q23.1	-1.73564	-0.009833	0.0826272	0.02526
ENSG00000145725	PPIP5K2	5	q21.1	-1.73557	-0.012329	0.0826407	0.07197
ENSG00000072110	ACTN1	14	q24.1	1.73484	0.297446	0.082769	0.1437
ENSG00000124215	CDH26	20	q13.33	-1.73404	-0.195189	0.0829112	0.1852
ENSG00000164713	BRI3	7	q21.3	1.73388	0.0413874	0.0829397	0.02082
ENSG00000184990	SIVA1	14	q32.33	-1.73288	-0.0439917	0.0831164	0.08437
ENSG00000129467	ADCY4	14	q12	-1.73281	-0.70462	0.08313	0.08313
ENSG00000175550	DRAP1	11	q13.1	-1.73236	-0.177988	0.08321	0.08321
ENSG00000132423	COQ3	6	q16.2	-1.7321	-0.163075	0.0832561	0.2039
ENSG00000125869	LAMP5	20	p12.2	-1.73203	-0.0194805	0.0832688	0.08958
ENSG00000042832	TG	8	q24.22	1.73163	0.043313	0.08334	0.08334
ENSG00000176101	SSNA1	9	q34.3	1.73163	0.160624	0.08334	0.08334
ENSG00000175782	SLC35E3	12	q15	1.73146	0.0636578	0.08337	0.08337
ENSG00000110987	BCL7A	12	q24.31	1.73135	0.0316167	0.08339	0.08339
ENSG00000279873	LINC01126	2	p21	-1.73109	-0.048063	0.0834353	1.548e-08
ENSG00000171603	CLSTN1	1	p36.22	1.73088	0.0693162	0.0834731	0.03798
ENSG00000196781	TLE1	9	q21.32	-1.73084	-0.0655186	0.08348	0.08348
ENSG00000152778	IFIT5	10	q23.31	1.73068	0.0105168	0.0835083	0.07498
ENSG00000101335	MYL9	20	q11.23	1.73056	0.0940707	0.08353	0.08353
ENSG00000272417	CTD-2199O4.6	5	p15.2	-1.73051	-12.2802	0.08354	0.08354
ENSG00000259820	AC083843.1	8	q24.22	-1.73037	-0.040085	0.0835634	0.1686
ENSG00000119318	RAD23B	9	q31.2	1.7301	0.0556152	0.083612	0.03657
ENSG00000138316	ADAMTS14	10	q22.1	-1.72905	-0.0559731	0.0838	0.0838
ENSG00000131127	ZNF141	4	p16.3	-1.72894	-0.0491811	0.0838203	0.05814
ENSG00000177728	TMEM94	17	q25.1	1.72877	1.51993	0.08385	0.08385
ENSG00000175581	MRPL48	11	q13.4	-1.72792	-0.0158563	0.0840027	0.01351
ENSG00000175279	CENPS	1	p36.22	-1.72743	-0.0340179	0.08409	0.08409
ENSG00000103051	COG4	16	q22.1	1.72727	0.0421905	0.08412	0.08412
ENSG00000247077	PGAM5	12	q24.33	-1.7271	-0.427716	0.08415	0.08415
ENSG00000148204	CRB2	9	q33.3	-1.72682	-0.0193366	0.0842	0.0842
ENSG00000185811	IKZF1	7	p12.2	1.72682	0.0597987	0.0842	0.0842
ENSG00000062524	LTK	15	q15.1	1.7266	0.130739	0.08424	0.08424
ENSG00000114670	NEK11	3	q22.1	1.7261	0.0203243	0.08433	0.08433
ENSG00000156304	SCAF4	21	q22.11	1.72543	0.394253	0.08445	0.08445
ENSG00000198369	SPRED2	2	p14	-1.72447	-0.0922255	0.0846228	0.07582
ENSG00000165916	PSMC3	11	p11.2	1.72406	0.0793975	0.0846974	0.1141
ENSG00000198792	TMEM184B	22	q13.1	1.72318	0.0307554	0.0848554	0.004745
ENSG00000114019	AMOTL2	3	q22.2	1.72272	0.0949319	0.08494	0.08494
ENSG00000178372	CALML5	10	p15.1	1.72257	0.0718822	0.0849656	0.1235
ENSG00000127603	MACF1	1	p34.3	1.72255	4.12623	0.08497	0.08497
ENSG00000204308	RNF5	6	p21.32	1.72251	0.0584294	0.0849773	0.05035
ENSG00000011105	TSPAN9	12	p13.33	-1.72216	-0.193356	0.08504	0.08504
ENSG00000225663	MCRIP1	17	q25.3	-1.72211	-0.140285	0.08505	0.08505
ENSG00000174684	B4GAT1	11	q13.2	-1.72189	-0.055859	0.08509	0.08509
ENSG00000100647	SUSD6	14	q24.1	1.72172	0.110672	0.08512	0.08512
ENSG00000139133	ALG10	12	p11.1	-1.72111	-0.604698	0.08523	0.08523
ENSG00000105402	NAPA	19	q13.33	-1.72034	-0.326669	0.08537	0.08537
ENSG00000113312	TTC1	5	q33.3	1.72029	0.19684	0.08538	0.08538
ENSG00000124145	SDC4	20	q13.12	-1.72007	-0.157827	0.08542	0.08542
ENSG00000151746	BICD1	12	p11.21	1.72001	0.0532904	0.0854308	0.07465
ENSG00000243477	NAT6	3	p21.31	1.71973	0.0454068	0.0854807	0.007885
ENSG00000136003	ISCU	12	q23.3	-1.71965	-0.0145173	0.0854968	0.07496
ENSG00000153113	CAST	5	q15	1.71946	0.01252	0.08553	0.08553
ENSG00000141446	ESCO1	18	q11.2	-1.71935	-0.111216	0.08555	0.08555
ENSG00000123154	WDR83	19	p13.13	-1.71908	-0.120638	0.0856	0.0856
ENSG00000278238	RP11-245D16.4	13	q14.3	1.71865	0.0582644	0.0856788	0.06019
ENSG00000162384	C1orf123	1	p32.3	1.7183	0.0203625	0.0857424	0.05408
ENSG00000106591	MRPL32	7	p14.1	-1.71829	-0.217962	0.0857432	0.08587
ENSG00000058673	ZC3H11A	1	q32.1	-1.71809	-222.634	0.08578	0.08578
ENSG00000135929	CYP27A1	2	q35	1.71721	0.0166751	0.08594	0.08594
ENSG00000171103	TRMT61B	2	p23.2	-1.71705	-0.0284044	0.08597	0.08597
ENSG00000198612	COPS8	2	q37.3	-1.71678	-0.144264	0.08602	0.08602
ENSG00000164074	ABHD18	4	q28.2	-1.71646	-0.107605	0.0860785	0.03998
ENSG00000112293	GPLD1	6	p22.3	-1.71554	-0.0425748	0.0862454	0.05455
ENSG00000164050	PLXNB1	3	p21.31	-1.71552	-0.0501099	0.08625	0.08625
ENSG00000160678	S100A1	1	q21.3	1.71514	0.015444	0.08632	0.08632
ENSG00000254685	FPGT	1	p31.1	-1.71459	-0.0312794	0.08642	0.08642
ENSG00000187535	IFT140	16	p13.3	-1.71454	-0.0292665	0.08643	0.08643
ENSG00000167264	DUS2	16	q22.1	-1.71437	-0.0132482	0.0864599	0.1205
ENSG00000115241	PPM1G	2	p23.3	1.71405	0.123049	0.08652	0.08652
ENSG00000163931	TKT	3	p21.1	-1.71385	-0.0478707	0.0865569	0.1252
ENSG00000132819	RBM38	20	q13.31	1.71339	0.165272	0.08664	0.08664
ENSG00000168488	ATXN2L	16	p11.2	-1.71318	-0.0706698	0.08668	0.08668
ENSG00000143321	HDGF	1	q23.1	-1.71258	-0.120984	0.08679	0.08679
ENSG00000162913	C1orf145	1	q42.13	1.71166	0.0333074	0.08696	0.08696
ENSG00000187239	FNBP1	9	q34.11	1.71164	0.0564071	0.0869626	0.08966
ENSG00000167962	ZNF598	16	p13.3	-1.71068	-0.448388	0.08714	0.08714
ENSG00000115350	POLE4	2	p12	1.7104	0.0466048	0.0871929	0.04011
ENSG00000196961	AP2A1	19	q13.33	-1.70982	-0.0780734	0.0872991	0.001421
ENSG00000130158	DOCK6	19	p13.2	1.70943	0.0114604	0.0873711	0.01578
ENSG00000082258	CCNT2	2	q21.3	1.70928	0.0619029	0.0874	0.0874
ENSG00000224397	SMIM25	20	q13.13	-1.70908	-0.062282	0.0874358	0.0776
ENSG00000118473	SGIP1	1	p31.3	-1.70906	-0.0203182	0.08744	0.08744
ENSG00000257613	LINC01481	12	q15	-1.70879	-0.75462	0.08749	0.08749
ENSG00000126581	BECN1	17	q21.31	-1.70836	-0.0543904	0.08757	0.08757
ENSG00000271780	RP11-1017G21.5	14	q32.31	1.70834	0.0144082	0.0875725	0.1013
ENSG00000141736	ERBB2	17	q12	1.70826	0.315681	0.0875881	0.07819
ENSG00000164237	CMBL	5	p15.2	1.70793	0.0093254	0.08765	0.06431
ENSG00000134668	SPOCD1	1	p35.2	-1.70776	-0.0662628	0.08768	0.08768
ENSG00000132510	KDM6B	17	p13.1	1.70756	0.0925262	0.0877176	0.1333
ENSG00000152315	KCNK13	14	q32.11	1.70733	0.0167793	0.08776	0.08776
ENSG00000136156	ITM2B	13	q14.2	-1.70696	-0.282224	0.08783	0.08783
ENSG00000167528	ZNF641	12	q13.11	-1.7069	-0.0215405	0.08784	0.08784
ENSG00000273765	RP11-370I10.11	12	q13.11	-1.7069	-0.0370851	0.08784	0.08784
ENSG00000130813	C19orf66	19	p13.2	-1.70584	-0.0251128	0.0880379	0.05569
ENSG00000078124	ACER3	11	q13.5	-1.70541	-0.110327	0.0881171	0.09289
ENSG00000168899	VAMP5	2	p11.2	-1.70521	-0.027901	0.0881551	0.04239
ENSG00000007541	PIGQ	16	p13.3	1.70502	0.0690465	0.08819	0.08819
ENSG00000188710	QRFP	9	q34.12	-1.70501	-0.0306218	0.088192	0.03038
ENSG00000168653	NDUFS5	1	p34.3	1.70496	0.0154864	0.0882021	0.1106
ENSG00000173137	ADCK5	8	q24.3	-1.70454	-0.431555	0.08828	0.08828
ENSG00000235106	LINC00094	9	q34.2	-1.70433	-0.290976	0.08832	0.08832
ENSG00000008394	MGST1	12	p12.3	1.70422	0.154215	0.08834	0.08834
ENSG00000142856	ITGB3BP	1	p31.3	-1.7042	-0.0724123	0.0883439	0.08655
ENSG00000184221	OLIG1	21	q22.11	-1.7034	-0.0111929	0.0884937	0.0322
ENSG00000272142	RP11-428J1.5	6	p25.1	-1.70272	-0.0641296	0.08862	0.08862
ENSG00000159714	ZDHHC1	16	q22.1	-1.70235	-0.0494415	0.08869	0.08869
ENSG00000166091	CMTM5	14	q11.2	1.7015	0.213846	0.08885	0.09492
ENSG00000157216	SSBP3	1	p32.3	1.70126	0.513075	0.0888937	0.08593
ENSG00000198718	TOGARAM1	14	q21.2	1.70123	0.475461	0.0889	0.0889
ENSG00000109775	UFSP2	4	q35.1	1.70095	0.0810179	0.0889526	0.1148
ENSG00000176783	RUFY1	5	q35.3	1.70023	0.026861	0.0890886	0.08097
ENSG00000143924	EML4	2	p21	1.69939	0.0388942	0.089245	0.1101
ENSG00000104866	PPP1R37	19	q13.32	1.69873	0.036349	0.0893693	0.1287
ENSG00000110497	AMBRA1	11	p11.2	1.69857	2.63774	0.0894	0.0894
ENSG00000197774	EME2	16	p13.3	-1.69601	-0.0306461	0.0898841	0.1413
ENSG00000145348	TBCK	4	q24	1.69598	0.112931	0.08989	0.08989
ENSG00000132522	GPS2	17	p13.1	-1.6957	-0.054992	0.0899425	0.02011
ENSG00000125534	PPDPF	20	q13.33	1.69567	0.0227516	0.0899475	0.09925
ENSG00000147526	TACC1	8	p11.22	1.69513	0.032655	0.0900509	0.1266
ENSG00000119285	HEATR1	1	q43	-1.69508	-0.0690277	0.09006	0.09006
ENSG00000082438	COBLL1	2	q24.3	-1.69495	-0.0875589	0.0900841	0.08842
ENSG00000236383	LINC00854	17	q21.31	1.69424	0.0464296	0.09022	0.09022
ENSG00000256092	RP13-942N8.1	12	q24.31	1.69391	0.0113856	0.0902823	0.006462
ENSG00000106804	C5	9	q33.2	-1.69387	-0.0257905	0.09029	0.09029
ENSG00000165458	INPPL1	11	q13.4	-1.69374	-0.0936642	0.0903146	0.242
ENSG00000005421	PON1	7	q21.3	1.69361	0.061087	0.0903392	0.1347
ENSG00000139725	RHOF	12	q24.31	-1.69355	-0.0891003	0.09035	0.09035
ENSG00000149485	FADS1	11	q12.2	-1.69282	-0.0285081	0.09049	0.09049
ENSG00000090020	SLC9A1	1	p36.11	1.69217	0.0622635	0.090613	0.05076
ENSG00000140987	ZSCAN32	16	p13.3	1.69077	41.142	0.09088	0.09088
ENSG00000174165	ZDHHC24	11	q13.2	-1.69023	-0.086333	0.0909847	0.00229
ENSG00000139679	LPAR6	13	q14.2	-1.68988	-1.48621	0.09105	0.09105
ENSG00000273061	CDC37L1-AS1	9	p24.1	-1.68985	-0.0203011	0.0910571	0.01461
ENSG00000127220	ABHD8	19	p13.11	1.68962	0.144156	0.0911	0.0911
ENSG00000143458	GABPB2	1	q21.3	1.68918	0.0388275	0.0911846	0.09335
ENSG00000168096	ANKS3	16	p13.3	-1.68915	-0.299	0.09119	0.09119
ENSG00000174106	LEMD3	12	q14.3	1.6877	0.113586	0.0914697	0.04151
ENSG00000145428	RNF175	4	q31.3	-1.68769	-0.156226	0.09147	0.09147
ENSG00000168454	TXNDC2	18	p11.22	1.68764	0.0286159	0.0914798	0.09354
ENSG00000163961	RNF168	3	q29	1.68742	0.0177305	0.0915218	0.04296
ENSG00000204217	BMPR2	2	q33.1	-1.68718	-0.0400616	0.0915681	0.1038
ENSG00000215845	TSTD1	1	q23.3	-1.68652	-0.061502	0.0916951	0.07877
ENSG00000272279	RP11-157J24.2	6	p25.3	1.68649	0.00940195	0.0917012	0.1021
ENSG00000121690	DEPDC7	11	p13	1.68608	0.166764	0.09178	0.09178
ENSG00000119906	SLF2	10	q24.31	1.68568	0.0761433	0.0918571	0.09086
ENSG00000126785	RHOJ	14	q23.2	1.68567	0.145621	0.09186	0.09186
ENSG00000083457	ITGAE	17	p13.2	-1.68501	-0.0870481	0.0919861	0.08886
ENSG00000204577	LILRB3	19	q13.42	-1.68474	-0.0140471	0.0920382	0.01718
ENSG00000188015	S100A3	1	q21.3	-1.6846	-0.0337792	0.0920667	0.09719
ENSG00000260911	RP11-196G11.2	16	p11.2	1.68411	0.0196048	0.09216	0.09216
ENSG00000144713	RPL32	3	p25.2	1.68408	0.205054	0.0921669	0.08041
ENSG00000144589	STK11IP	2	q35	-1.68282	-0.0510358	0.0924101	0.01245
ENSG00000183718	TRIM52	5	q35.3	1.68253	0.557207	0.0924668	0.09564
ENSG00000107175	CREB3	9	p13.3	1.68225	0.0630579	0.09252	0.09252
ENSG00000144369	FAM171B	2	q32.1	1.68215	0.198792	0.09254	0.09254
ENSG00000152463	OLAH	10	p13	1.68153	0.0971041	0.09266	0.09266
ENSG00000101255	TRIB3	20	p13	-1.68153	-0.015478	0.0926603	0.1683
ENSG00000066027	PPP2R5A	1	q32.3	-1.68076	-0.020499	0.09281	0.09281
ENSG00000160714	UBE2Q1	1	q21.3	-1.68071	-0.0616828	0.0928201	0.1111
ENSG00000113790	EHHADH	3	q27.2	-1.6803	-0.0123424	0.0928998	0.05328
ENSG00000204277	LINC01993	17	q25.3	1.67999	0.0374033	0.09296	0.09296
ENSG00000116786	PLEKHM2	1	p36.21	-1.67993	-0.0406507	0.0929714	0.1147
ENSG00000166902	MRPL16	11	q12.1	-1.67963	-0.551797	0.09303	0.09303
ENSG00000244355	LY6G6D	6	p21.33	1.67958	0.0383168	0.09304	0.09304
ENSG00000177600	RPLP2	11	p15.5	-1.67958	-0.106593	0.09304	0.09304
ENSG00000107882	SUFU	10	q24.32	1.67877	0.0392421	0.093196	0.02883
ENSG00000130147	SH3BP4	2	q37.2	1.67875	0.093947	0.0932	0.0932
ENSG00000099365	STX1B	16	p11.2	-1.67855	-0.0402871	0.09324	0.09324
ENSG00000204305	AGER	6	p21.32	-1.67763	-0.0284119	0.0934202	0.0007455
ENSG00000166575	TMEM135	11	q14.2	-1.67758	-1.36597	0.09343	0.09343
ENSG00000019485	PRDM11	11	p11.2	1.67671	0.100784	0.0936	0.0936
ENSG00000112367	FIG4	6	q21	1.6762	0.553982	0.0937	0.0937
ENSG00000187955	COL14A1	8	q24.12	-1.6762	-0.0594733	0.0937	0.0937
ENSG00000101082	SLA2	20	q11.23	-1.67604	-0.710565	0.09373	0.09373
ENSG00000075945	KIFAP3	1	q24.2	-1.67588	-0.0989802	0.0937615	0.03674
ENSG00000226791	AC109826.1	2	q11.2	-1.67579	-5.6457	0.09378	0.09378
ENSG00000162910	MRPL55	1	q42.13	1.67568	0.135294	0.0938	0.0938
ENSG00000183484	GPR132	14	q32.33	-1.67568	-0.127894	0.0938	0.0938
ENSG00000213231	TCL1B	14	q32.13	-1.67564	-13.7205	0.0938086	0.09022
ENSG00000136100	VPS36	13	q14.3	-1.6747	-0.0663563	0.0939934	0.02723
ENSG00000166478	ZNF143	11	p15.4	-1.67416	-0.0374786	0.0941	0.0941
ENSG00000169925	BRD3	9	q34.2	1.67404	0.0263624	0.0941235	0.04282
ENSG00000151327	FAM177A1	14	q13.2	-1.67364	-0.0147947	0.0942022	0.01213
ENSG00000139517	LNX2	13	q12.2	-1.67344	-0.0429524	0.09424	0.09424
ENSG00000105928	DFNA5	7	p15.3	-1.67306	-0.00738574	0.0943158	0.09827
ENSG00000160013	PTGIR	19	q13.32	-1.6727	-0.0366053	0.0943864	0.0693
ENSG00000196715	VKORC1L1	7	q11.21	-1.67263	-0.00874559	0.0944	0.0944
ENSG00000085231	AK6	5	q13.2	-1.67261	-0.0740258	0.0944042	0.001524
ENSG00000227507	LTB	6	p21.33	1.67217	0.826762	0.09449	0.09449
ENSG00000255221	CARD17	11	q22.3	-1.67151	-0.0251861	0.09462	0.09462
ENSG00000230438	SERPINB9P1	6	p25.2	-1.67108	-0.00986403	0.0947066	0.01266
ENSG00000148483	TMEM236	10	p12.33	1.67076	0.0394429	0.09477	0.09477
ENSG00000213741	RPS29	14	q21.3	1.67058	0.313182	0.0948056	0.05333
ENSG00000040199	PHLPP2	16	q22.2	-1.66985	-0.0744539	0.09495	0.09495
ENSG00000159618	ADGRG5	16	q21	1.66955	0.0959873	0.0950094	0.1017
ENSG00000164850	GPER1	7	p22.3	1.66954	0.0531527	0.0950102	0.05518
ENSG00000175463	TBC1D10C	11	q13.2	1.66894	0.190423	0.09513	0.09513
ENSG00000121766	ZCCHC17	1	p35.2	1.66889	0.0495658	0.09514	0.09514
ENSG00000107815	TWNK	10	q24.31	1.66886	0.0803791	0.0951454	0.1145
ENSG00000105991	HOXA1	7	p15.2	-1.66884	-0.0167058	0.09515	0.09515
ENSG00000142188	TMEM50B	21	q22.11	-1.66884	-0.0193686	0.09515	0.09515
ENSG00000138413	IDH1	2	q34	1.66856	0.200338	0.0952045	0.08635
ENSG00000156471	PTDSS1	8	q22.1	1.66672	0.0960637	0.0955708	0.06073
ENSG00000261701	HPR	16	q22.2	-1.66657	-0.3963	0.0956	0.0956
ENSG00000117480	FAAH	1	p33	-1.6653	-0.00853899	0.0958528	0.06453
ENSG00000261587	TMEM249	8	q24.3	1.66501	0.0393752	0.09591	0.09591
ENSG00000065600	TMEM206	1	q32.3	-1.66431	-0.0418758	0.09605	0.09605
ENSG00000163687	DNASE1L3	3	p14.3	1.66421	0.0587231	0.09607	0.09607
ENSG00000214063	TSPAN4	11	p15.5	1.6641	0.0186965	0.096092	0.06935
ENSG00000152926	ZNF117	7	q11.21	-1.6636	-0.035257	0.0961924	0.03134
ENSG00000106511	MEOX2	7	p21.2	-1.66341	-6.08313	0.09623	0.09623
ENSG00000113845	TIMMDC1	3	q13.33	-1.66321	-0.0660477	0.0962697	0.1549
ENSG00000116017	ARID3A	19	p13.3	1.66321	0.222339	0.09627	0.09627
ENSG00000167670	CHAF1A	19	p13.3	-1.66319	-0.0357043	0.0962741	0.1009
ENSG00000181381	DDX60L	4	q32.3	1.66237	0.0206453	0.0964378	0.1456
ENSG00000110435	PDHX	11	p13	1.66226	0.0565591	0.09646	0.09646
ENSG00000143457	GOLPH3L	1	q21.3	-1.66221	-0.0384672	0.09647	0.09647
ENSG00000113356	POLR3G	5	q14.3	1.66211	0.0225058	0.09649	0.09649
ENSG00000081870	HSPB11	1	p32.3	1.66191	0.260864	0.09653	0.09653
ENSG00000116212	LRRC42	1	p32.3	-1.66191	-0.681373	0.09653	0.09653
ENSG00000163545	NUAK2	1	q32.1	-1.66035	-0.0249339	0.096844	0.03114
ENSG00000273230	RP11-1246C19.1	7	p22.3	1.66027	0.0418307	0.09686	0.09686
ENSG00000125835	SNRPB	20	p13	-1.66017	-0.0902625	0.09688	0.09688
ENSG00000118596	SLC16A7	12	q14.1	1.65953	0.132884	0.09701	0.09701
ENSG00000267855	NDUFA7	19	p13.2	1.65893	0.0540753	0.0971299	0.05342
ENSG00000013306	SLC25A39	17	q21.31	-1.6586	-0.111163	0.0971967	0.1154
ENSG00000237765	FAM200B	4	p15.32	1.65784	0.169926	0.09735	0.09735
ENSG00000170889	RPS9	19	q13.42	-1.65703	-0.0156493	0.0975141	0.02286
ENSG00000204138	PHACTR4	1	p35.3	-1.65624	-0.0693324	0.0976727	0.09717
ENSG00000175826	CTDNEP1	17	p13.1	1.65581	0.0398196	0.09776	0.09776
ENSG00000088451	TGDS	13	q32.1	-1.65561	-0.0885497	0.0978	0.0978
ENSG00000125726	CD70	19	p13.3	1.65561	0.0623071	0.0978	0.0978
ENSG00000172232	AZU1	19	p13.3	1.6556	0.103066	0.0978026	0.1434
ENSG00000204291	COL15A1	9	q22.33	-1.65542	-0.0675091	0.09784	0.09784
ENSG00000099917	MED15	22	q11.21	1.65532	0.0554259	0.09786	0.09786
ENSG00000229671	LINC01150	11	p15.5	-1.65522	-0.0432181	0.09788	0.09788
ENSG00000159720	ATP6V0D1	16	q22.1	1.65453	0.0604271	0.09802	0.09802
ENSG00000243156	MICAL3	22	q11.21	1.65444	0.0431565	0.0980391	0.02068
ENSG00000272369	RP11-446N19.1	12	q13.11	1.65438	0.021673	0.09805	0.09805
ENSG00000022556	NLRP2	19	q13.42	-1.65425	-0.00789959	0.098077	0.1352
ENSG00000095485	CWF19L1	10	q24.31	1.65404	0.0272372	0.0981185	0.06107
ENSG00000198162	MAN1A2	1	p12	1.653	0.474487	0.09833	0.09833
ENSG00000134986	NREP	5	q22.1	-1.65286	-0.0472786	0.09836	0.09836
ENSG00000076650	GPATCH1	19	q13.11	1.65265	0.0223751	0.0984013	0.07037
ENSG00000168924	LETM1	4	p16.3	-1.65206	-0.101097	0.0985225	0.2375
ENSG00000166793	YPEL4	11	q12.1	1.65173	0.0562592	0.09859	0.09859
ENSG00000128683	GAD1	2	q31.1	1.65168	0.0239377	0.0986	0.0986
ENSG00000075413	MARK3	14	q32.32	-1.65163	-0.159775	0.09861	0.09861
ENSG00000146729	GBAS	7	p11.2	1.65046	0.083963	0.0988485	0.09345
ENSG00000027697	IFNGR1	6	q23.3	1.65022	0.123491	0.0988973	0.101
ENSG00000140986	RPL3L	16	p13.3	1.65011	0.208179	0.09892	0.09892
ENSG00000188641	DPYD	1	p21.3	-1.64958	-0.0599243	0.0990289	0.1416
ENSG00000118096	IFT46	11	q23.3	1.64916	0.0389148	0.0991146	0.02446
ENSG00000141096	DPEP3	16	q22.1	1.64888	0.0331506	0.0991725	0.03077
ENSG00000101213	PTK6	20	q13.33	1.6485	0.0295588	0.09925	0.09925
ENSG00000110200	ANAPC15	11	q13.4	-1.64809	-0.0535619	0.0993349	0.05136
ENSG00000164934	DCAF13	8	q22.3	1.64772	0.0644608	0.09941	0.09941
ENSG00000160226	C21orf2	21	q22.3	1.6474	0.0124759	0.0994755	0.01615
ENSG00000148484	RSU1	10	p13	-1.64736	-0.0106236	0.0994844	0.04734
ENSG00000135597	REPS1	6	q24.1	1.64639	0.0167947	0.099684	0.1062
ENSG00000184293	CLECL1	12	p13.31	1.6463	0.00933102	0.0997019	0.0823
ENSG00000196814	MVB12B	9	q33.3	-1.6461	-0.0224644	0.0997439	0.02852
ENSG00000170899	GSTA4	6	p12.2	1.64605	0.0495579	0.0997539	0.07892
ENSG00000155629	PIK3AP1	10	q24.1	1.64519	0.0526822	0.0999311	0.06782
ENSG00000106853	PTGR1	9	q31.3	1.64501	0.0173475	0.0999678	0.07508
ENSG00000116983	HPCAL4	1	p34.2	1.64496	0.00896714	0.0999777	0.133
ENSG00000164591	MYOZ3	5	q33.1	-1.64437	-4.15374	0.1001	0.1001
ENSG00000198231	DDX42	17	q23.3	-1.64437	-0.0292981	0.1001	0.1001
ENSG00000182307	C8orf33	8	q24.3	-1.64388	-0.0868905	0.1002	0.1002
ENSG00000165506	DNAAF2	14	q21.3	-1.64388	-0.0801963	0.1002	0.1002
ENSG00000152213	ARL11	13	q14.2	1.6434	0.100415	0.1003	0.1003
ENSG00000136935	GOLGA1	9	q33.3	-1.64338	-0.112427	0.100304	0.08564
ENSG00000010072	SPRTN	1	q42.2	1.64292	0.0855296	0.1004	0.1004
ENSG00000164105	SAP30	4	q34.1	1.64292	0.0854414	0.1004	0.1004
ENSG00000112874	NUDT12	5	q21.2	-1.64202	-0.0122558	0.100585	0.1974
ENSG00000158402	CDC25C	5	q31.2	1.64195	0.177072	0.1006	0.1006
ENSG00000133574	GIMAP4	7	q36.1	-1.64169	-0.0202201	0.100655	0.04953
ENSG00000185085	INTS5	11	q12.3	1.64147	0.0646855	0.1007	0.1007
ENSG00000182782	HCAR2	12	q24.31	1.64051	0.167305	0.1009	0.1009
ENSG00000008300	CELSR3	3	p21.31	-1.64002	-0.0691255	0.101	0.101
ENSG00000071462	WBSCR22	7	q11.23	-1.64002	-0.0405628	0.101	0.101
ENSG00000101417	PXMP4	20	q11.22	-1.63907	-0.0824214	0.101199	0.1115
ENSG00000085265	FCN1	9	q34.3	-1.63832	-0.0162171	0.101356	0.1663
ENSG00000154146	NRGN	11	q24.2	-1.6381	-1.90443	0.1014	0.1014
ENSG00000078246	TULP3	12	p13.33	-1.63778	-0.0450498	0.101468	0.009807
ENSG00000070061	IKBKAP	9	q31.3	-1.63739	-0.0304329	0.101549	0.0364
ENSG00000175513	TSGA10IP	11	q13.1	-1.63715	-0.0793911	0.1016	0.1016
ENSG00000205476	CCDC85C	14	q32.2	1.63715	0.356424	0.1016	0.1016
ENSG00000089597	GANAB	11	q12.3	-1.63667	-0.055093	0.1017	0.1017
ENSG00000197766	CFD	19	p13.3	1.63654	0.00820012	0.101726	0.1511
ENSG00000116014	KISS1R	19	p13.3	1.63604	0.0264591	0.101831	0.06082
ENSG00000166348	USP54	10	q22.2	1.63571	0.121945	0.1019	0.1019
ENSG00000176623	RMDN1	8	q21.3	-1.6353	-0.014178	0.101986	0.1024
ENSG00000225643	RP11-70P17.1	1	p36.11	-1.63523	-0.183192	0.102	0.102
ENSG00000197798	FAM118B	11	q24.2	-1.63519	-0.0123973	0.102009	0.004395
ENSG00000164919	COX6C	8	q22.2	1.63476	0.336985	0.1021	0.1021
ENSG00000132676	DAP3	1	q22	-1.63428	-0.122164	0.1022	0.1022
ENSG00000100302	RASD2	22	q12.3	1.63333	0.377916	0.1024	0.1024
ENSG00000196418	ZNF124	1	q44	1.63326	0.0138634	0.102414	0.08656
ENSG00000148730	EIF4EBP2	10	q22.1	1.63285	0.108073	0.1025	0.1025
ENSG00000084444	FAM234B	12	p13.1	-1.63281	-0.0222843	0.102509	0.1025
ENSG00000104972	LILRB1	19	q13.42	-1.63262	-0.013158	0.102549	0.1355
ENSG00000185917	SETD4	21	q22.12	-1.63238	-0.0723127	0.1026	0.1026
ENSG00000143951	WDPCP	2	p15	1.63168	0.026879	0.102747	0.005001
ENSG00000177688	SUMO4	6	q25.1	-1.63144	-0.228351	0.102798	0.04088
ENSG00000197343	ZNF655	7	q22.1	-1.63111	-0.104961	0.102868	0.0661
ENSG00000147642	SYBU	8	q23.2	1.63108	0.0421973	0.102874	0.09047
ENSG00000074590	NUAK1	12	q23.3	-1.63107	-0.0460741	0.102876	0.06384
ENSG00000109805	NCAPG	4	p15.31	1.63002	0.124196	0.103097	0.09551
ENSG00000136732	GYPC	2	q14.3	1.63001	0.0667624	0.1031	0.1031
ENSG00000270210	RP11-373D23.3	2	p23.2	-1.62996	-0.0766944	0.10311	0.09839
ENSG00000074356	NCBP3	17	p13.2	1.62963	0.0363934	0.103181	0.1259
ENSG00000266913	LINC01841	19	p13.12	1.62906	0.129965	0.1033	0.1033
ENSG00000119203	CPSF3	2	p25.1	-1.62887	-0.0572744	0.10334	0.07494
ENSG00000120129	DUSP1	5	q35.1	1.62845	0.139505	0.10343	0.102
ENSG00000258499	RP11-862G15.2	14	q32.12	-1.62833	-0.0411107	0.103455	0.1023
ENSG00000125970	RALY	20	q11.22	1.62812	1.50937	0.1035	0.1035
ENSG00000275964	RP11-61K9.3	13	q12.11	1.62806	0.128007	0.103512	0.08959
ENSG00000115875	SRSF7	2	p22.1	-1.62772	-0.223854	0.103585	0.07731
ENSG00000165644	COMTD1	10	q22.2	-1.62765	-0.342635	0.1036	0.1036
ENSG00000104886	PLEKHJ1	19	p13.3	-1.62735	-0.063927	0.103662	0.1075
ENSG00000165480	SKA3	13	q12.11	1.62576	1.22941	0.104	0.104
ENSG00000198756	COLGALT2	1	q25.3	1.62567	0.0117486	0.10402	4.427e-05
ENSG00000130783	CCDC62	12	q24.31	1.62566	0.0918123	0.104021	0.05916
ENSG00000174483	BBS1	11	q13.2	1.625	0.0217482	0.104162	0.0329
ENSG00000198945	L3MBTL3	6	q23.1	-1.62484	-0.00676676	0.104196	0.1225
ENSG00000179862	CITED4	1	p34.2	-1.62467	-0.017893	0.104234	0.1219
ENSG00000109790	KLHL5	4	p14	1.62457	0.0279094	0.104254	0.03307
ENSG00000074695	LMAN1	18	q21.32	1.62436	0.0498755	0.1043	0.1043
ENSG00000164902	PHAX	5	q23.2	1.62431	0.506452	0.104309	0.07086
ENSG00000141452	C18orf8	18	q11.2	1.62425	0.020129	0.104322	0.05014
ENSG00000183576	SETD3	14	q32.2	1.62389	0.0358853	0.1044	0.1044
ENSG00000145945	FAM50B	6	p25.2	1.62312	0.0238652	0.104564	0.01467
ENSG00000105705	SUGP1	19	p13.11	1.62248	1.36263	0.1047	0.1047
ENSG00000172738	TMEM217	6	p21.2	1.62202	0.0453941	0.1048	0.1048
ENSG00000065491	TBC1D22B	6	p21.2	1.62202	0.915962	0.1048	0.1048
ENSG00000172613	RAD9A	11	q13.2	-1.62202	-0.0499041	0.1048	0.1048
ENSG00000075240	GRAMD4	22	q13.31	1.6219	0.0280787	0.104825	0.05872
ENSG00000153975	ZUFSP	6	q22.1	-1.62108	-0.0614826	0.105	0.105
ENSG00000170037	CNTROB	17	p13.1	-1.62108	-0.0686024	0.105	0.105
ENSG00000141854	MISP3	19	p13.12	-1.62064	-0.0461384	0.105096	0.05623
ENSG00000196083	IL1RAP	3	q28	-1.62062	-0.189051	0.1051	0.1051
ENSG00000165861	ZFYVE1	14	q24.2	1.6202	0.0675231	0.105189	0.07859
ENSG00000160867	FGFR4	5	q35.2	1.6201	0.0184945	0.105211	0.1769
ENSG00000276791	CTD-2270P14.5	16	p13.3	-1.61875	-0.0109271	0.1055	0.1055
ENSG00000051620	HEBP2	6	q24.1	-1.61853	-0.0202058	0.105549	0.0847
ENSG00000062822	POLD1	19	q13.33	1.61829	94.3497	0.1056	0.1056
ENSG00000006025	OSBPL7	17	q21.32	1.61798	0.0512401	0.105666	0.09671
ENSG00000079691	CARMIL1	6	p22.2	1.61728	0.0189872	0.105817	0.119
ENSG00000013523	ANGEL1	14	q24.3	1.61624	0.0242569	0.106043	0.03319
ENSG00000158092	NCK1	3	q22.3	1.61575	0.0774344	0.106148	0.006401
ENSG00000145349	CAMK2D	4	q26	-1.61537	-0.114391	0.10623	0.1062
ENSG00000260588	RP11-930P14.2	8	p11.21	1.61525	0.0717734	0.106257	0.1063
ENSG00000183207	RUVBL2	19	q13.33	1.61459	0.0703289	0.1064	0.1064
ENSG00000132906	CASP9	1	p36.21	-1.61442	-0.0277565	0.106436	0.06504
ENSG00000205269	TMEM170B	6	p24.2	-1.61434	-0.0244311	0.106454	0.0983
ENSG00000158887	MPZ	1	q23.3	-1.61413	-0.048058	0.1065	0.1065
ENSG00000145284	SCD5	4	q21.22	1.61413	0.0194555	0.1065	0.1065
ENSG00000176055	MBLAC2	5	q14.3	1.61413	0.155753	0.1065	0.1065
ENSG00000111696	NT5DC3	12	q23.3	1.61367	0.0908845	0.1066	0.1066
ENSG00000198961	PJA2	5	q21.3	-1.61352	-0.050081	0.106632	0.08637
ENSG00000128829	EIF2AK4	15	q15.1	1.61342	0.0350757	0.106654	0.01818
ENSG00000205502	C2CD4B	15	q22.2	-1.6132	-0.0763857	0.1067	0.1067
ENSG00000153391	INO80C	18	q12.2	-1.61244	-0.03009	0.106866	0.1486
ENSG00000169756	LIMS1	2	q12.3	-1.61229	-0.157942	0.1069	0.1403
ENSG00000163947	ARHGEF3	3	p14.3	1.61228	0.852449	0.1069	0.1069
ENSG00000104825	NFKBIB	19	q13.2	-1.61228	-0.07224	0.1069	0.1069
ENSG00000155100	OTUD6B	8	q21.3	1.61183	1.05823	0.107	0.107
ENSG00000144401	METTL21A	2	q33.3	-1.61091	-0.0934779	0.1072	0.1072
ENSG00000108061	SHOC2	10	q25.2	-1.61045	-0.969284	0.1073	0.1073
ENSG00000099998	GGT5	22	q11.23	1.61045	0.0609173	0.1073	0.1073
ENSG00000091073	DTX2	7	q11.23	-1.60949	-0.0203841	0.107509	0.04335
ENSG00000158882	TOMM40L	1	q23.3	1.60925	0.0160308	0.107562	0.1461
ENSG00000189319	FAM53B	10	q26.13	-1.60907	-0.098234	0.1076	0.1076
ENSG00000165409	TSHR	14	q31.1	1.60907	0.0512399	0.1076	0.1076
ENSG00000135486	HNRNPA1	12	q13.13	-1.60862	-0.0387545	0.1077	0.1077
ENSG00000123405	NFE2	12	q13.13	1.60862	0.0486294	0.1077	0.1077
ENSG00000065135	GNAI3	1	p13.3	-1.60833	-0.664593	0.107764	0.1692
ENSG00000179886	TIGD5	8	q24.3	1.60816	0.10579	0.1078	0.1078
ENSG00000092529	CAPN3	15	q15.1	-1.60794	-0.0191057	0.107848	0.05794
ENSG00000122025	FLT3	13	q12.2	-1.6077	-1.42652	0.1079	0.1079
ENSG00000144659	SLC25A38	3	p22.1	1.60725	0.0642314	0.108	0.108
ENSG00000134152	KATNBL1	15	q14	1.60679	0.0596154	0.1081	0.1081
ENSG00000137210	TMEM14B	6	p24.2	1.60676	0.049794	0.108106	0.04177
ENSG00000005486	RHBDD2	7	q11.23	-1.60588	-0.321957	0.1083	0.1083
ENSG00000108773	KAT2A	17	q21.2	1.60588	0.115291	0.1083	0.1083
ENSG00000125378	BMP4	14	q22.2	-1.60543	-0.0865191	0.1084	0.1084
ENSG00000166579	NDEL1	17	p13.1	1.60497	0.926641	0.1085	0.1085
ENSG00000073711	PPP2R3A	3	q22.2	1.60406	0.0500439	0.1087	0.1087
ENSG00000100280	AP1B1	22	q12.2	1.60406	0.220038	0.1087	0.1087
ENSG00000204264	PSMB8	6	p21.32	-1.60327	-0.0578743	0.108876	0.1676
ENSG00000130312	MRPL34	19	p13.11	-1.60316	-0.0410771	0.1089	0.1089
ENSG00000177030	DEAF1	11	p15.5	1.6027	0.0313699	0.109	0.109
ENSG00000182473	EXOC7	17	q25.1	-1.6027	-0.16076	0.109	0.109
ENSG00000224420	ADM5	19	q13.33	1.6027	0.203737	0.109	0.109
ENSG00000185736	ADARB2	10	p15.3	-1.60137	-0.00576179	0.109296	0.01279
ENSG00000104835	SARS2	19	q13.2	1.60135	0.0187821	0.1093	0.1093
ENSG00000250312	ZNF718	4	p16.3	1.60096	0.00659265	0.109385	0.1345
ENSG00000188243	COMMD6	13	q22.2	-1.6009	-0.0986975	0.1094	0.1094
ENSG00000173992	CCS	11	q13.2	1.60044	0.0296508	0.1095	0.1095
ENSG00000101596	SMCHD1	18	p11.32	-1.60044	-0.180539	0.1095	0.1095
ENSG00000092929	UNC13D	17	q25.1	1.6004	0.0390118	0.10951	0.1114
ENSG00000189241	TSPYL1	6	q22.1	-1.60013	-0.0348665	0.10957	0.1142
ENSG00000119599	DCAF4	14	q24.2	1.60005	0.0143055	0.109588	0.06458
ENSG00000108352	RAPGEFL1	17	q21.1	1.60003	0.0116745	0.109591	0.1098
ENSG00000094916	CBX5	12	q13.13	1.59865	0.0556307	0.109898	0.0733
ENSG00000185338	SOCS1	16	p13.13	1.59848	0.0795994	0.109936	0.01834
ENSG00000150281	CTF1	16	p11.2	1.59774	0.226298	0.1101	0.1101
ENSG00000185420	SMYD3	1	q44	1.59729	0.192075	0.1102	0.1102
ENSG00000188986	NELFB	9	q34.3	1.5971	0.0658848	0.110244	0.119
ENSG00000139613	SMARCC2	12	q13.2	-1.59652	-0.053302	0.110372	0.02019
ENSG00000272644	RP11-33O4.1	2	q35	1.5964	0.0716657	0.1104	0.1104
ENSG00000180694	TMEM64	8	q21.3	1.59636	0.0484411	0.110409	0.1367
ENSG00000075089	ACTR6	12	q23.1	1.59595	0.254566	0.1105	0.1105
ENSG00000132356	PRKAA1	5	p13.1	-1.5955	-0.112087	0.1106	0.1106
ENSG00000145936	KCNMB1	5	q35.1	1.59501	0.0339401	0.110711	0.09972
ENSG00000163110	PDLIM5	4	q22.3	-1.59461	-0.424348	0.1108	0.1108
ENSG00000111276	CDKN1B	12	p13.1	1.59461	0.37195	0.1108	0.1108
ENSG00000016602	CLCA4	1	p22.3	1.59372	0.65801	0.110999	0.1668
ENSG00000113384	GOLPH3	5	p13.3	-1.59346	-0.0787976	0.111056	0.1094
ENSG00000239605	C2orf61	2	p21	-1.59329	-0.0296523	0.111095	0.1116
ENSG00000136986	DERL1	8	q24.13	1.59225	0.0371448	0.111328	0.0666
ENSG00000085978	ATG16L1	2	q37.1	-1.59193	-0.0480318	0.1114	0.1114
ENSG00000214944	ARHGEF28	5	q13.2	1.5913	0.0681961	0.111542	0.1054
ENSG00000184207	PGP	16	p13.3	-1.59104	-0.0814945	0.1116	0.1116
ENSG00000186854	TRABD2A	2	p11.2	1.59098	0.0571565	0.111614	0.06475
ENSG00000163877	SNIP1	1	p34.3	-1.5906	-0.0753185	0.1117	0.1117
ENSG00000225940	C5orf67	5	q11.2	-1.59015	-0.0297711	0.1118	0.1118
ENSG00000203485	INF2	14	q32.33	1.58927	0.0359609	0.112	0.112
ENSG00000212643	ZRSR1	5	q22.2	1.5888	0.0266461	0.112106	0.03822
ENSG00000100347	SAMM50	22	q13.31	1.58838	0.022032	0.1122	0.1122
ENSG00000197461	PDGFA	7	p22.3	1.58832	0.0338849	0.112214	0.1116
ENSG00000170509	HSD17B13	4	q22.1	1.58831	0.0124636	0.112216	0.07062
ENSG00000224635	RP4-564F22.5	20	q11.23	-1.58814	-0.00714015	0.112254	0.1394
ENSG00000088682	COQ9	16	q21	-1.58794	-0.1456	0.1123	0.1123
ENSG00000233198	RNF224	9	q34.3	-1.58785	-0.021572	0.11232	0.1786
ENSG00000115234	SNX17	2	p23.3	1.58782	0.125734	0.112328	0.08365
ENSG00000065559	MAP2K4	17	p12	-1.5875	-0.135842	0.1124	0.1124
ENSG00000172932	ANKRD13D	11	q13.2	-1.58735	-0.0457055	0.112433	0.05644
ENSG00000182685	BRICD5	16	p13.3	-1.58661	-0.248164	0.1126	0.1126
ENSG00000072274	TFRC	3	q29	-1.58641	-0.117437	0.112645	0.1045
ENSG00000158805	ZNF276	16	q24.3	1.5862	0.0775425	0.112694	0.1108
ENSG00000169957	ZNF768	16	p11.2	-1.58619	-0.1639	0.112696	0.005978
ENSG00000108651	UTP6	17	q11.2	1.58617	0.0867816	0.1127	0.1127
ENSG00000105197	TIMM50	19	q13.2	1.58552	0.246914	0.112848	0.07958
ENSG00000159842	ABR	17	p13.3	-1.58529	-0.0706506	0.1129	0.1129
ENSG00000103194	USP10	16	q24.1	-1.58485	-0.0259745	0.113	0.113
ENSG00000132694	ARHGEF11	1	q23.1	-1.58485	-0.0794993	0.113	0.05642
ENSG00000173418	NAA20	20	p11.23	-1.58441	-0.153414	0.1131	0.1131
ENSG00000172247	C1QTNF4	11	p11.2	-1.58397	-0.0117843	0.1132	0.1132
ENSG00000124253	PCK1	20	q13.31	-1.58397	-0.243377	0.1132	0.1132
ENSG00000163214	DHX57	2	p22.1	1.58357	0.0207466	0.113291	0.03644
ENSG00000151846	PABPC3	13	q12.13	-1.58353	-2.29854	0.1133	0.1133
ENSG00000126883	NUP214	9	q34.13	1.58297	0.0862331	0.113428	0.2178
ENSG00000164414	SLC35A1	6	q15	-1.58286	-0.0240251	0.113453	0.0779
ENSG00000113578	FGF1	5	q31.3	1.58282	0.083143	0.113461	0.09491
ENSG00000167384	ZNF180	19	q13.31	-1.58273	-0.0636343	0.113483	0.1022
ENSG00000105223	PLD3	19	q13.2	-1.58179	-0.0489794	0.113698	0.1375
ENSG00000169021	UQCRFS1	19	q12	-1.58178	-0.15518	0.1137	0.1137
ENSG00000272463	RP11-532F6.3	6	p25.3	-1.58172	-0.00719742	0.113714	0.06119
ENSG00000232118	BACH1-AS1	21	q21.3	1.58134	0.0347435	0.1138	0.1138
ENSG00000163482	STK36	2	q35	-1.58109	-0.0623956	0.113857	0.1437
ENSG00000170264	FAM161A	2	p15	-1.5809	-0.0546006	0.1139	0.1139
ENSG00000159884	CCDC107	9	p13.3	1.5801	0.0504762	0.114083	0.2084
ENSG00000172367	PDZD3	11	q23.3	1.57959	0.0168214	0.1142	0.1142
ENSG00000171150	SOCS5	2	p21	1.5792	0.0490053	0.114291	0.1646
ENSG00000165699	TSC1	9	q34.13	-1.57886	-0.0649271	0.114367	0.02575
ENSG00000005471	ABCB4	7	q21.12	1.57883	0.0568105	0.114376	0.1166
ENSG00000273559	CWC25	17	q12	-1.57851	-0.0776806	0.114449	0.09225
ENSG00000163535	SGO2	2	q33.1	1.57824	0.0804999	0.114511	0.06668
ENSG00000196557	CACNA1H	16	p13.3	-1.57817	-0.0245943	0.114526	0.04813
ENSG00000135114	OASL	12	q24.31	1.57781	0.0197346	0.114609	0.003328
ENSG00000205611	LINC01597	20	q11.1	-1.57749	-0.0679535	0.114683	0.11
ENSG00000104381	GDAP1	8	q21.11	1.57742	0.0587894	0.1147	0.1147
ENSG00000167005	NUDT21	16	q13	1.57595	0.0773553	0.115038	0.0007748
ENSG00000267780	RP11-154H12.3	18	q23	-1.57576	-0.04642	0.115082	0.1067
ENSG00000258366	RTEL1	20	q13.33	-1.57561	-0.0786857	0.115115	0.07877
ENSG00000136573	BLK	8	p23.1	1.57511	0.0118676	0.11523	0.03644
ENSG00000118520	ARG1	6	q23.2	1.57481	0.0182481	0.1153	0.1153
ENSG00000005075	POLR2J	7	q22.1	-1.57481	-0.145807	0.1153	0.1153
ENSG00000148158	SNX30	9	q32	-1.57438	-0.0946361	0.1154	0.1154
ENSG00000126003	PLAGL2	20	q11.21	-1.57438	-0.296274	0.1154	0.1154
ENSG00000101346	POFUT1	20	q11.21	1.57438	0.252882	0.1154	0.1154
ENSG00000165731	RET	10	q11.21	-1.57344	-0.0301958	0.115616	0.01951
ENSG00000100209	HSCB	22	q12.1	-1.57308	-0.649136	0.1157	0.1157
ENSG00000165688	PMPCA	9	q34.3	-1.57308	-0.204546	0.115701	0.0649
ENSG00000112394	SLC16A10	6	q21	-1.57279	-0.0518388	0.115767	0.1493
ENSG00000135913	USP37	2	q35	1.57223	0.0441703	0.115896	0.1919
ENSG00000161031	PGLYRP2	19	p13.12	1.57196	0.029596	0.115959	0.1011
ENSG00000149527	PLCH2	1	p36.32	1.57125	0.0180742	0.116125	0.1385
ENSG00000159111	MRPL10	17	q21.32	1.57117	0.0281669	0.116144	0.0208
ENSG00000109756	RAPGEF2	4	q32.1	1.5705	0.0572351	0.1163	0.1163
ENSG00000161013	MGAT4B	5	q35.3	1.56892	0.0176973	0.116666	0.07488
ENSG00000240972	MIF	22	q11.23	-1.56835	-0.00619994	0.1168	0.1168
ENSG00000099974	DDTL	22	q11.23	-1.56835	-0.0197576	0.1168	0.1168
ENSG00000170949	ZNF160	19	q13.42	-1.56816	-0.0137333	0.116844	0.2148
ENSG00000132681	ATP1A4	1	q23.2	-1.56792	-0.00582546	0.1169	0.1169
ENSG00000143318	CASQ1	1	q23.2	-1.56792	-0.00999821	0.1169	0.1169
ENSG00000104885	DOT1L	19	p13.3	-1.56762	-0.0351202	0.11697	0.07977
ENSG00000112200	ZNF451	6	p12.1	1.56749	0.718604	0.117	0.0001116
ENSG00000115009	CCL20	2	q36.3	1.56725	0.0104358	0.117055	0.1083
ENSG00000110888	CAPRIN2	12	p11.21	-1.56706	-0.0329414	0.1171	0.1171
ENSG00000008405	CRY1	12	q23.3	-1.56664	-0.120178	0.1172	0.1172
ENSG00000103067	ESRP2	16	q22.1	1.56664	0.0728224	0.1172	0.1172
ENSG00000196458	ZNF605	12	q24.33	1.56661	0.0267167	0.117207	0.125
ENSG00000213689	TREX1	3	p21.31	-1.56648	-0.0342902	0.117236	0.1035
ENSG00000183048	SLC25A10	17	q25.3	-1.56637	-0.0660122	0.117263	0.1695
ENSG00000163479	SSR2	1	q22	1.56535	1.03535	0.1175	0.1175
ENSG00000162998	FRZB	2	q32.1	1.56535	26.1749	0.1175	0.1175
ENSG00000276814	RP1-228P16.8	12	q13.11	1.56535	0.0959202	0.1175	0.1175
ENSG00000088833	NSFL1C	20	p13	-1.56533	-0.0123681	0.117506	0.02442
ENSG00000172927	MYEOV	11	q13.3	-1.56493	-0.0763639	0.1176	0.1176
ENSG00000069849	ATP1B3	3	q23	-1.5641	-0.0479861	0.117794	0.1945
ENSG00000217930	PAM16	16	p13.3	-1.56373	-0.0265883	0.11788	0.0767
ENSG00000134955	SLC37A2	11	q24.2	-1.56362	-0.0316958	0.117906	0.1855
ENSG00000130449	ZSWIM6	5	q12.1	-1.56322	-0.0996139	0.118	0.118
ENSG00000148343	MIGA2	9	q34.11	1.56322	0.0546955	0.118	0.118
ENSG00000112486	CCR6	6	q27	-1.56322	-0.0319988	0.118001	0.1359
ENSG00000078043	PIAS2	18	q21.1	-1.5628	-0.0316634	0.1181	0.1181
ENSG00000167920	TMEM99	17	q21.2	-1.56278	-0.0145652	0.118104	0.06427
ENSG00000166743	ACSM1	16	p12.3	1.56275	0.0104131	0.118111	0.1255
ENSG00000149115	TNKS1BP1	11	q12.1	-1.56237	-0.649607	0.1182	0.1182
ENSG00000119977	TCTN3	10	q24.1	1.5615	0.0155434	0.118406	0.2185
ENSG00000120438	TCP1	6	q25.3	-1.56126	-0.0628953	0.118462	0.1363
ENSG00000170027	YWHAG	7	q11.23	-1.5611	-0.0675684	0.1185	0.1185
ENSG00000175520	UBQLN3	11	p15.4	1.56068	22.849	0.1186	0.1186
ENSG00000146700	SSC4D	7	q11.23	-1.56064	-0.0115971	0.118609	0.1185
ENSG00000188056	TREML4	6	p21.1	-1.56025	-0.00517331	0.1187	0.1187
ENSG00000167306	MYO5B	18	q21.1	1.56025	0.452975	0.1187	0.1187
ENSG00000171792	RHNO1	12	p13.33	-1.56024	-0.0144162	0.118704	0.01809
ENSG00000142186	SCYL1	11	q13.1	1.55983	0.112334	0.1188	0.1188
ENSG00000156042	CFAP70	10	q22.2	-1.55941	-0.0246798	0.1189	0.1189
ENSG00000148655	C10orf11	10	q22.2	1.55873	0.0151957	0.11906	0.1295
ENSG00000276136	RP11-50I19.2	12	p11.21	1.55856	0.121289	0.1191	0.1191
ENSG00000197134	ZNF257	19	p12	1.55811	0.0063969	0.119206	0.1129
ENSG00000153363	LINC00467	1	q32.3	1.55793	0.0238182	0.119249	0.216
ENSG00000179988	PSTK	10	q26.13	1.55772	0.244593	0.1193	0.1193
ENSG00000269220	LINC00528	22	q11.21	1.55735	0.0579859	0.119388	0.09484
ENSG00000038945	MSR1	8	p22	-1.55597	-0.0116804	0.119714	0.2194
ENSG00000162194	LBHD1	11	q12.3	1.55561	0.0159892	0.1198	0.1198
ENSG00000273295	AP000350.5	22	q11.23	-1.55561	-0.00583725	0.1198	0.1198
ENSG00000169397	RNASE3	14	q11.2	1.55544	0.0203117	0.119842	0.06356
ENSG00000183844	FAM3B	21	q22.3	-1.55543	-0.00557434	0.119845	0.1185
ENSG00000171621	SPSB1	1	p36.22	1.55512	0.0144085	0.119918	0.04497
ENSG00000182621	PLCB1	20	p12.3	1.55477	0.0219928	0.12	0.12
ENSG00000158473	CD1D	1	q23.1	1.55451	0.20175	0.120062	0.04603
ENSG00000151176	PLBD2	12	q24.13	-1.55442	-0.0753666	0.120084	0.1174
ENSG00000114331	ACAP2	3	q29	-1.55393	-0.713102	0.1202	0.1202
ENSG00000181036	FCRL6	1	q23.2	-1.55352	-0.80768	0.1203	0.1203
ENSG00000112312	GMNN	6	p22.3	1.55352	0.0963673	0.1203	0.1203
ENSG00000100427	MLC1	22	q13.33	-1.55352	-0.121647	0.1203	0.1203
ENSG00000124357	NAGK	2	p13.3	-1.55336	-0.00841533	0.120338	0.1541
ENSG00000138363	ATIC	2	q35	1.55271	0.0595431	0.120492	0.007096
ENSG00000125827	TMX4	20	p12.3	-1.55233	-0.059103	0.120582	0.2006
ENSG00000103066	PLA2G15	16	q22.1	1.55198	0.0717112	0.120668	0.008402
ENSG00000246548	RP11-7F17.5	14	q24.3	-1.55144	-0.0290859	0.120796	0.1907
ENSG00000105193	RPS16	19	q13.2	1.55142	0.0608197	0.1208	0.1208
ENSG00000205090	TMEM240	1	p36.33	1.55101	0.0539689	0.1209	0.1209
ENSG00000139624	CERS5	12	q13.12	-1.55017	-0.0921447	0.1211	0.1211
ENSG00000080815	PSEN1	14	q24.2	1.54896	0.0247253	0.12139	0.01619
ENSG00000176046	NUPR1	16	p11.2	1.54851	0.518117	0.1215	0.1215
ENSG00000100056	DGCR14	22	q11.21	1.5484	0.0124582	0.121527	0.1624
ENSG00000099377	HSD3B7	16	p11.2	-1.54816	-0.0313631	0.121583	0.09285
ENSG00000271646	RP11-326I11.3	4	q35.1	-1.54809	-0.0575519	0.1216	0.1216
ENSG00000107331	ABCA2	9	q34.3	-1.54809	-0.0572037	0.1216	0.1216
ENSG00000204438	GPANK1	6	p21.33	1.54796	0.0480981	0.121632	4.117e-05
ENSG00000117115	PADI2	1	p36.13	1.54768	0.206604	0.1217	0.1217
ENSG00000115825	PRKD3	2	p22.2	-1.54768	-0.0275015	0.1217	0.1217
ENSG00000125454	SLC25A19	17	q25.1	-1.54768	-0.0461723	0.1217	0.1217
ENSG00000083123	BCKDHB	6	q14.1	1.54752	0.0451906	0.121737	0.09183
ENSG00000112078	KCTD20	6	p21.31	1.54726	0.0396528	0.1218	0.1218
ENSG00000151914	DST	6	p12.1	1.54726	0.0970266	0.1218	0.1218
ENSG00000157999	ANKRD61	7	p22.1	1.54685	0.0588238	0.1219	0.1219
ENSG00000181031	RPH3AL	17	p13.3	1.54611	0.0130176	0.122077	0.1466
ENSG00000213279	RP1-29C18.9	22	q13.33	-1.54604	-0.0167331	0.122095	0.08218
ENSG00000198816	ZNF358	19	p13.2	1.54602	0.214633	0.1221	0.1221
ENSG00000099910	KLHL22	22	q11.21	-1.54602	-0.209818	0.1221	0.1221
ENSG00000198799	LRIG2	1	p13.2	-1.5456	-0.175308	0.1222	0.1222
ENSG00000145335	SNCA	4	q22.1	1.54519	0.0743318	0.1223	0.1223
ENSG00000148481	MINDY3	10	p13	-1.54478	-0.041554	0.1224	0.1224
ENSG00000167799	NUDT8	11	q13.2	1.54478	0.0574716	0.1224	0.1224
ENSG00000203797	DDO	6	q21	-1.54466	-0.00334583	0.12243	0.06453
ENSG00000266490	CTD-2349P21.9	17	q11.2	-1.54436	-0.108628	0.1225	0.1225
ENSG00000174238	PITPNA	17	p13.3	1.54417	0.0135448	0.122547	0.1624
ENSG00000136274	NACAD	7	p13	1.54354	0.0423241	0.1227	0.1227
ENSG00000119326	CTNNAL1	9	q31.3	1.54308	0.0188085	0.122811	0.1207
ENSG00000109762	SNX25	4	q35.1	-1.5419	-0.0347342	0.123097	0.08036
ENSG00000169679	BUB1	2	q13	-1.54189	-2.04062	0.1231	0.1231
ENSG00000115468	EFHD1	2	q37.1	1.54155	0.0535531	0.123183	0.1385
ENSG00000135480	KRT7	12	q13.13	-1.54151	-0.0558868	0.123192	0.06308
ENSG00000150401	DCUN1D2	13	q34	-1.5414	-0.0240254	0.123221	0.0009055
ENSG00000115602	IL1RL1	2	q12.1	-1.54107	-0.0640125	0.1233	0.1233
ENSG00000055130	CUL1	7	q36.1	-1.54007	-0.0510801	0.123543	0.02327
ENSG00000059122	FLYWCH1	16	p13.3	-1.53992	-0.00478764	0.123581	0.1306
ENSG00000125971	DYNLRB1	20	q11.22	-1.53984	-0.878458	0.1236	0.1236
ENSG00000185721	DRG1	22	q12.2	1.53878	0.147973	0.123857	0.2197
ENSG00000161956	SENP3	17	p13.1	1.53861	0.261319	0.1239	0.1239
ENSG00000127463	EMC1	1	p36.13	-1.53833	-0.0237697	0.123969	0.06836
ENSG00000244041	LINC01011	6	p25.2	-1.53762	-0.0183766	0.124141	0.1813
ENSG00000236008	LINC01814	2	p25.1	1.53738	0.0169155	0.1242	0.1242
ENSG00000178999	AURKB	17	p13.1	-1.53738	-0.277684	0.1242	0.1242
ENSG00000168803	ADAL	15	q15.3	1.53704	0.0157021	0.124282	0.02725
ENSG00000180549	FUT7	9	q34.3	1.53656	0.0354187	0.1244	0.1244
ENSG00000198771	RCSD1	1	q24.2	-1.53637	-0.0138758	0.124447	0.03423
ENSG00000092931	MFSD11	17	q25.1	1.53616	0.037811	0.1245	0.1245
ENSG00000050165	DKK3	11	p15.3	-1.53542	-0.0286473	0.124682	0.1319
ENSG00000182676	PPP1R27	17	q25.3	-1.53412	-0.256809	0.125	0.125
ENSG00000134198	TSPAN2	1	p13.2	1.53406	0.0799191	0.125015	0.1237
ENSG00000170876	TMEM43	3	p25.1	-1.53371	-0.0761399	0.1251	0.1251
ENSG00000132514	CLEC10A	17	p13.1	-1.53342	-0.03789	0.125173	0.07718
ENSG00000152953	STK32B	4	p16.2	-1.53331	-0.15675	0.1252	0.1252
ENSG00000126243	LRFN3	19	q13.12	-1.53331	-0.0868272	0.1252	0.1252
ENSG00000198216	CACNA1E	1	q25.3	-1.53316	-0.056214	0.125236	0.1648
ENSG00000175445	LPL	8	p21.3	1.53313	0.0121804	0.125245	0.05056
ENSG00000138246	DNAJC13	3	q22.1	-1.53295	-0.0412224	0.125288	0.233
ENSG00000072163	LIMS2	2	q14.3	-1.5329	-0.0228015	0.1253	0.1253
ENSG00000118495	PLAGL1	6	q24.2	-1.5329	-0.0191943	0.1253	0.1253
ENSG00000169976	SF3B5	6	q24.2	-1.5329	-0.120036	0.1253	0.1253
ENSG00000147459	DOCK5	8	p21.2	-1.53128	-0.0574542	0.125699	0.001609
ENSG00000118655	DCLRE1B	1	p13.2	-1.53088	-0.0734051	0.1258	0.1258
ENSG00000101189	MRGBP	20	q13.33	1.53084	0.0390369	0.125808	0.0787
ENSG00000042429	MED17	11	q21	-1.52952	-0.0601694	0.126136	0.07544
ENSG00000135966	TGFBRAP1	2	q12.2	1.52909	0.117354	0.126243	0.04896
ENSG00000112339	HBS1L	6	q23.3	-1.52845	-0.0608093	0.1264	0.1264
ENSG00000163528	CHCHD4	3	p25.1	-1.52764	-0.0440769	0.126601	0.1251
ENSG00000002016	RAD52	12	p13.33	-1.52684	-0.0166421	0.1268	0.1268
ENSG00000150457	LATS2	13	q12.11	1.52684	0.09828	0.1268	0.1268
ENSG00000196923	PDLIM7	5	q35.3	1.52666	0.112485	0.126846	0.1405
ENSG00000183250	LINC01547	21	q22.3	1.52659	0.0263106	0.126862	0.001013
ENSG00000007341	ST7L	1	p13.2	1.52644	0.0230326	0.1269	0.1269
ENSG00000145217	SLC26A1	4	p16.3	-1.52644	-0.012503	0.1269	0.1269
ENSG00000171206	TRIM8	10	q24.32	-1.52644	-0.0868976	0.1269	0.1269
ENSG00000111711	GOLT1B	12	p12.1	1.52604	0.0741413	0.127	0.127
ENSG00000188559	RALGAPA2	20	p11.23	1.52604	0.115789	0.127	0.127
ENSG00000196262	PPIA	7	p13	-1.52558	-0.0804818	0.127114	0.102
ENSG00000055950	MRPL43	10	q24.31	-1.5255	-0.0347208	0.127136	0.1145
ENSG00000171940	ZNF217	20	q13.2	1.52517	0.0490446	0.127218	0.1796
ENSG00000116793	PHTF1	1	p13.2	-1.52484	-0.173921	0.1273	0.1273
ENSG00000154227	CERS3	15	q26.3	-1.52447	-0.0157596	0.127391	0.06691
ENSG00000039650	PNKP	19	q13.33	1.52441	0.0165758	0.127407	8.268e-05
ENSG00000255557	RP11-770G2.2	11	q13.1	1.52403	0.0216161	0.1275	0.1275
ENSG00000180773	SLC36A4	11	q21	1.52393	0.130993	0.127526	0.1249
ENSG00000245848	CEBPA	19	q13.11	-1.5239	-0.0769697	0.127534	0.1007
ENSG00000117472	TSPAN1	1	p34.1	1.52323	0.172709	0.1277	0.1277
ENSG00000181090	EHMT1	9	q34.3	-1.52323	-0.0134108	0.1277	0.1277
ENSG00000108602	ALDH3A1	17	p11.2	-1.52323	-0.0788684	0.1277	0.1277
ENSG00000079313	REXO1	19	p13.3	-1.52323	-0.0880362	0.1277	0.1277
ENSG00000183077	AFMID	17	q25.3	-1.52277	-0.021237	0.127817	0.1024
ENSG00000182199	SHMT2	12	q13.3	-1.52244	-0.508704	0.1279	0.1279
ENSG00000159214	CCDC24	1	p34.1	1.52204	0.00571767	0.128	0.0004428
ENSG00000176915	ANKLE2	12	q24.33	1.52196	0.00679182	0.128018	0.08673
ENSG00000114767	RRP9	3	p21.2	1.52164	0.119834	0.1281	0.1281
ENSG00000156026	MCU	10	q22.1	-1.52164	-0.6304	0.1281	0.1281
ENSG00000184898	RBM43	2	q23.3	1.5213	0.0123144	0.128186	0.03416
ENSG00000105983	LMBR1	7	q36.3	-1.52099	-0.0443556	0.128263	0.2067
ENSG00000147535	PLPP5	8	p11.23	-1.52088	-0.178108	0.128289	0.151
ENSG00000169118	CSNK1G1	15	q22.31	-1.52084	-0.0464279	0.1283	0.1283
ENSG00000145050	MANF	3	p21.2	-1.51946	-0.16414	0.128647	0.137
ENSG00000212743	RP11-563J2.3	10	p15.1	1.51928	0.0266978	0.128693	0.06899
ENSG00000176853	FAM91A1	8	q24.13	1.51885	0.85622	0.1288	0.1288
ENSG00000176208	ATAD5	17	q11.2	1.51845	0.0821058	0.1289	0.1289
ENSG00000056050	HPF1	4	q33	-1.51806	-0.146761	0.129	0.129
ENSG00000112053	SLC26A8	6	p21.31	1.51758	0.0141924	0.12912	0.09107
ENSG00000135823	STX6	1	q25.3	-1.51753	-0.0257537	0.129134	0.01953
ENSG00000163191	S100A11	1	q21.3	1.51726	0.128517	0.1292	0.1292
ENSG00000160808	MYL3	3	p21.31	-1.51726	-0.739889	0.1292	0.1292
ENSG00000272426	RP11-108M9.6	1	p36.13	-1.51687	-0.133376	0.1293	0.1293
ENSG00000162613	FUBP1	1	p31.1	-1.51624	-0.166655	0.129459	0.1167
ENSG00000255135	RP11-111M22.3	11	q13.5	1.51608	0.034554	0.129499	0.01246
ENSG00000164024	METAP1	4	q23	-1.51608	-0.184157	0.1295	0.1295
ENSG00000091583	APOH	17	q24.2	-1.51608	-9.78125	0.1295	0.1295
ENSG00000140391	TSPAN3	15	q24.3	1.51596	0.0157111	0.129529	0.169
ENSG00000071127	WDR1	4	p16.1	-1.51568	-1.16021	0.1296	0.1296
ENSG00000161057	PSMC2	7	q22.1	1.51568	0.272126	0.1296	0.1296
ENSG00000198468	FLVCR1-AS1	1	q32.3	1.515	0.00284087	0.129773	0.09176
ENSG00000148450	MSRB2	10	p12.2	-1.51494	-0.0326569	0.129789	0.1101
ENSG00000169403	PTAFR	1	p35.3	1.51489	0.87509	0.1298	0.1298
ENSG00000174371	EXO1	1	q43	1.51489	0.518283	0.1298	0.1298
ENSG00000188766	SPRED3	19	q13.2	-1.51401	-0.0224038	0.130024	0.105
ENSG00000115607	IL18RAP	2	q12.1	-1.51336	-0.0226039	0.130189	0.06963
ENSG00000180061	TMEM150B	19	q13.42	1.51331	0.0616657	0.1302	0.1302
ENSG00000172867	KRT2	12	q13.13	-1.51292	-4.11502	0.1303	0.1303
ENSG00000121417	ZNF211	19	q13.43	1.51271	0.00750191	0.130352	0.1353
ENSG00000004766	VPS50	7	q21.2	-1.51253	-0.0633499	0.1304	0.1304
ENSG00000196305	IARS	9	q22.31	1.51174	0.0903356	0.1306	0.1306
ENSG00000156876	SASS6	1	p21.2	1.51135	0.0401358	0.1307	0.1307
ENSG00000122435	TRMT13	1	p21.2	-1.51135	-0.521719	0.1307	0.1307
ENSG00000100577	GSTZ1	14	q24.3	1.51134	0.0327134	0.130703	0.1145
ENSG00000196214	ZNF766	19	q13.41	-1.51095	-0.38957	0.1308	0.1308
ENSG00000141994	DUS3L	19	p13.3	1.51087	0.014382	0.130822	0.1333
ENSG00000177096	FAM109B	22	q13.2	-1.5108	-0.036331	0.130838	0.1941
ENSG00000128463	EMC4	15	q14	1.51057	0.046451	0.130898	0.007747
ENSG00000128011	LRFN1	19	q13.2	-1.50978	-0.0678826	0.1311	0.1311
ENSG00000092068	SLC7A8	14	q11.2	-1.50935	-0.0387886	0.13121	0.0543
ENSG00000125457	MIF4GD	17	q25.1	-1.5087	-0.0145446	0.131375	0.08252
ENSG00000010282	HHATL	3	p22.1	1.50821	0.0589411	0.1315	0.1315
ENSG00000075914	EXOSC7	3	p21.31	-1.50817	-0.0398744	0.131511	0.2092
ENSG00000100941	PNN	14	q21.1	-1.50815	-0.105645	0.131517	0.07004
ENSG00000120333	MRPS14	1	q25.1	1.50782	0.844864	0.1316	0.1316
ENSG00000187838	PLSCR3	17	p13.1	1.50782	0.123301	0.1316	0.1316
ENSG00000272308	RP11-231G3.1	5	q12.1	-1.50704	-0.0431348	0.1318	0.1318
ENSG00000161249	DMKN	19	q13.12	1.50704	0.176736	0.1318	0.1318
ENSG00000118680	MYL12B	18	p11.31	-1.50678	-0.0897276	0.131868	0.1394
ENSG00000067208	EVI5	1	p22.1	-1.50656	-0.0280552	0.131923	0.08225
ENSG00000121933	TMIGD3	1	p13.2	-1.50634	-0.0108083	0.13198	0.005304
ENSG00000183625	CCR3	3	p21.31	1.50549	0.00925852	0.132198	0.1405
ENSG00000149243	KLHL35	11	q13.4	-1.50548	-0.00981203	0.1322	0.1322
ENSG00000004897	CDC27	17	q21.32	1.50548	0.866286	0.1322	0.1322
ENSG00000268362	CTD-2017D11.1	19	p12	-1.50537	-0.00762153	0.132229	0.009006
ENSG00000022567	SLC45A4	8	q24.3	1.50509	0.0176873	0.1323	0.1323
ENSG00000251381	LINC00958	11	p15.3	1.50503	0.00296724	0.132316	0.1138
ENSG00000258404	RP11-1029J19.5	14	q32.31	-1.5047	-0.0644824	0.1324	0.1324
ENSG00000125122	LRRC29	16	q22.1	1.5047	0.0505347	0.1324	0.1324
ENSG00000105717	PBX4	19	p13.11	1.5044	0.0535621	0.132479	0.1607
ENSG00000272799	RP11-474N24.6	18	p11.22	-1.50349	-0.012004	0.132713	0.0884
ENSG00000112303	VNN2	6	q23.2	-1.50257	-0.0134899	0.132951	0.1607
ENSG00000198586	TLK1	2	q31.1	-1.50238	-1.7751	0.133	0.133
ENSG00000138641	HERC3	4	q22.1	1.50238	0.948209	0.133	0.133
ENSG00000204231	RXRB	6	p21.32	-1.50238	-12.4352	0.133	0.133
ENSG00000263004	RP11-166P13.3	17	q22	-1.50223	-0.0186761	0.133037	0.1278
ENSG00000171695	LKAAEAR1	20	q13.33	-1.50199	-0.0420323	0.1331	0.1331
ENSG00000178821	TMEM52	1	p36.33	1.5016	0.0718194	0.1332	0.1332
ENSG00000162928	PEX13	2	p15	1.5016	0.272532	0.1332	0.1332
ENSG00000229894	GK3P	4	q32.3	1.5016	5.01104	0.1332	0.1332
ENSG00000144550	CPNE9	3	p25.3	-1.50123	-0.0488785	0.133295	0.1562
ENSG00000115425	PECR	2	q35	-1.50044	-0.166291	0.1335	0.1335
ENSG00000154734	ADAMTS1	21	q21.3	1.50044	0.0710638	0.1335	0.1335
ENSG00000111361	EIF2B1	12	q24.31	-1.50041	-0.0231183	0.133508	0.04979
ENSG00000260302	RP11-973H7.1	18	p11.21	1.49989	0.0127982	0.133642	0.02236
ENSG00000106686	SPATA6L	9	p24.1	1.49967	0.0266997	0.1337	0.1337
ENSG00000023839	ABCC2	10	q24.2	-1.49945	-0.0396805	0.133756	0.02136
ENSG00000140961	OSGIN1	16	q23.3	-1.49945	-0.0135027	0.133757	0.0456
ENSG00000166794	PPIB	15	q22.31	-1.49893	-0.489739	0.133893	0.06858
ENSG00000198865	CCDC152	5	p12	1.4989	0.0273382	0.1339	0.1339
ENSG00000168461	RAB31	18	p11.22	1.4989	0.105392	0.1339	0.1339
ENSG00000123329	ARHGAP9	12	q13.3	1.4985	0.0162045	0.134004	0.1307
ENSG00000107560	RAB11FIP2	10	q26.11	-1.49803	-0.221407	0.134124	0.0577
ENSG00000173064	HECTD4	12	q24.13	-1.49765	-0.345998	0.134223	0.1775
ENSG00000141002	TCF25	16	q24.3	-1.49742	-0.0449098	0.134283	0.14
ENSG00000023228	NDUFS1	2	q33.3	1.49736	0.113652	0.1343	0.1343
ENSG00000260219	RP11-347C12.10	16	p11.2	-1.49697	-6.53833	0.1344	0.1344
ENSG00000165392	WRN	8	p12	-1.49684	-0.068132	0.134434	0.1263
ENSG00000183688	RFLNB	17	p13.3	1.49671	0.0375505	0.134467	0.03943
ENSG00000272791	RP11-464F9.22	10	q22.2	-1.49621	-0.123649	0.1346	0.1346
ENSG00000176438	SYNE3	14	q32.13	1.49621	0.0377896	0.1346	0.1346
ENSG00000035499	DEPDC1B	5	q12.1	-1.49608	-2.68417	0.134632	0.02563
ENSG00000122696	SLC25A51	9	p13.1	-1.49582	-0.0538587	0.1347	0.1347
ENSG00000263417	GTSCR1	18	q22.2	-1.49544	-0.0459715	0.1348	0.1348
ENSG00000132646	PCNA	20	p12.3	-1.49544	-0.105947	0.1348	0.1348
ENSG00000170955	PRKCDBP	11	p15.4	1.49514	0.0129772	0.134877	0.02393
ENSG00000059377	TBXAS1	7	q34	-1.49506	-0.0602876	0.1349	0.1349
ENSG00000106336	FBXO24	7	q22.1	1.49503	0.0387791	0.134907	0.09563
ENSG00000101290	CDS2	20	p12.3	1.49356	0.0258912	0.13529	0.1207
ENSG00000139914	FITM1	14	q12	-1.49352	-0.151602	0.1353	0.1353
ENSG00000139514	SLC7A1	13	q12.3	-1.49314	-3.17981	0.1354	0.1354
ENSG00000126264	HCST	19	q13.12	1.49314	0.159228	0.1354	0.1354
ENSG00000145494	NDUFS6	5	p15.33	1.49276	9.492	0.1355	0.1355
ENSG00000006282	SPATA20	17	q21.33	-1.49276	-0.00628823	0.1355	0.1355
ENSG00000139168	ZCRB1	12	q12	1.49238	0.0624662	0.1356	0.1356
ENSG00000278730	RP11-147L13.11	17	q24.2	1.49233	0.0278662	0.135613	0.0214
ENSG00000115866	DARS	2	q21.3	1.49096	0.0368873	0.135971	0.1265
ENSG00000167862	MRPL58	17	q25.1	1.49047	0.229251	0.1361	0.1361
ENSG00000120217	CD274	9	p24.1	1.49012	0.0290381	0.136192	0.08373
ENSG00000095002	MSH2	2	p21	1.49009	0.0173521	0.1362	0.1362
ENSG00000113721	PDGFRB	5	q32	1.49009	0.110281	0.1362	0.1362
ENSG00000276409	CCL14	17	q12	1.48975	0.10081	0.13629	0.1963
ENSG00000136244	IL6	7	p15.3	1.48971	3.42379	0.1363	0.1363
ENSG00000129534	MIS18BP1	14	q21.2	1.48971	0.345823	0.1363	0.1363
ENSG00000136010	ALDH1L2	12	q23.3	1.48933	0.156003	0.1364	0.1364
ENSG00000162490	DRAXIN	1	p36.22	1.489	0.0134086	0.136488	0.06432
ENSG00000115137	DNAJC27	2	p23.3	-1.4884	-0.0113765	0.136645	0.07254
ENSG00000112984	KIF20A	5	q31.2	1.48781	2.32475	0.1368	0.1368
ENSG00000103415	HMOX2	16	p13.3	1.48668	0.0545658	0.1371	0.13
ENSG00000104970	KIR3DX1	19	q13.42	1.4864	0.0122332	0.137173	0.1025
ENSG00000168256	NKIRAS2	17	q21.2	1.4863	0.637073	0.1372	0.1372
ENSG00000108479	GALK1	17	q25.1	1.48606	0.0677656	0.137264	0.2205
ENSG00000105258	POLR2I	19	q13.12	-1.4857	-0.0421877	0.137359	0.1551
ENSG00000122034	GTF3A	13	q12.2	1.48538	0.0238531	0.137443	0.1156
ENSG00000151726	ACSL1	4	q35.1	1.48517	0.0937339	0.137498	0.1613
ENSG00000205250	E2F4	16	q22.1	-1.48514	-0.163724	0.137507	0.01431
ENSG00000164933	SLC25A32	8	q22.3	-1.48498	-0.051376	0.137548	0.1243
ENSG00000124212	PTGIS	20	q13.13	-1.48477	-0.0990365	0.137604	0.1822
ENSG00000173905	GOLIM4	3	q26.2	1.4846	0.112647	0.13765	0.03449
ENSG00000136643	RPS6KC1	1	q32.3	-1.48441	-0.163706	0.1377	0.1377
ENSG00000115525	ST3GAL5	2	p11.2	1.48403	0.0483783	0.1378	0.1378
ENSG00000166265	CYYR1	21	q21.3	-1.48403	-0.0214226	0.1378	0.1378
ENSG00000183150	GPR19	12	p13.1	-1.48375	-0.00871846	0.137874	0.03373
ENSG00000221978	CCNL2	1	p36.33	-1.48366	-1.48085	0.1379	0.1379
ENSG00000166926	MS4A6E	11	q12.2	1.48328	7.9495	0.138	0.138
ENSG00000250506	CDK3	17	q25.1	1.48328	0.114028	0.138	0.138
ENSG00000177692	DNAJC28	21	q22.11	-1.48328	-0.0721561	0.138	0.138
ENSG00000114988	LMAN2L	2	q11.2	1.48275	0.0350746	0.138141	0.2188
ENSG00000100307	CBX7	22	q13.1	-1.48253	-0.092177	0.1382	0.1382
ENSG00000133488	SEC14L4	22	q12.2	1.48247	0.0819103	0.138216	0.1875
ENSG00000258839	MC1R	16	q24.3	-1.48239	-0.00712031	0.138238	0.1145
ENSG00000170515	PA2G4	12	q13.2	-1.48219	-0.59292	0.13829	0.02784
ENSG00000274776	RP11-687F6.5	18	q21.1	-1.48215	-0.0729639	0.1383	0.1383
ENSG00000278129	ZNF8	19	q13.43	1.48215	0.0374394	0.1383	0.1383
ENSG00000170917	NUDT6	4	q28.1	1.48178	0.0404412	0.1384	0.1384
ENSG00000146072	TNFRSF21	6	p12.3	1.48178	9.89589	0.1384	0.1384
ENSG00000178209	PLEC	8	q24.3	-1.48127	-0.0124955	0.138534	0.1396
ENSG00000260517	RP11-426C22.5	16	p11.2	1.48102	0.0151094	0.1386	0.1573
ENSG00000197165	SULT1A2	16	p11.2	1.48094	0.00374644	0.138622	0.05644
ENSG00000270379	HEATR9	17	q12	1.47998	0.0461369	0.138878	0.05701
ENSG00000146247	PHIP	6	q14.1	-1.4799	-0.0737915	0.1389	0.1389
ENSG00000100644	HIF1A	14	q23.2	1.4799	0.726069	0.1389	0.1389
ENSG00000159713	TPPP3	16	q22.1	-1.47979	-0.199603	0.138929	0.0913
ENSG00000182208	MOB2	11	p15.5	-1.47974	-0.0535539	0.138944	0.2073
ENSG00000167543	TP53I13	17	q11.2	-1.47929	-0.0583408	0.139063	0.02923
ENSG00000128815	WDFY4	10	q11.23	-1.47924	-0.0183945	0.139077	0.03311
ENSG00000164574	GALNT10	5	q33.2	-1.47895	-0.0336969	0.139153	0.2655
ENSG00000100196	KDELR3	22	q13.1	1.47866	0.0405282	0.139231	0.05969
ENSG00000075275	CELSR1	22	q13.31	1.47809	0.0134455	0.139384	0.06053
ENSG00000204152	TIMM23B	10	q11.23	1.47803	0.0808258	0.1394	0.1394
ENSG00000008128	CDK11A	1	p36.33	1.47654	0.0188019	0.1398	0.1398
ENSG00000168884	TNIP2	4	p16.3	1.47654	0.0815913	0.1398	0.1398
ENSG00000165698	SPACA9	9	q34.13	1.47579	0.0989409	0.14	0.14
ENSG00000260805	RP11-61J19.5	1	q32.3	1.47542	0.0651226	0.1401	0.1401
ENSG00000124615	MOCS1	6	p21.2	1.47542	0.0146382	0.1401	0.1401
ENSG00000121390	PSPC1	13	q12.11	-1.47467	-2.21574	0.1403	0.1403
ENSG00000136827	TOR1A	9	q34.11	-1.47439	-0.0247581	0.140376	0.0743
ENSG00000105278	ZFR2	19	p13.3	1.47404	0.0276092	0.14047	0.03584
ENSG00000163029	SMC6	2	p24.2	-1.47356	-0.0725344	0.1406	0.1406
ENSG00000129646	QRICH2	17	q25.1	1.47349	0.0196559	0.140618	0.03794
ENSG00000109118	PHF12	17	q11.2	1.47319	0.460372	0.1407	0.1407
ENSG00000198265	HELZ	17	q24.2	1.47294	0.0554798	0.140766	0.06847
ENSG00000181418	DDN	12	q13.12	1.47282	0.256881	0.1408	0.1408
ENSG00000076662	ICAM3	19	p13.2	-1.47282	-0.877375	0.1408	0.1408
ENSG00000137996	RTCA	1	p21.2	1.47233	0.0255758	0.140932	0.1058
ENSG00000138750	NUP54	4	q21.1	1.47207	0.0657004	0.141002	0.1642
ENSG00000166908	PIP4K2C	12	q13.3	1.47136	0.0485767	0.141193	0.1144
ENSG00000115687	PASK	2	q37.3	-1.47117	-0.0154148	0.141244	0.1971
ENSG00000141293	SKAP1	17	q21.32	-1.47097	-0.15771	0.1413	0.1413
ENSG00000184923	NUTM2A	10	q23.2	-1.47089	-0.0242748	0.14132	0.1484
ENSG00000083290	ULK2	17	p11.2	-1.47079	-0.0534507	0.141347	0.1654
ENSG00000168807	SNTB2	16	q22.1	1.47067	0.0350527	0.141379	0.2143
ENSG00000118939	UCHL3	13	q22.2	1.4706	0.0821592	0.1414	0.1414
ENSG00000107736	CDH23	10	q22.1	1.47043	0.0228072	0.141444	0.1839
ENSG00000108639	SYNGR2	17	q25.3	-1.46967	-0.043748	0.141651	0.06179
ENSG00000167552	TUBA1A	12	q13.12	1.46949	0.139066	0.1417	0.1417
ENSG00000185621	LMLN	3	q29	1.46871	0.033702	0.141911	0.1429
ENSG00000109066	TMEM104	17	q25.1	1.46768	0.0952225	0.142191	0.1877
ENSG00000186399	GOLGA8R	15	q13.2	1.46766	0.0255419	0.142196	0.01524
ENSG00000067248	DHX29	5	q11.2	-1.46752	-0.86635	0.142234	0.1428
ENSG00000180979	LRRC57	15	q15.2	1.46748	0.0640468	0.142247	0.1795
ENSG00000170906	NDUFA3	19	q13.42	-1.4674	-0.0288295	0.142268	0.1301
ENSG00000272092	RP11-350N15.5	8	p11.23	-1.4666	-0.0234814	0.142485	0.1164
ENSG00000149218	ENDOD1	11	q21	1.46654	0.0278052	0.1425	0.1425
ENSG00000140968	IRF8	16	q24.1	1.46619	0.0605129	0.142597	0.06003
ENSG00000117298	ECE1	1	p36.12	-1.46589	-0.0323616	0.142679	0.1322
ENSG00000223704	LINC01422	22	q12.1	1.46581	0.0305745	0.1427	0.1427
ENSG00000167419	LPO	17	q22	1.46574	0.206276	0.14272	0.1481
ENSG00000174514	MFSD4A	1	q32.1	1.46562	0.0283797	0.14275	0.02601
ENSG00000139998	RAB15	14	q23.3	-1.46526	-0.0129395	0.142851	0.1657
ENSG00000065882	TBC1D1	4	p14	1.46517	0.0676807	0.142874	0.0638
ENSG00000117054	ACADM	1	p31.1	-1.46471	-0.0140314	0.143001	0.08198
ENSG00000147533	GOLGA7	8	p11.21	1.46403	0.0757455	0.143185	0.1569
ENSG00000175264	CHST1	11	p11.2	-1.46375	-0.0334	0.143261	0.03646
ENSG00000118307	CASC1	12	p12.1	1.46371	0.0308117	0.143272	0.002802
ENSG00000142949	PTPRF	1	p34.2	-1.46361	-0.0597503	0.1433	0.1433
ENSG00000258484	SPESP1	15	q23	1.46288	0.268014	0.1435	0.1435
ENSG00000115267	IFIH1	2	q24.2	-1.46288	-0.0632224	0.1435	0.1435
ENSG00000163006	CCDC138	2	q13	1.46252	0.149283	0.1436	0.1436
ENSG00000130811	EIF3G	19	p13.2	-1.46248	-0.0410926	0.143608	0.1454
ENSG00000254946	RP11-531H8.1	11	p15.2	-1.46179	-0.759482	0.1438	0.1438
ENSG00000164104	HMGB2	4	q34.1	-1.45996	-1.32245	0.1443	0.1443
ENSG00000205133	TRIQK	8	q22.1	-1.45996	-0.0398249	0.144301	0.04581
ENSG00000135119	RNFT2	12	q24.22	-1.45984	-0.0727001	0.144335	0.1221
ENSG00000239388	ASB14	3	p14.3	-1.45916	-0.0337575	0.144521	0.1379
ENSG00000183379	SYNDIG1L	14	q24.3	1.45914	0.0307381	0.144527	0.1311
ENSG00000187474	FPR3	19	q13.41	-1.45888	-0.0259063	0.144597	0.03493
ENSG00000258602	LINC01629	14	q24.3	-1.45887	-0.0220179	0.1446	0.1446
ENSG00000241945	PWP2	21	q22.3	1.45884	0.00418959	0.14461	0.1761
ENSG00000169139	UBE2V2	8	q11.21	-1.45851	-62.4639	0.1447	0.1447
ENSG00000238142	RP11-108M9.4	1	p36.13	-1.45849	-0.0493801	0.144704	0.1117
ENSG00000093134	VNN3	6	q23.2	-1.45761	-0.00480631	0.144948	0.02868
ENSG00000106346	USP42	7	p22.1	-1.45718	-0.298138	0.145066	0.1179
ENSG00000126107	HECTD3	1	p34.1	-1.45695	-0.0368398	0.145129	0.1452
ENSG00000163697	APBB2	4	p13	1.45654	0.0323696	0.145243	0.0194
ENSG00000081307	UBA5	3	q22.1	1.45634	0.115384	0.1453	0.1453
ENSG00000168938	PPIC	5	q23.2	1.45597	1.3211	0.1454	0.1454
ENSG00000133706	LARS	5	q32	1.45525	0.0380317	0.1456	0.1456
ENSG00000136859	ANGPTL2	9	q33.3	1.45525	0.0719584	0.1456	0.1456
ENSG00000172171	TEFM	17	q11.2	-1.45525	-0.189261	0.1456	0.1456
ENSG00000010379	SLC6A13	12	p13.33	1.45489	0.0355983	0.1457	0.1457
ENSG00000166035	LIPC	15	q21.3	-1.45464	-0.00811724	0.145769	0.08439
ENSG00000109113	RAB34	17	q11.2	1.45455	0.0529025	0.145795	0.001866
ENSG00000009844	VTA1	6	q24.1	-1.45423	-0.152644	0.145883	0.1951
ENSG00000166226	CCT2	12	q15	-1.45422	-0.1282	0.145885	0.1778
ENSG00000159023	EPB41	1	p35.3	-1.45417	-0.14018	0.1459	0.1459
ENSG00000146416	AIG1	6	q24.2	-1.45381	-0.0426994	0.146	0.146
ENSG00000103657	HERC1	15	q22.31	1.45278	0.0412763	0.146286	0.149
ENSG00000166181	API5	11	p12	-1.45245	-0.0573748	0.146377	0.03219
ENSG00000144567	FAM134A	2	q35	1.45241	0.0883474	0.146387	0.1164
ENSG00000178338	ZNF354B	5	q35.3	1.45237	0.0418853	0.1464	0.1464
ENSG00000274750	HIST1H3E	6	p22.2	-1.45217	-0.00823112	0.146455	0.09049
ENSG00000175970	UNC119B	12	q24.31	1.45191	0.0286926	0.146526	0.007513
ENSG00000162927	PUS10	2	p15	1.45129	0.0323682	0.1467	0.1467
ENSG00000111087	GLI1	12	q13.3	1.45079	0.147023	0.146838	0.1648
ENSG00000185261	KIAA0825	5	q15	-1.45057	-0.123641	0.1469	0.1469
ENSG00000144045	DQX1	2	p13.1	-1.45021	-0.134817	0.147	0.147
ENSG00000114529	C3orf52	3	q13.2	1.45021	0.150384	0.147	0.147
ENSG00000171596	NMUR1	2	q37.1	1.45009	0.0547407	0.147033	0.01829
ENSG00000275759	RP11-131L12.3	12	q24.23	-1.44954	-0.0139628	0.147186	0.0788
ENSG00000154721	JAM2	21	q21.3	-1.44913	-0.0424092	0.1473	0.1473
ENSG00000163975	MELTF	3	q29	1.44879	0.0119705	0.147396	0.1029
ENSG00000057608	GDI2	10	p15.1	-1.44822	-0.0223533	0.147556	0.002047
ENSG00000026297	RNASET2	6	q27	1.44685	0.00534037	0.14794	0.07607
ENSG00000171984	C20orf196	20	p12.3	1.44664	0.0242253	0.147997	0.07755
ENSG00000182899	RPL35A	3	q29	1.44663	3.82837	0.148	0.148
ENSG00000182324	KCNJ14	19	q13.33	1.44659	0.0435847	0.148012	0.1607
ENSG00000197756	RPL37A	2	q35	-1.44628	-0.183138	0.148099	0.124
ENSG00000105499	PLA2G4C	19	q13.33	1.44612	0.00428053	0.148144	0.007634
ENSG00000068903	SIRT2	19	q13.2	-1.44584	-0.0687044	0.148222	0.2038
ENSG00000108506	INTS2	17	q23.2	-1.44556	-0.19886	0.1483	0.1483
ENSG00000159348	CYB5R1	1	q32.1	-1.44554	-0.0188814	0.148307	0.111
ENSG00000140382	HMG20A	15	q24.3	1.44546	0.0783513	0.14833	0.05691
ENSG00000157890	MEGF11	15	q22.31	-1.44521	-0.505308	0.1484	0.1484
ENSG00000138326	RPS24	10	q22.3	1.44437	0.0713819	0.148636	0.1454
ENSG00000152240	HAUS1	18	q21.1	1.44412	0.027793	0.148706	0.104
ENSG00000138801	PAPSS1	4	q25	-1.44341	-0.00612671	0.148905	0.1483
ENSG00000111785	RIC8B	12	q23.3	-1.44286	-0.0952652	0.149061	0.1661
ENSG00000104763	ASAH1	8	p22	1.44272	0.0155863	0.1491	0.1491
ENSG00000177595	PIDD1	11	p15.5	-1.44211	-0.049664	0.149271	0.197
ENSG00000261455	LINC01003	7	q36.1	1.4421	0.0154718	0.149275	0.08748
ENSG00000185818	NAT8L	4	p16.3	-1.44201	-0.289276	0.1493	0.1493
ENSG00000116032	GRIN3B	19	p13.3	1.44184	0.0129422	0.149346	0.05546
ENSG00000113368	LMNB1	5	q23.2	1.44165	0.0548072	0.1494	0.1494
ENSG00000141258	SGSM2	17	p13.3	-1.44157	-0.0526694	0.149424	0.001247
ENSG00000188542	DUSP28	2	q37.3	-1.44095	-0.030395	0.149598	0.0578
ENSG00000196460	RFX8	2	q11.2	-1.44095	-0.0442803	0.1496	0.1496
ENSG00000161016	RPL8	8	q24.3	1.44084	0.0233383	0.149629	0.02688
ENSG00000138185	ENTPD1	10	q24.1	1.44072	0.0643961	0.149664	0.2311
ENSG00000132330	SCLY	2	q37.3	-1.4403	-0.0376716	0.149784	0.1674
ENSG00000149657	LSM14B	20	q13.33	-1.44012	-0.0629346	0.149832	0.1386
ENSG00000179085	DPM3	1	q22	-1.43988	-0.43316	0.1499	0.1499
ENSG00000018280	SLC11A1	2	q35	1.43988	0.0544528	0.1499	0.1499
ENSG00000145107	TM4SF19	3	q29	-1.43988	-0.0216227	0.1499	0.1499
ENSG00000239732	TLR9	3	p21.2	-1.43883	-0.140002	0.1502	0.1502
ENSG00000158669	GPAT4	8	p11.21	-1.43883	-0.117409	0.1502	0.1502
ENSG00000157992	KRTCAP3	2	p23.3	-1.43812	-0.0223423	0.1504	0.1504
ENSG00000163378	EOGT	3	p14.1	1.43812	0.147533	0.1504	0.1504
ENSG00000137507	LRRC32	11	q13.5	-1.43765	-0.0372343	0.150534	0.1523
ENSG00000115827	DCAF17	2	q31.1	1.43742	0.147347	0.1506	0.1506
ENSG00000117862	TXNDC12	1	p32.3	-1.43706	-0.0266327	0.1507	0.1507
ENSG00000134717	BTF3L4	1	p32.3	-1.43706	-0.501823	0.1507	0.1507
ENSG00000101608	MYL12A	18	p11.31	-1.43706	-0.114712	0.1507	0.1507
ENSG00000122188	LAX1	1	q32.1	1.43703	0.0234735	0.15071	0.1241
ENSG00000118200	CAMSAP2	1	q32.1	1.43695	0.0446436	0.150732	0.133
ENSG00000164430	MB21D1	6	q13	-1.43687	-0.0607867	0.150756	0.1989
ENSG00000100348	TXN2	22	q12.3	1.43669	0.0513699	0.150805	0.2336
ENSG00000182648	LINC01006	7	q36.3	1.43669	0.0155206	0.150806	0.1323
ENSG00000096433	ITPR3	6	p21.31	1.43618	0.013832	0.150952	0.008501
ENSG00000117691	NENF	1	q32.3	-1.43579	-0.0537726	0.151061	0.1516
ENSG00000143621	ILF2	1	q21.3	-1.43531	-0.0866597	0.1512	0.1512
ENSG00000156136	DCK	4	q13.3	1.43519	0.0646349	0.151233	0.2521
ENSG00000001631	KRIT1	7	q21.2	-1.43495	-0.0810401	0.1513	0.1513
ENSG00000001629	ANKIB1	7	q21.2	-1.43495	-0.0627193	0.1513	0.1513
ENSG00000188603	CLN3	16	p12.1	-1.43467	-0.0266479	0.15138	0.01579
ENSG00000134516	DOCK2	5	q35.1	1.4345	0.0609145	0.151431	0.1668
ENSG00000228340	MIR646HG	20	q13.33	1.43449	0.0248376	0.151432	0.2276
ENSG00000090565	RAB11FIP3	16	p13.3	-1.43446	-0.0660025	0.151441	0.1837
ENSG00000058063	ATP11B	3	q26.33	1.4344	0.338401	0.151458	0.1446
ENSG00000214309	MBLAC1	7	q22.1	-1.43425	-0.0156364	0.1515	0.1515
ENSG00000115919	KYNU	2	q22.2	1.43285	0.0157072	0.1519	0.1519
ENSG00000158023	WDR66	12	q24.31	1.43223	0.0200389	0.152077	0.172
ENSG00000143515	ATP8B2	1	q21.3	-1.4306	-0.0494205	0.152544	0.1666
ENSG00000134313	KIDINS220	2	p25.1	1.43041	0.135101	0.1526	0.1526
ENSG00000181804	SLC9A9	3	q24	-1.4302	-0.0245005	0.152659	0.1353
ENSG00000248455	LINC02217	5	p15.1	1.43006	2.63536	0.1527	0.1527
ENSG00000181929	PRKAG1	12	q13.12	-1.42936	-0.0569841	0.1529	0.1529
ENSG00000205639	MFSD2B	2	p23.3	-1.42935	-0.136716	0.152903	0.1611
ENSG00000149150	SLC43A1	11	q12.1	1.42901	0.0860815	0.153	0.153
ENSG00000169246	NPIPB3	16	p12.2	-1.42867	-0.0473899	0.1531	0.1531
ENSG00000171345	KRT19	17	q21.2	-1.42867	-0.203663	0.1531	0.1531
ENSG00000168610	STAT3	17	q21.2	-1.42867	-0.220179	0.1531	0.1531
ENSG00000105011	ASF1B	19	p13.12	-1.42867	-0.145131	0.1531	0.1531
ENSG00000187187	ZNF546	19	q13.2	1.42857	0.0691471	0.153127	0.149
ENSG00000090971	NAT14	19	q13.42	1.42844	0.038522	0.153166	0.2137
ENSG00000278743	RP11-707G18.1	12	p12.1	-1.42832	-4.22449	0.1532	0.1532
ENSG00000142552	RCN3	19	q13.33	-1.42797	-0.0287961	0.1533	0.1533
ENSG00000017797	RALBP1	18	p11.22	-1.42787	-0.00823816	0.153329	0.06796
ENSG00000258512	LINC00239	14	q32.31	-1.42728	-0.0228664	0.1535	0.1535
ENSG00000240682	ISY1	3	q21.3	1.42693	0.175498	0.1536	0.1536
ENSG00000198964	SGMS1	10	q11.23	-1.42689	-0.0320994	0.15361	0.1082
ENSG00000281655	RP11-817J15.3	11	q22.2	-1.42624	-0.0398954	0.1538	0.1538
ENSG00000150455	TIRAP	11	q24.2	1.42588	0.0512395	0.153903	0.007741
ENSG00000187736	NHEJ1	2	q35	1.42522	0.021487	0.154095	0.2116
ENSG00000105967	TFEC	7	q31.2	-1.42485	-0.177265	0.1542	0.1542
ENSG00000133116	KL	13	q13.1	1.42485	0.0798164	0.1542	0.1542
ENSG00000101224	CDC25B	20	p13	1.42445	0.0371328	0.154316	0.07625
ENSG00000245017	RP11-181C3.1	12	q23.1	1.42416	0.0573192	0.1544	0.1544
ENSG00000188897	CTD-3088G3.8	16	p13.13	1.42374	0.0321719	0.15452	0.197
ENSG00000110906	KCTD10	12	q24.11	-1.42374	-0.0254121	0.154523	0.007639
ENSG00000108424	KPNB1	17	q21.32	1.42278	0.682269	0.1548	0.1548
ENSG00000163684	RPP14	3	p14.3	1.42245	0.0209267	0.154896	0.02161
ENSG00000137714	FDX1	11	q22.3	-1.42226	-0.0205215	0.154952	0.04321
ENSG00000242612	DECR2	16	p13.3	-1.42207	-0.0124067	0.155006	0.05993
ENSG00000196072	BLOC1S2	10	q24.31	1.4219	0.0532901	0.155056	0.1057
ENSG00000185158	LRRC37B	17	q11.2	-1.42187	-0.0716268	0.155065	0.1174
ENSG00000117308	GALE	1	p36.11	1.4214	0.20882	0.1552	0.1552
ENSG00000249751	ECSCR	5	q31.2	1.4214	0.08328	0.1552	0.1552
ENSG00000163032	VSNL1	2	p24.2	-1.42106	-1.47711	0.1553	0.1553
ENSG00000139651	ZNF740	12	q13.13	-1.42071	-0.0372887	0.1554	0.1554
ENSG00000105122	RASAL3	19	p13.12	-1.42071	-0.0643442	0.1554	0.1554
ENSG00000122026	RPL21	13	q12.2	-1.42037	-0.0400135	0.1555	0.1555
ENSG00000175115	PACS1	11	q13.1	-1.42022	-0.0418114	0.155544	0.2424
ENSG00000218739	CEBPZOS	2	p22.2	-1.42003	-0.0377529	0.1556	0.1556
ENSG00000091490	SEL1L3	4	p15.2	1.41992	0.0216896	0.155631	0.006192
ENSG00000197930	ERO1A	14	q22.1	1.41974	0.00941543	0.155684	0.1742
ENSG00000085491	SLC25A24	1	p13.3	1.41936	0.024692	0.155794	0.07414
ENSG00000173540	GMPPB	3	p21.31	1.41922	0.0328484	0.155834	0.02675
ENSG00000162078	ZG16B	16	p13.3	-1.419	-0.0202783	0.1559	0.1559
ENSG00000235453	TOPORS-AS1	9	p21.1	-1.41865	-3.27041	0.156	0.156
ENSG00000198355	PIM3	22	q13.33	-1.41786	-0.0297321	0.156232	0.1377
ENSG00000196363	WDR5	9	q34.2	-1.41763	-0.0408993	0.1563	0.1563
ENSG00000183161	FANCF	11	p14.3	1.41763	0.0316636	0.1563	0.1563
ENSG00000138757	G3BP2	4	q21.1	-1.41687	-0.0524033	0.15652	0.01202
ENSG00000116704	SLC35D1	1	p31.3	1.41657	0.0141196	0.156608	0.01405
ENSG00000146054	TRIM7	5	q35.3	-1.41578	-0.023421	0.156839	0.2406
ENSG00000153885	KCTD15	19	q13.11	1.41564	0.0153645	0.156882	0.01181
ENSG00000239961	LILRA4	19	q13.42	-1.41478	-0.0082703	0.157133	0.1856
ENSG00000095303	PTGS1	9	q33.2	-1.41387	-0.0926735	0.1574	0.1574
ENSG00000260645	RP11-250B2.5	6	q14.1	-1.41319	-0.0651696	0.1576	0.1576
ENSG00000111737	RAB35	12	q24.23	-1.41319	-0.121597	0.1576	0.1576
ENSG00000136021	SCYL2	12	q23.1	1.41285	0.464587	0.1577	0.1577
ENSG00000272989	LINC02012	3	q29	1.41243	0.0189797	0.157823	0.1687
ENSG00000176410	DNAJC30	7	q11.23	-1.41218	-0.0645574	0.157898	0.1031
ENSG00000108963	DPH1	17	p13.3	-1.41217	-0.0335723	0.1579	0.1579
ENSG00000166333	ILK	11	p15.4	-1.41163	-0.0707134	0.158058	0.1901
ENSG00000132842	AP3B1	5	q14.1	1.41149	0.0263969	0.158101	0.07076
ENSG00000140525	FANCI	15	q26.1	-1.41115	-0.143194	0.1582	0.1582
ENSG00000169413	RNASE6	14	q11.2	1.41111	0.0176939	0.158213	0.0366
ENSG00000125538	IL1B	2	q14.1	1.41081	0.6788	0.1583	0.1583
ENSG00000167930	FAM234A	16	p13.3	-1.41081	-0.0340449	0.1583	0.1583
ENSG00000180914	OXTR	3	p25.3	1.41047	0.138176	0.1584	0.1584
ENSG00000111602	TIMELESS	12	q13.3	1.41047	0.124887	0.1584	0.1584
ENSG00000257704	INAFM1	19	q13.32	1.41014	0.021791	0.158498	0.1072
ENSG00000153093	ACOXL	2	q13	-1.41013	-0.169625	0.1585	0.1585
ENSG00000077092	RARB	3	p24.2	1.40992	0.142848	0.158562	0.08807
ENSG00000172243	CLEC7A	12	p13.2	1.40991	0.0293054	0.158565	0.00312
ENSG00000249992	TMEM158	3	p21.31	1.4098	0.0301785	0.1586	0.1586
ENSG00000228223	HCG11	6	p22.2	-1.4098	-0.0445187	0.1586	0.1586
ENSG00000138031	ADCY3	2	p23.3	-1.40933	-0.00562857	0.158736	0.2004
ENSG00000182400	TRAPPC6B	14	q21.1	-1.40921	-0.090129	0.158773	0.04105
ENSG00000159210	SNF8	17	q21.32	1.40912	0.21458	0.1588	0.1588
ENSG00000185875	THNSL1	10	p12.1	1.40876	0.0752191	0.158906	0.2706
ENSG00000139044	B4GALNT3	12	p13.33	1.40857	0.00400885	0.158962	0.151
ENSG00000148337	CIZ1	9	q34.11	-1.40856	-0.0792604	0.158965	0.1873
ENSG00000065911	MTHFD2	2	p13.1	1.40848	0.0334251	0.158988	0.04688
ENSG00000104915	STX10	19	p13.13	-1.40836	-0.138355	0.159025	0.09553
ENSG00000189306	RRP7A	22	q13.2	1.40834	0.00612745	0.159032	0.01476
ENSG00000186281	GPAT2	2	q11.2	1.4081	0.024391	0.1591	0.1591
ENSG00000272871	RP11-408A13.4	9	p22.3	-1.40725	-0.0109023	0.159353	0.2611
ENSG00000159216	RUNX1	21	q22.12	1.40709	2.1215	0.1594	0.1594
ENSG00000142252	GEMIN7	19	q13.32	1.40703	0.0417262	0.159419	0.173
ENSG00000267795	SMIM22	16	p13.3	1.4066	0.00712281	0.159547	0.06556
ENSG00000116903	EXOC8	1	q42.2	1.40643	0.0952758	0.159596	0.1459
ENSG00000100034	PPM1F	22	q11.22	1.40642	0.0258963	0.1596	0.1596
ENSG00000113083	LOX	5	q23.1	-1.40616	-0.0369292	0.159677	0.1739
ENSG00000167992	VWCE	11	q12.2	-1.40597	-0.0798068	0.159733	0.1017
ENSG00000152620	NADK2	5	p13.2	-1.40577	-0.0333496	0.159791	0.1615
ENSG00000155792	DEPTOR	8	q24.12	1.40577	0.0546746	0.159792	0.1325
ENSG00000176533	GNG7	19	p13.3	1.40574	0.0275399	0.1598	0.1598
ENSG00000110429	FBXO3	11	p13	1.40507	0.161097	0.16	0.16
ENSG00000158828	PINK1	1	p36.12	1.4049	0.138889	0.16005	0.1618
ENSG00000175283	DOLK	9	q34.11	1.40474	0.264605	0.1601	0.1601
ENSG00000134014	ELP3	8	p21.1	-1.40436	-0.00991021	0.16021	0.1602
ENSG00000174886	NDUFA11	19	p13.3	-1.40333	-0.0962883	0.16052	0.1295
ENSG00000137460	FHDC1	4	q31.3	-1.40311	-0.0512302	0.160583	0.1325
ENSG00000127311	HELB	12	q14.3	-1.40272	-0.0164905	0.1607	0.1607
ENSG00000152767	FARP1	13	q32.2	1.40239	0.0209678	0.1608	0.1608
ENSG00000196526	AFAP1	4	p16.1	-1.40239	-0.00481361	0.1608	0.1608
ENSG00000113273	ARSB	5	q14.1	-1.4022	-0.0221637	0.160856	0.22
ENSG00000205181	LINC00654	20	p12.3	-1.4022	-0.0203405	0.160857	0.2577
ENSG00000256294	ZNF225	19	q13.31	-1.40205	-2.51408	0.1609	0.1609
ENSG00000187554	TLR5	1	q41	1.40192	0.125225	0.16094	0.07058
ENSG00000136930	PSMB7	9	q33.3	-1.40187	-0.0884286	0.160955	0.03934
ENSG00000174326	SLC16A11	17	p13.1	-1.40172	-0.123827	0.161	0.161
ENSG00000260456	C16orf95	16	q24.2	-1.39971	-0.0389743	0.1616	0.1616
ENSG00000160888	IER2	19	p13.13	-1.39904	-0.26202	0.1618	0.1618
ENSG00000257261	RP11-96H19.1	12	q13.11	1.39874	0.00800115	0.161892	0.1546
ENSG00000134461	ANKRD16	10	p15.1	-1.39838	-0.042155	0.162	0.162
ENSG00000205726	ITSN1	21	q22.11	-1.39838	-0.0206991	0.162	0.162
ENSG00000185267	CDNF	10	p13	1.39793	0.048047	0.162133	0.1618
ENSG00000158815	FGF17	8	p21.3	-1.39791	-0.0197058	0.16214	0.03058
ENSG00000177125	ZBTB34	9	q33.3	1.39738	0.12554	0.1623	0.1623
ENSG00000163686	ABHD6	3	p14.3	1.39723	0.0565456	0.162344	0.08012
ENSG00000167380	ZNF226	19	q13.31	1.39705	0.121589	0.1624	0.1624
ENSG00000049167	ERCC8	5	q12.1	-1.39673	-0.0128062	0.162496	0.04804
ENSG00000131351	HAUS8	19	p13.11	1.39671	0.0180989	0.1625	0.1625
ENSG00000060140	STYK1	12	p13.2	-1.39638	-0.043681	0.1626	0.1626
ENSG00000100519	PSMC6	14	q22.1	1.39613	0.0279444	0.162675	0.1742
ENSG00000116990	MYCL	1	p34.2	1.39606	0.0461347	0.162696	0.1293
ENSG00000145715	RASA1	5	q14.3	1.39605	0.251276	0.1627	0.1627
ENSG00000148840	PPRC1	10	q24.32	1.39605	1.15993	0.1627	0.1627
ENSG00000102805	CLN5	13	q22.3	1.39605	2.64689	0.1627	0.1627
ENSG00000118369	USP35	11	q14.1	1.39587	0.0337508	0.162754	0.3627
ENSG00000140905	GCSH	16	q23.2	1.39538	4.71767	0.1629	0.1629
ENSG00000125885	MCM8	20	p12.3	1.39505	0.0161487	0.163	0.163
ENSG00000105383	CD33	19	q13.41	-1.39497	-0.0297911	0.163026	0.04071
ENSG00000100441	KHNYN	14	q12	1.39493	0.00823403	0.163038	0.06842
ENSG00000160917	CPSF4	7	q22.1	1.39471	0.212358	0.163103	0.1539
ENSG00000071894	CPSF1	8	q24.3	-1.39457	-0.00592315	0.163147	0.05582
ENSG00000175582	RAB6A	11	q13.4	1.3945	0.0415432	0.163166	0.07755
ENSG00000109536	FRG1	4	q35.2	1.39406	0.055075	0.1633	0.1633
ENSG00000176024	ZNF613	19	q13.41	1.3934	0.0300175	0.1635	0.1635
ENSG00000072786	STK10	5	q35.1	-1.39307	-0.0715167	0.1636	0.1636
ENSG00000118894	EEF2KMT	16	p13.3	1.39273	0.109798	0.1637	0.1637
ENSG00000187244	BCAM	19	q13.32	1.39246	0.340244	0.163784	0.1893
ENSG00000104884	ERCC2	19	q13.32	-1.3924	-0.0712264	0.1638	0.1638
ENSG00000176871	WSB2	12	q24.23	1.39233	0.0156883	0.163823	0.1367
ENSG00000204842	ATXN2	12	q24.12	-1.39221	-0.322035	0.163859	0.02281
ENSG00000235119	RP11-9M16.2	9	q32	1.39207	0.128873	0.1639	0.1639
ENSG00000188822	CNR2	1	p36.11	1.39183	0.0390476	0.163973	0.2117
ENSG00000166987	MBD6	12	q13.3	-1.39141	-0.146668	0.1641	0.1641
ENSG00000248099	INSL3	19	p13.11	1.39078	0.0183104	0.164292	0.138
ENSG00000065308	TRAM2	6	p12.2	-1.39043	-0.0267876	0.164398	0.003443
ENSG00000164967	RPP25L	9	p13.3	1.38988	0.0754981	0.164566	0.1306
ENSG00000039560	RAI14	5	p13.2	1.38977	0.233164	0.1646	0.1646
ENSG00000119965	C10orf88	10	q26.13	-1.38976	-0.0248111	0.164602	0.1193
ENSG00000105926	MPP6	7	p15.3	1.38936	0.0524563	0.164723	0.07814
ENSG00000158286	RNF207	1	p36.31	1.38911	0.0375929	0.1648	0.1648
ENSG00000128285	MCHR1	22	q13.2	1.38898	0.0135448	0.16484	0.007774
ENSG00000186132	C2orf76	2	q14.2	1.38878	0.0756897	0.1649	0.1649
ENSG00000147650	LRP12	8	q22.3	-1.38876	-0.0212131	0.164905	0.008392
ENSG00000164306	PRIMPOL	4	q35.1	-1.38866	-0.074687	0.164936	0.2396
ENSG00000112406	HECA	6	q24.1	-1.38845	-0.0805095	0.165	0.165
ENSG00000051523	CYBA	16	q24.2	-1.38845	-0.0776394	0.165	0.165
ENSG00000181007	ZFP82	19	q13.12	-1.38839	-0.0138156	0.165019	0.1598
ENSG00000241685	ARPC1A	7	q22.1	-1.38836	-0.425297	0.165027	0.1645
ENSG00000176014	TUBB6	18	p11.21	-1.38779	-0.0103031	0.1652	0.1652
ENSG00000137074	APTX	9	p21.1	1.38762	0.0233641	0.165254	0.2159
ENSG00000112309	B3GAT2	6	q13	1.38747	0.169458	0.1653	0.1653
ENSG00000171469	ZNF561	19	p13.2	-1.38747	-0.0286754	0.1653	0.1653
ENSG00000137992	DBT	1	p21.2	-1.38714	-0.106877	0.1654	0.1654
ENSG00000103222	ABCC1	16	p13.11	-1.38681	-0.0263958	0.1655	0.1655
ENSG00000185880	TRIM69	15	q21.1	1.38673	0.0206337	0.165523	0.07057
ENSG00000117151	CTBS	1	p22.3	1.38661	0.0376844	0.16556	0.2778
ENSG00000107263	RAPGEF1	9	q34.13	-1.38648	-0.012659	0.1656	0.1656
ENSG00000168385	2023-09-02	2	q37.3	-1.3864	-0.0123819	0.165624	0.04195
ENSG00000135482	ZC3H10	12	q13.2	1.38615	0.422828	0.1657	0.1657
ENSG00000182580	EPHB3	3	q27.1	1.38572	0.0223173	0.165831	0.09957
ENSG00000257594	GALNT4	12	q21.33	-1.3851	-0.0583843	0.166022	0.009915
ENSG00000172817	CYP7B1	8	q12.3	1.3851	0.0409758	0.166022	0.1348
ENSG00000142675	CNKSR1	1	p36.11	1.385	0.024959	0.166051	0.07873
ENSG00000184719	RNLS	10	q23.31	1.38452	0.158255	0.1662	0.1662
ENSG00000185324	CDK10	16	q24.3	1.38452	0.138774	0.1662	0.1662
ENSG00000126861	OMG	17	q11.2	-1.38386	-0.0955274	0.1664	0.1664
ENSG00000213793	ZNF888	19	q13.41	-1.38373	-0.0259397	0.16644	0.06853
ENSG00000166938	DIS3L	15	q22.31	1.3835	0.0144279	0.166513	0.005543
ENSG00000166949	SMAD3	15	q22.33	1.38321	0.302583	0.1666	0.1666
ENSG00000198821	CD247	1	q24.2	1.38321	0.159342	0.166602	0.1033
ENSG00000155970	MICU3	8	p22	-1.38286	-0.0394051	0.166708	0.09006
ENSG00000064687	ABCA7	19	p13.3	1.38275	0.00692791	0.16674	0.02628
ENSG00000164106	SCRG1	4	q34.1	1.38256	0.0541921	0.1668	0.1668
ENSG00000104472	CHRAC1	8	q24.3	-1.38208	-0.0409321	0.166946	0.2782
ENSG00000236682	AC068282.3	2	q14.3	-1.38191	-0.00461735	0.167	0.167
ENSG00000185896	LAMP1	13	q34	1.38093	0.068675	0.1673	0.1673
ENSG00000198887	SMC5	9	q21.12	-1.38022	-0.0503498	0.16752	0.1255
ENSG00000198818	SFT2D1	6	q27	-1.38005	-0.0163282	0.167573	0.2041
ENSG00000152804	HHEX	10	q23.33	-1.37936	-0.0881516	0.167784	0.05848
ENSG00000102760	RGCC	13	q14.11	1.37931	0.30533	0.1678	0.1678
ENSG00000114388	NPRL2	3	p21.31	1.37898	21.0354	0.1679	0.1679
ENSG00000186918	ZNF395	8	p21.1	-1.37898	-0.410996	0.1679	0.1679
ENSG00000255112	CHMP1B	18	p11.21	-1.37833	-0.471754	0.1681	0.1681
ENSG00000139842	CUL4A	13	q34	-1.37801	-0.114717	0.1682	0.1682
ENSG00000133069	TMCC2	1	q32.1	1.378	0.0439759	0.168204	0.05202
ENSG00000157107	FCHO2	5	q13.2	-1.37767	-0.0251719	0.168305	0.1232
ENSG00000164929	BAALC	8	q22.3	-1.37756	-0.0180391	0.168339	0.2426
ENSG00000160392	C19orf47	19	q13.2	1.37744	0.018139	0.168375	0.04158
ENSG00000129450	SIGLEC9	19	q13.41	-1.37736	-0.132481	0.1684	0.1684
ENSG00000168995	SIGLEC7	19	q13.41	-1.37736	-0.0382423	0.1684	0.1684
ENSG00000119138	KLF9	9	q21.12	1.37712	0.0801887	0.168474	0.1605
ENSG00000157856	DRC1	2	p23.3	-1.37708	-0.0202885	0.168486	0.1114
ENSG00000033030	ZCCHC8	12	q24.31	1.37697	0.156263	0.168522	0.3412
ENSG00000004939	SLC4A1	17	q21.31	-1.37575	-0.385765	0.1689	0.1689
ENSG00000127083	OMD	9	q22.31	-1.37542	-0.387818	0.169	0.169
ENSG00000139372	TDG	12	q23.3	1.37542	0.068357	0.169	0.169
ENSG00000196576	PLXNB2	22	q13.33	1.37522	0.0386267	0.169062	0.01691
ENSG00000239900	ADSL	22	q13.1	-1.3751	-0.0772695	0.1691	0.1691
ENSG00000140694	PARN	16	p13.12	-1.37478	-0.100069	0.1692	0.1692
ENSG00000103429	BFAR	16	p13.12	1.37478	0.0947747	0.1692	0.1692
ENSG00000099956	SMARCB1	22	q11.23	1.37478	0.105755	0.1692	0.1692
ENSG00000155636	RBM45	2	q31.2	1.37467	0.0362583	0.169235	0.1162
ENSG00000162723	SLAMF9	1	q23.2	-1.37423	-0.0193401	0.169371	0.1327
ENSG00000118271	TTR	18	q12.1	-1.37413	-2.04038	0.1694	0.1694
ENSG00000084110	HAL	12	q23.1	1.37411	0.0760462	0.169407	0.1553
ENSG00000263990	CTC-542B22.2	17	q11.2	1.37326	0.0399912	0.169672	0.1491
ENSG00000013441	CLK1	2	q33.1	1.37253	1.44503	0.1699	0.1699
ENSG00000136895	GARNL3	9	q33.3	-1.37253	-0.0902572	0.1699	0.1699
ENSG00000150316	CWC15	11	q21	-1.3722	-0.0684842	0.17	0.17
ENSG00000177710	SLC35G5	8	p23.1	1.37156	0.0160037	0.1702	0.1702
ENSG00000151468	CCDC3	10	p13	1.3711	0.0276662	0.170345	0.1654
ENSG00000204227	RING1	6	p21.32	-1.37092	-0.348005	0.1704	0.1704
ENSG00000139496	NUP58	13	q12.13	1.37026	0.0675156	0.170605	0.1675
ENSG00000185344	ATP6V0A2	12	q24.31	-1.37017	-0.0196121	0.170634	0.1707
ENSG00000259803	SLC22A31	16	q24.3	-1.36996	-0.0098071	0.1707	0.1707
ENSG00000129292	PHF20L1	8	q24.22	1.36984	0.0768046	0.170737	0.1525
ENSG00000101407	TTI1	20	q11.23	1.36954	0.040294	0.170831	0.2416
ENSG00000174788	PCP2	19	p13.2	1.36892	0.0102628	0.171025	0.01442
ENSG00000160712	IL6R	1	q21.3	-1.36868	-0.0423489	0.1711	0.1711
ENSG00000124226	RNF114	20	q13.13	1.36838	0.036663	0.171195	0.1752
ENSG00000205268	PDE7A	8	q13.1	-1.36836	-0.346549	0.1712	0.1712
ENSG00000065328	MCM10	10	p13	1.36836	1.42692	0.1712	0.1712
ENSG00000023516	AKAP11	13	q14.11	1.36814	0.0880794	0.171269	0.1774
ENSG00000184786	TCTE3	6	q27	-1.36772	-0.131269	0.1714	0.1714
ENSG00000070019	GUCY2C	12	p12.3	-1.36772	-0.0399161	0.1714	0.1714
ENSG00000140543	DET1	15	q26.1	1.36772	0.0480489	0.1714	0.1714
ENSG00000103549	RNF40	16	p11.2	1.36749	0.0368274	0.171471	0.01287
ENSG00000129460	NGDN	14	q11.2	1.36517	0.0850311	0.1722	0.1722
ENSG00000110077	MS4A6A	11	q12.2	-1.36496	-0.0404945	0.172265	0.2045
ENSG00000186088	GSAP	7	q11.23	1.36485	0.0155012	0.1723	0.1723
ENSG00000068079	IFI35	17	q21.31	1.36483	0.0533493	0.172308	0.001919
ENSG00000169087	HSPBAP1	3	q21.1	1.36291	0.0245584	0.17291	0.1839
ENSG00000142512	SIGLEC10	19	q13.41	1.36263	0.0177284	0.172998	0.056
ENSG00000204439	C6orf47	6	p21.33	1.36263	0.248959	0.173	0.173
ENSG00000037757	MRI1	19	p13.13	-1.36233	-0.0127607	0.173092	0.1367
ENSG00000273015	RP11-352M15.2	12	q12	1.36231	0.95329	0.1731	0.1731
ENSG00000129810	SGO1	3	p24.3	-1.36199	-7.14322	0.1732	0.1732
ENSG00000104312	RIPK2	8	q21.3	-1.36168	-0.0610398	0.1733	0.1733
ENSG00000170006	TMEM154	4	q31.3	-1.36168	-0.093479	0.1733	0.1733
ENSG00000159231	CBR3	21	q22.12	-1.36153	-0.0121314	0.173345	0.04194
ENSG00000087589	CASS4	20	q13.31	-1.36136	-0.0369287	0.1734	0.1734
ENSG00000177359	OVOS2	12	p11.21	1.36104	0.0100982	0.1735	0.1735
ENSG00000196411	EPHB4	7	q22.1	-1.3607	-0.0115604	0.173609	0.1502
ENSG00000142156	COL6A1	21	q22.3	-1.35998	-0.0338497	0.173837	0.08096
ENSG00000168228	ZCCHC4	4	p15.2	1.35978	0.02674	0.1739	0.1739
ENSG00000178026	LRRC75B	22	q11.23	-1.35978	-0.0265336	0.1739	0.1739
ENSG00000020129	NCDN	1	p34.3	1.35949	0.0743984	0.17399	0.1908
ENSG00000165810	BTNL9	5	q35.3	1.35923	0.0140911	0.174075	0.1169
ENSG00000231435	AC011747.3	2	p25.1	1.35915	0.0255314	0.1741	0.1741
ENSG00000121361	KCNJ8	12	p12.1	1.35915	4.05198	0.1741	0.1741
ENSG00000070831	CDC42	1	p36.12	1.35886	0.0519941	0.17419	0.001426
ENSG00000166200	COPS2	15	q21.1	1.3585	0.235	0.174306	0.2285
ENSG00000076604	TRAF4	17	q11.2	1.3582	0.116731	0.1744	0.1744
ENSG00000007255	TRAPPC6A	19	q13.32	-1.3582	-0.078179	0.1744	0.1744
ENSG00000100024	UPB1	22	q11.23	1.3582	2.64597	0.1744	0.1744
ENSG00000161265	U2AF1L4	19	q13.12	-1.3579	-0.00767221	0.174496	0.2399
ENSG00000141076	UTP4	16	q22.1	1.35789	0.035121	0.1745	0.1745
ENSG00000215244	RP11-563J2.2	10	p15.1	1.35782	0.0226542	0.174521	0.06899
ENSG00000180353	HCLS1	3	q13.33	1.35774	0.0421357	0.174545	0.1322
ENSG00000138640	FAM13A	4	q22.1	-1.35758	-1.98875	0.174596	0.1618
ENSG00000198870	STKLD1	9	q34.2	-1.35751	-0.0740695	0.17462	0.1076
ENSG00000142453	CARM1	19	p13.2	1.35726	0.109097	0.1747	0.1747
ENSG00000011454	RABGAP1	9	q33.2	1.35663	0.0529851	0.1749	0.1749
ENSG00000165209	STRBP	9	q33.3	1.35663	3.9278	0.1749	0.1749
ENSG00000238121	LINC00426	13	q12.3	1.35663	0.0261821	0.1749	0.1749
ENSG00000134490	TMEM241	18	q11.2	-1.35634	-0.0196007	0.17499	0.05605
ENSG00000140386	SCAPER	15	q24.3	-1.35631	-0.0105815	0.175	0.175
ENSG00000187118	CMC1	3	p24.1	-1.356	-0.0686366	0.1751	0.1751
ENSG00000096080	MRPS18A	6	p21.1	-1.356	-0.262724	0.1751	0.1751
ENSG00000172270	BSG	19	p13.3	1.35576	0.0212772	0.175174	0.1671
ENSG00000075856	SART3	12	q23.3	-1.35568	-0.10109	0.1752	0.1752
ENSG00000127081	ZNF484	9	q22.31	1.3553	0.0720944	0.175323	0.2018
ENSG00000116741	RGS2	1	q31.2	-1.35477	-0.0204562	0.175491	0.1173
ENSG00000171928	TVP23B	17	p11.2	1.35474	0.469865	0.1755	0.1755
ENSG00000110218	PANX1	11	q21	-1.35445	-0.00641467	0.175594	0.1453
ENSG00000197061	HIST1H4C	6	p22.2	-1.35411	-0.374962	0.1757	0.1757
ENSG00000185745	IFIT1	10	q23.31	1.35411	0.0497761	0.1757	0.1757
ENSG00000169592	INO80E	16	p11.2	1.35401	0.0249199	0.175732	0.1539
ENSG00000196428	TSC22D2	3	q25.1	-1.3538	-0.142089	0.1758	0.1758
ENSG00000219073	CELA3B	1	p36.12	-1.35349	-0.312278	0.1759	0.1759
ENSG00000124181	PLCG1	20	q12	1.35317	0.414207	0.176	0.176
ENSG00000196678	ERI2	16	p12.3	1.35315	0.0417837	0.176007	0.1576
ENSG00000213077	FAM106A	17	p11.2	1.35286	0.0114549	0.1761	0.1761
ENSG00000101367	MAPRE1	20	q11.21	-1.35269	-0.0142326	0.176153	0.0004469
ENSG00000170619	COMMD5	8	q24.3	1.35266	0.0325923	0.176166	0.2256
ENSG00000106178	CCL24	7	q11.23	1.35255	0.02146	0.1762	0.0933
ENSG00000144031	ANKRD53	2	p13.3	1.35224	0.0633481	0.1763	0.1763
ENSG00000157593	SLC35B2	6	p21.1	-1.35224	-0.0734049	0.1763	0.1763
ENSG00000206418	RAB12	18	p11.22	1.35107	0.0715899	0.176673	0.137
ENSG00000189180	ZNF33A	10	p11.1	-1.35084	-0.158959	0.176745	0.2163
ENSG00000175874	CREG2	2	q11.2	1.35067	0.0405374	0.1768	0.1768
ENSG00000138386	NAB1	2	q32.2	1.35039	0.0584047	0.17689	0.1973
ENSG00000198133	TMEM229B	14	q24.1	-1.35016	-0.0323977	0.176964	0.1761
ENSG00000119397	CNTRL	9	q33.2	-1.35012	-0.0333156	0.176977	0.02755
ENSG00000166321	NUDT13	10	q22.2	-1.35005	-0.0102713	0.177	0.177
ENSG00000101236	RNF24	20	p13	1.3498	0.0523749	0.177081	0.04138
ENSG00000160094	ZNF362	1	p35.1	-1.34974	-0.0338094	0.177101	0.1411
ENSG00000106066	CPVL	7	p14.3	1.34925	0.0178921	0.177255	0.02825
ENSG00000165959	CLMN	14	q32.13	-1.34877	-0.0287495	0.17741	0.1922
ENSG00000197568	HHLA3	1	p31.1	-1.34867	-0.0185563	0.177443	0.1773
ENSG00000168101	NUDT16L1	16	p13.3	-1.34849	-0.152635	0.1775	0.1775
ENSG00000151006	PRSS53	16	p11.2	-1.34799	-0.027359	0.177661	0.06669
ENSG00000271643	RP11-10C24.3	3	p22.3	1.34787	0.139383	0.1777	0.1777
ENSG00000156599	ZDHHC5	11	q12.1	1.34763	0.0448093	0.177778	0.02415
ENSG00000160007	ARHGAP35	19	q13.32	-1.34759	-0.0466444	0.17779	0.2376
ENSG00000104368	PLAT	8	p11.21	-1.34756	-0.54045	0.1778	0.1778
ENSG00000254827	SLC22A18AS	11	p15.4	1.34756	0.0119064	0.1778	0.1778
ENSG00000198924	DCLRE1A	10	q25.3	-1.34725	-0.062584	0.1779	0.1779
ENSG00000163959	SLC51A	3	q29	-1.34715	-0.0404309	0.177932	0.08344
ENSG00000114999	TTL	2	q14.1	-1.34663	-0.0980788	0.1781	0.1781
ENSG00000172432	GTPBP2	6	p21.1	1.34663	14.7133	0.1781	0.1781
ENSG00000165898	ISCA2	14	q24.3	-1.34663	-0.0220978	0.1781	0.1781
ENSG00000144909	OSBPL11	3	q21.2	1.34614	0.0574137	0.178258	0.07806
ENSG00000115556	PLCD4	2	q35	1.3457	0.0722242	0.1784	0.1784
ENSG00000183283	DAZAP2	12	q13.13	1.3457	0.191529	0.1784	0.1784
ENSG00000141527	CARD14	17	q25.3	-1.3457	-0.0129288	0.1784	0.1784
ENSG00000171916	LGALS9C	17	p11.2	1.34539	0.00931466	0.1785	0.1785
ENSG00000135899	SP110	2	q37.1	-1.34512	-0.0285657	0.178586	0.1202
ENSG00000149100	EIF3M	11	p13	-1.34508	-0.0990259	0.1786	0.1786
ENSG00000189114	BLOC1S3	19	q13.32	-1.34459	-0.0534222	0.178757	0.1678
ENSG00000163508	EOMES	3	p24.1	-1.34446	-0.245125	0.1788	0.1788
ENSG00000128040	SPINK2	4	q12	1.34439	0.0718868	0.178821	0.04938
ENSG00000116668	SWT1	1	q25.3	-1.34384	-0.204314	0.179	0.179
ENSG00000137392	CLPS	6	p21.31	1.34384	0.485686	0.179	0.179
ENSG00000132613	MTSS1L	16	q22.1	1.34384	1.21017	0.179	0.179
ENSG00000182272	B4GALNT4	11	p15.5	1.34383	0.0217061	0.179003	0.2584
ENSG00000150764	DIXDC1	11	q23.1	-1.34372	-0.0267525	0.179041	0.2084
ENSG00000125651	GTF2F1	19	p13.3	1.34371	0.0311662	0.179041	0.03043
ENSG00000148120	C9orf3	9	q22.32	1.34358	0.0174812	0.179085	0.07275
ENSG00000166900	STX3	11	q12.1	1.34276	0.247025	0.179351	0.1571
ENSG00000130724	CHMP2A	19	q13.43	-1.34211	-0.283262	0.17956	0.04281
ENSG00000165501	LRR1	14	q21.3	-1.34197	-0.00911385	0.179605	0.05333
ENSG00000167565	SERTAD3	19	q13.2	-1.34137	-0.0271501	0.1798	0.1798
ENSG00000151116	UEVLD	11	p15.1	1.34122	0.0154625	0.179848	0.1644
ENSG00000167397	VKORC1	16	p11.2	-1.34121	-0.0260366	0.179853	0.05645
ENSG00000166387	PPFIBP2	11	p15.4	1.34102	0.028558	0.179915	0.1103
ENSG00000165716	FAM69B	9	q34.3	1.34101	0.0173013	0.179916	0.1481
ENSG00000013583	HEBP1	12	p13.1	1.34014	0.0170875	0.1802	0.1802
ENSG00000065548	ZC3H15	2	q32.1	-1.34013	-0.144421	0.180202	0.01929
ENSG00000272505	RP11-981G7.6	8	p23.1	-1.33969	-0.0195781	0.180346	0.09703
ENSG00000165637	VDAC2	10	q22.2	1.33965	0.0313959	0.180358	0.2165
ENSG00000169609	C15orf40	15	q25.2	-1.3392	-0.0124927	0.180507	0.06914
ENSG00000086061	DNAJA1	9	p21.1	1.33908	0.082345	0.180546	0.2078
ENSG00000160613	PCSK7	11	q23.3	1.33891	0.0377695	0.1806	0.1806
ENSG00000257595	RP3-473L9.4	12	q24.12	1.33891	0.051054	0.1806	0.1806
ENSG00000140465	CYP1A1	15	q24.1	-1.33891	-0.980348	0.1806	0.1806
ENSG00000129757	CDKN1C	11	p15.4	-1.3386	-3.41206	0.1807	0.1807
ENSG00000140534	TICRR	15	q26.1	-1.33839	-0.0557973	0.180769	0.1538
ENSG00000182704	TSKU	11	q13.5	1.3383	0.341334	0.1808	0.1808
ENSG00000128335	APOL2	22	q12.3	1.33818	0.0399921	0.180839	0.03286
ENSG00000136240	KDELR2	7	p22.1	-1.33684	-0.017171	0.181274	0.164
ENSG00000144362	PHOSPHO2	2	q31.1	-1.33676	-0.0197294	0.1813	0.1813
ENSG00000087460	GNAS	20	q13.32	-1.33649	-0.0414944	0.181388	0.0537
ENSG00000073111	MCM2	3	q21.3	1.33639	0.0588878	0.181421	0.00104
ENSG00000112419	PHACTR2	6	q24.2	-1.33615	-2.52571	0.1815	0.1815
ENSG00000226777	FAM30A	14	q32.33	1.33599	0.147232	0.181552	0.1903
ENSG00000198793	MTOR	1	p36.22	-1.33593	-0.026552	0.181572	0.1829
ENSG00000134899	ERCC5	13	q33.1	1.33584	0.0773038	0.1816	0.1816
ENSG00000086232	EIF2AK1	7	p22.1	-1.33554	-0.170171	0.1817	0.1817
ENSG00000198931	APRT	16	q24.3	1.33521	0.0622571	0.181809	0.09362
ENSG00000175262	C1orf127	1	p36.22	-1.33462	-0.299204	0.182	0.182
ENSG00000272449	RP3-395M20.12	1	p36.32	1.33432	1.1205	0.1821	0.1821
ENSG00000148180	GSN	9	q33.2	-1.33401	-0.0426707	0.1822	0.1822
ENSG00000189043	NDUFA4	7	p21.3	-1.33371	-0.231366	0.1823	0.2434
ENSG00000110344	UBE4A	11	q23.3	1.33261	0.0469698	0.182661	0.001851
ENSG00000105398	SULT2A1	19	q13.33	1.33249	2.1277	0.1827	0.1827
ENSG00000143036	SLC44A3	1	p21.3	-1.33228	-0.0137172	0.182769	0.1264
ENSG00000277481	PKD1L3	16	q22.2	-1.33218	-0.0381002	0.1828	0.06522
ENSG00000239839	DEFA3	8	p23.1	1.33146	0.00908963	0.183037	0.2778
ENSG00000135049	AGTPBP1	9	q21.33	1.33139	0.117941	0.183062	0.2271
ENSG00000153551	CMTM7	3	p22.3	-1.33128	-0.0260363	0.183098	0.1744
ENSG00000130254	SAFB2	19	p13.3	1.33097	2.61694	0.1832	0.1832
ENSG00000165516	KLHDC2	14	q21.3	-1.3309	-0.0554121	0.183223	0.122
ENSG00000170296	GABARAP	17	p13.1	-1.33066	-6.61658	0.1833	0.1833
ENSG00000145358	DDIT4L	4	q24	-1.32975	-0.054091	0.1836	0.1836
ENSG00000172663	TMEM134	11	q13.2	1.32975	18.6456	0.1836	0.1836
ENSG00000112655	PTK7	6	p21.1	-1.32975	-0.105298	0.1836	0.1836
ENSG00000130766	SESN2	1	p35.3	1.32934	0.0154462	0.183737	0.03201
ENSG00000174307	PHLDA3	1	q32.1	-1.32884	-0.0331784	0.1839	0.1839
ENSG00000131626	PPFIA1	11	q13.3	1.32793	0.0384683	0.1842	0.1842
ENSG00000100241	SBF1	22	q13.33	-1.32741	-0.102686	0.184373	0.03408
ENSG00000143553	SNAPIN	1	q21.3	-1.32703	-0.0438061	0.1845	0.1845
ENSG00000124107	SLPI	20	q13.12	1.32703	0.113934	0.1845	0.1845
ENSG00000160993	ALKBH4	7	q22.1	-1.32688	-0.00921734	0.184547	0.119
ENSG00000187514	PTMA	2	q37.1	1.32648	0.169896	0.184682	0.1876
ENSG00000015532	XYLT2	17	q21.33	-1.32582	-1.50364	0.1849	0.1849
ENSG00000071655	MBD3	19	p13.3	-1.32552	-0.171293	0.185	0.185
ENSG00000165548	TMEM63C	14	q24.3	1.32533	0.00415088	0.185063	0.1327
ENSG00000197780	TAF13	1	p13.3	1.32491	0.0336271	0.185201	0.1782
ENSG00000158792	SPATA2L	16	q24.3	1.32447	0.0190363	0.185346	0.08918
ENSG00000241058	NSUN6	10	p12.31	-1.32445	-0.0184692	0.185354	0.173
ENSG00000129250	KIF1C	17	p13.2	1.32442	0.0342605	0.185363	0.1694
ENSG00000163050	COQ8A	1	q42.13	1.32437	0.0112419	0.185382	0.1591
ENSG00000140264	SERF2	15	q15.3	1.32401	0.0751054	0.1855	0.1855
ENSG00000157954	WIPI2	7	p22.1	-1.32388	-0.040831	0.185542	0.1928
ENSG00000109944	C11orf63	11	q24.1	-1.32341	-0.0449254	0.1857	0.1857
ENSG00000069974	RAB27A	15	q21.3	-1.32294	-0.134362	0.185856	0.1071
ENSG00000278023	RDM1	17	q12	-1.32267	-0.0195566	0.185946	0.1794
ENSG00000141522	ARHGDIA	17	q25.3	-1.32251	-140.413	0.186	0.186
ENSG00000142528	ZNF473	19	q13.33	-1.32251	-0.0339989	0.186	0.186
ENSG00000143674	MAP3K21	1	q42.2	-1.3219	-0.0286597	0.1862	0.1862
ENSG00000185624	P4HB	17	q25.3	1.3219	0.206789	0.1862	0.1862
ENSG00000104938	CLEC4M	19	p13.2	-1.32186	-0.0676794	0.186216	0.2209
ENSG00000111775	COX6A1	12	q24.31	1.32182	0.157936	0.186228	0.03543
ENSG00000170390	DCLK2	4	q31.23	-1.32181	-0.00463613	0.186231	0.1755
ENSG00000100522	GNPNAT1	14	q22.1	-1.32168	-0.199228	0.186274	0.1473
ENSG00000141968	VAV1	19	p13.3	-1.3216	-0.565447	0.1863	0.1863
ENSG00000123240	OPTN	10	p13	-1.3211	-0.0821656	0.186468	0.213
ENSG00000077380	DYNC1I2	2	q31.1	1.3207	2.89482	0.1866	0.1866
ENSG00000166582	CENPV	17	p11.2	1.3207	0.0193248	0.1866	0.1866
ENSG00000158270	COLEC12	18	p11.32	-1.31981	-0.0360153	0.1869	0.1869
ENSG00000177455	CD19	16	p11.2	-1.31981	-5.7071	0.1869	0.1869
ENSG00000167110	GOLGA2	9	q34.11	1.31891	1.10999	0.1872	0.1872
ENSG00000175854	SWI5	9	q34.11	1.31891	0.287519	0.1872	0.1872
ENSG00000091622	PITPNM3	17	p13.1	1.31861	0.0372472	0.1873	0.1873
ENSG00000146243	IRAK1BP1	6	q14.1	1.31848	0.0120352	0.187342	0.01019
ENSG00000154978	VOPP1	7	p11.2	-1.31788	-0.0281028	0.187545	0.2107
ENSG00000109065	NAT9	17	q25.1	1.31741	3.82269	0.1877	0.1877
ENSG00000180185	FAHD1	16	p13.3	-1.31729	-0.0140905	0.18774	0.1542
ENSG00000213809	KLRK1	12	p13.2	1.31712	0.162159	0.1878	0.1878
ENSG00000092621	PHGDH	1	p12	1.31695	0.0311982	0.187856	0.09526
ENSG00000203724	C1orf53	1	q31.3	-1.31682	-0.0340513	0.1879	0.1879
ENSG00000181873	IBA57	1	q42.13	-1.31682	-0.011643	0.1879	0.1879
ENSG00000176532	PRR15	7	p14.3	-1.31682	-0.0367188	0.1879	0.1879
ENSG00000167658	EEF2	19	p13.3	1.3166	0.0878955	0.187971	0.06914
ENSG00000070785	EIF2B3	1	p34.1	-1.31652	-0.186518	0.188	0.188
ENSG00000214900	LINC01588	14	q21.3	-1.31648	-0.0834985	0.188011	0.3046
ENSG00000177576	C18orf32	18	q21.1	-1.31646	-0.0419268	0.188019	0.1204
ENSG00000136026	CKAP4	12	q23.3	1.31622	0.0672542	0.1881	0.1881
ENSG00000257135	RP11-320M2.1	2	p25.1	-1.31592	-0.138921	0.1882	0.1882
ENSG00000196150	ZNF250	8	q24.3	-1.31592	-32.4103	0.1882	0.1882
ENSG00000089053	ANAPC5	12	q24.31	1.31592	0.0403202	0.1882	0.1882
ENSG00000277791	PSMB3	17	q12	-1.3158	-0.0561859	0.188242	0.08934
ENSG00000187091	PLCD1	3	p22.2	1.31577	0.0390435	0.188252	0.1383
ENSG00000165264	NDUFB6	9	p21.1	1.31562	0.124481	0.1883	0.1883
ENSG00000054967	RELT	11	q13.4	1.31562	0.0539296	0.1883	0.1883
ENSG00000269973	RP11-95D17.1	2	p25.1	-1.31524	-0.0144322	0.18843	0.2675
ENSG00000159873	CCDC117	22	q12.1	1.31503	0.163782	0.1885	0.1885
ENSG00000132182	NUP210	3	p25.1	-1.31479	-0.0725212	0.188581	0.1613
ENSG00000094880	CDC23	5	q31.2	-1.31473	-0.0967308	0.1886	0.1886
ENSG00000170558	CDH2	18	q12.1	1.31443	0.0199888	0.1887	0.1887
ENSG00000129084	PSMA1	11	p15.2	-1.31384	-0.239748	0.1889	0.1889
ENSG00000152270	PDE3B	11	p15.2	-1.31384	-1.60574	0.1889	0.1889
ENSG00000186409	CCDC30	1	p34.2	1.31354	0.0318227	0.189	0.189
ENSG00000130035	GALNT8	12	p13.32	-1.31354	-0.0595522	0.189	0.189
ENSG00000104953	TLE6	19	p13.3	1.31301	0.0277647	0.189179	0.1722
ENSG00000204311	DFNB59	2	q31.2	-1.31247	-0.0463169	0.189361	0.1286
ENSG00000154122	ANKH	5	p15.2	1.31237	0.0191144	0.189396	0.2477
ENSG00000170430	MGMT	10	q26.3	1.31192	0.00760459	0.189548	0.0423
ENSG00000240065	PSMB9	6	p21.32	-1.31169	-0.0145895	0.189625	0.1624
ENSG00000074855	ANO8	19	p13.11	1.31117	0.105785	0.1898	0.1898
ENSG00000248098	BCKDHA	19	q13.2	-1.31103	-0.0137933	0.189848	0.1326
ENSG00000105146	AURKC	19	q13.43	1.31093	0.0190812	0.189881	0.2219
ENSG00000213024	NUP62	19	q13.33	-1.31055	-0.0444081	0.190009	0.2541
ENSG00000131791	PRKAB2	1	q21.1	-1.31045	-0.0160959	0.190043	0.208
ENSG00000116678	LEPR	1	p31.3	1.31022	0.010055	0.19012	0.1491
ENSG00000173578	XCR1	3	p21.31	-1.31005	-0.0185183	0.190178	0.06038
ENSG00000278611	CTC-543D15.8	19	p13.2	1.30981	0.0201592	0.190261	0.01426
ENSG00000136908	DPM2	9	q34.11	-1.3094	-0.0702776	0.1904	0.1904
ENSG00000145214	DGKQ	4	p16.3	1.30932	0.00336786	0.190425	0.1299
ENSG00000258819	RP11-7F17.3	14	q24.3	-1.30851	-0.0245194	0.1907	0.1907
ENSG00000205085	FAM71F2	7	q32.1	-1.30822	-0.0499483	0.1908	0.1908
ENSG00000183172	SMDT1	22	q13.2	-1.30822	-0.00689801	0.1908	0.1908
ENSG00000272444	RP11-1017G21.6	14	q32.31	1.30812	0.0121672	0.190832	0.1013
ENSG00000070540	WIPI1	17	q24.2	1.30808	0.0127341	0.190847	0.009567
ENSG00000173542	MOB1B	4	q13.3	-1.30792	-0.153323	0.1909	0.1909
ENSG00000198690	FAN1	15	q13.2	1.30787	0.0115042	0.190917	0.06814
ENSG00000203326	ZNF525	19	q13.42	-1.30754	-0.0152892	0.19103	0.1035
ENSG00000151748	SAV1	14	q22.1	1.30751	0.0625018	0.191039	0.1623
ENSG00000261326	LINC01355	1	p36.12	-1.30733	-1.52576	0.1911	0.1911
ENSG00000118113	MMP8	11	q22.2	-1.30702	-0.126253	0.191207	0.06445
ENSG00000054148	PHPT1	9	q34.3	1.30676	0.0466514	0.191295	0.1059
ENSG00000151743	AMN1	12	p11.21	-1.30674	-0.206709	0.1913	0.1913
ENSG00000128928	IVD	15	q15.1	1.30665	0.014761	0.19133	0.09813
ENSG00000169884	WNT10B	12	q13.12	-1.30615	-0.046324	0.1915	0.1915
ENSG00000254810	RP11-672A2.4	11	q13.5	-1.3061	-0.0138761	0.191519	0.1523
ENSG00000203697	CAPN8	1	q41	1.3056	0.0266966	0.19169	0.03126
ENSG00000137033	IL33	9	p24.1	-1.30557	-0.198815	0.1917	0.1917
ENSG00000048740	CELF2	10	p14	1.30512	1.38276	0.191854	0.1874
ENSG00000164117	FBXO8	4	q34.1	1.30498	2.29351	0.1919	0.1919
ENSG00000010017	RANBP9	6	p23	-1.30498	-0.102364	0.1919	0.1919
ENSG00000189057	FAM111B	11	q12.1	-1.30498	-2.34611	0.1919	0.1919
ENSG00000164096	C4orf3	4	q26	-1.30498	-0.0194749	0.191901	0.1104
ENSG00000005884	ITGA3	17	q21.33	-1.30444	-0.0524288	0.192083	0.1552
ENSG00000174373	RALGAPA1	14	q13.2	-1.30439	-0.0260403	0.1921	0.1921
ENSG00000100697	DICER1	14	q32.13	1.3041	0.087324	0.1922	0.1922
ENSG00000130921	C12orf65	12	q24.31	-1.30351	-0.0384291	0.1924	0.1924
ENSG00000167703	SLC43A2	17	p13.3	1.30351	0.0644654	0.1924	0.1924
ENSG00000160223	ICOSLG	21	q22.3	-1.30342	-0.0118812	0.19243	0.24
ENSG00000079308	TNS1	2	q35	-1.30293	-0.0476656	0.1926	0.1926
ENSG00000160908	ZNF394	7	q22.1	-1.30293	-0.482506	0.1926	0.1926
ENSG00000116649	SRM	1	p36.22	-1.30291	-0.408878	0.192606	0.1946
ENSG00000146109	ABT1	6	p22.2	-1.30269	-0.0181603	0.192681	0.06234
ENSG00000242474	AC093627.9	7	p22.3	-1.30266	-0.0281811	0.192692	0.1744
ENSG00000175193	PARL	3	q27.1	1.30263	0.0262365	0.1927	0.1927
ENSG00000145194	ECE2	3	q27.1	1.30263	0.176927	0.1927	0.1927
ENSG00000170477	KRT4	12	q13.13	-1.30263	-0.848484	0.1927	0.1927
ENSG00000127191	TRAF2	9	q34.3	1.30252	0.0276963	0.192739	0.2164
ENSG00000196449	YRDC	1	p34.3	-1.30234	-0.032133	0.1928	0.1928
ENSG00000168301	KCTD6	3	p14.3	-1.30205	-0.813112	0.1929	0.1929
ENSG00000123395	ATG101	12	q13.13	1.30146	0.0746093	0.1931	0.1931
ENSG00000142235	LMTK3	19	q13.33	-1.30146	-3.08179	0.1931	0.1931
ENSG00000186230	ZNF749	19	q13.43	-1.30117	-0.0070741	0.1932	0.1932
ENSG00000151640	DPYSL4	10	q26.3	1.30095	0.00544644	0.193274	0.1947
ENSG00000163872	YEATS2	3	q27.1	-1.30088	-0.113282	0.1933	0.1933
ENSG00000197894	ADH5	4	q23	-1.30033	-0.013772	0.193487	0.2585
ENSG00000167523	SPATA33	16	q24.3	-1.30032	-0.0146502	0.19349	0.09757
ENSG00000103150	MLYCD	16	q23.3	-1.30025	-0.081293	0.193516	0.2205
ENSG00000167549	CORO6	17	q11.2	1.29884	0.0265817	0.194	0.194
ENSG00000141551	CSNK1D	17	q25.3	1.29882	0.102253	0.194005	0.2469
ENSG00000164877	MICALL2	7	p22.3	-1.29881	-0.0207107	0.19401	0.1938
ENSG00000112249	ASCC3	6	q16.3	1.29861	0.0481218	0.194079	0.1878
ENSG00000100916	BRMS1L	14	q13.2	-1.29855	-0.699356	0.1941	0.1941
ENSG00000122033	MTIF3	13	q12.2	1.29842	0.0637542	0.194142	0.03865
ENSG00000197119	SLC25A29	14	q32.2	1.29832	0.00851428	0.194178	0.1597
ENSG00000274294	RP11-20G13.5	15	q26.3	1.29825	0.0774108	0.1942	0.1942
ENSG00000131100	ATP6V1E1	22	q11.21	-1.29811	-0.0402508	0.19425	0.1938
ENSG00000143537	ADAM15	1	q21.3	1.29738	0.0151292	0.1945	0.1945
ENSG00000100852	ARHGAP5	14	q12	-1.29738	-0.0541997	0.1945	0.1945
ENSG00000137267	TUBB2A	6	p25.2	-1.29727	-0.00437905	0.194537	0.2072
ENSG00000151466	SCLT1	4	q28.2	-1.29674	-0.0442583	0.19472	0.04995
ENSG00000080839	RBL1	20	q11.23	-1.29655	-0.0439187	0.194787	0.1684
ENSG00000198642	KLHL9	9	p21.3	1.2957	0.0781212	0.19508	0.141
ENSG00000143418	CERS2	1	q21.3	-1.29531	-0.0828826	0.195212	0.2142
ENSG00000163898	LIPH	3	q27.2	-1.29513	-0.0190971	0.195276	0.09015
ENSG00000221869	CEBPD	8	q11.21	1.29506	2.60042	0.1953	0.1953
ENSG00000104695	PPP2CB	8	p12	1.29497	0.00881196	0.19533	0.2213
ENSG00000166913	YWHAB	20	q13.12	1.29478	0.0438023	0.195396	0.1453
ENSG00000163507	KIAA1524	3	q13.13	1.29477	0.0234867	0.1954	0.1954
ENSG00000088882	CPXM1	20	p13	-1.29477	-0.247906	0.1954	0.1954
ENSG00000146094	DOK3	5	q35.3	-1.29448	-0.150893	0.1955	0.1955
ENSG00000283674	RP11-419I17.1	8	p23.1	-1.29448	-0.109805	0.1955	0.1955
ENSG00000117569	PTBP2	1	p21.3	-1.29419	-0.0668124	0.1956	0.1979
ENSG00000151702	FLI1	11	q24.3	1.2939	2.41001	0.1957	0.1957
ENSG00000165533	TTC8	14	q31.3	-1.2939	-0.197163	0.1957	0.1957
ENSG00000159197	KCNE2	21	q22.11	-1.29361	-0.177127	0.195799	0.1565
ENSG00000198015	MRPL42	12	q22	-1.29332	-0.0172461	0.195901	0.05541
ENSG00000122512	PMS2	7	p22.1	-1.2933	-0.00944747	0.195906	0.04439
ENSG00000152061	RABGAP1L	1	q25.1	1.29304	0.027131	0.195998	0.3092
ENSG00000178184	PARD6G	18	q23	-1.29303	-0.0161064	0.196	0.196
ENSG00000245156	RP11-867G23.3	11	q13.2	-1.29275	-0.0408863	0.196096	0.01599
ENSG00000143443	C1orf56	1	q21.3	1.29274	0.244684	0.1961	0.1961
ENSG00000002587	HS3ST1	4	p15.33	1.29274	0.0238967	0.1961	0.1961
ENSG00000198189	HSD17B11	4	q22.1	-1.29178	-0.0346349	0.196433	0.08752
ENSG00000138639	ARHGAP24	4	q21.23	1.29159	0.423902	0.1965	0.1965
ENSG00000143367	TUFT1	1	q21.3	-1.29152	-0.0264374	0.196523	0.1342
ENSG00000178078	STAP2	19	p13.3	-1.2915	-0.0178612	0.19653	0.0663
ENSG00000169914	OTUD3	1	p36.13	-1.29102	-0.0168829	0.196696	0.2807
ENSG00000197841	ZNF181	19	q13.11	-1.291	-0.0279208	0.196705	0.1033
ENSG00000128039	SRD5A3	4	q12	1.29041	0.0152921	0.196908	0.2248
ENSG00000168300	PCMTD1	8	q11.23	1.28986	0.0487837	0.197098	0.17
ENSG00000139675	HNRNPA1L2	13	q14.3	1.28986	0.0398304	0.1971	0.1971
ENSG00000165102	HGSNAT	8	p11.21	1.28977	0.0721142	0.197131	0.2838
ENSG00000163956	LRPAP1	4	p16.3	-1.28959	-0.0236571	0.197194	0.09571
ENSG00000088888	MAVS	20	p13	1.28932	0.0223224	0.197288	0.1811
ENSG00000162341	TPCN2	11	q13.3	1.28916	0.021706	0.197341	0.1886
ENSG00000108813	DLX4	17	q21.33	1.28899	0.0395588	0.1974	0.1974
ENSG00000172889	EGFL7	9	q34.3	-1.28871	-2.42414	0.1975	0.1975
ENSG00000085449	WDFY1	2	q36.1	-1.28819	-0.0952738	0.197679	0.01446
ENSG00000117020	AKT3	1	q44	1.28784	1.73859	0.1978	0.1978
ENSG00000136560	TANK	2	q24.2	-1.28784	-0.155809	0.1978	0.1978
ENSG00000135002	RFK	9	q21.13	-1.28784	-0.214307	0.1978	0.1978
ENSG00000077943	ITGA8	10	p13	1.28784	0.321687	0.1978	0.1978
ENSG00000099977	DDT	22	q11.23	-1.28731	-0.00886701	0.197985	0.1198
ENSG00000116663	FBXO6	1	p36.22	1.28729	0.0266216	0.197994	0.06432
ENSG00000124664	SPDEF	6	p21.31	1.28727	0.539587	0.198	0.198
ENSG00000118432	CNR1	6	q15	-1.28698	-0.00575635	0.1981	0.1981
ENSG00000234426	RP11-459O1.2	6	q15	-1.28698	-0.00496962	0.1981	0.1981
ENSG00000107242	PIP5K1B	9	q21.11	1.28678	0.208723	0.19817	0.1397
ENSG00000184517	ZFP1	16	q23.1	-1.28669	-0.021264	0.198204	0.2821
ENSG00000249685	RP11-360F5.3	4	p14	1.28647	0.0121821	0.198278	0.1978
ENSG00000156853	ZNF689	16	p11.2	1.28641	1.24038	0.1983	0.1983
ENSG00000166881	NEMP1	12	q13.3	-1.28612	-0.0328418	0.1984	0.1984
ENSG00000096063	SRPK1	6	p21.31	1.28604	0.0501899	0.19843	0.1572
ENSG00000157782	CABP1	12	q24.31	1.28555	0.0319443	0.1986	0.1986
ENSG00000140455	USP3	15	q22.31	1.28519	0.0279663	0.198726	0.03443
ENSG00000211455	STK38L	12	p11.23	-1.28519	-0.205197	0.198727	0.04257
ENSG00000213658	LAT	16	p11.2	1.28506	0.113922	0.198772	0.1804
ENSG00000272047	GTF2H5	6	q25.3	-1.28503	-0.0184911	0.198782	0.1703
ENSG00000204592	HLA-E	6	p22.1	-1.28498	-0.0585811	0.1988	0.1988
ENSG00000258301	RP11-488C13.5	14	q24.3	-1.28478	-0.0340924	0.19887	0.232
ENSG00000159409	CELF3	1	q21.3	-1.28469	-0.18446	0.1989	0.1989
ENSG00000189007	ADAT2	6	q24.2	-1.28444	-0.0383819	0.19899	0.09608
ENSG00000138802	SEC24B	4	q25	1.28441	0.171549	0.199	0.199
ENSG00000140471	LINS1	15	q26.3	1.28426	0.0132097	0.199053	0.09383
ENSG00000171227	TMEM37	2	q14.2	-1.28412	-0.0448312	0.1991	0.1991
ENSG00000138279	ANXA7	10	q22.2	1.28383	6.72732	0.1992	0.1992
ENSG00000143740	SNAP47	1	q42.13	1.28346	0.0187906	0.199332	0.2105
ENSG00000125744	RTN2	19	q13.32	-1.28315	-0.0536498	0.199439	0.1925
ENSG00000172985	SH3RF3	2	q13	-1.28312	-0.0125732	0.199451	0.03373
ENSG00000213625	LEPROT	1	p31.3	-1.28271	-0.0780051	0.199593	0.1711
ENSG00000134248	LAMTOR5	1	p13.3	1.28259	0.0574171	0.199637	0.183
ENSG00000114779	ABHD14B	3	p21.2	-1.2822	-0.0561427	0.199773	0.05144
ENSG00000197355	UAP1L1	9	q34.3	-1.28203	-0.00342457	0.199831	0.1709
ENSG00000172661	WASHC2C	10	q11.22	-1.2815	-0.00576409	0.200018	0.1343
ENSG00000178789	CD300LB	17	q25.1	1.28068	0.0531424	0.200306	0.147
ENSG00000120437	ACAT2	6	q25.3	1.28013	0.0970149	0.2005	0.2005
ENSG00000137513	NARS2	11	q14.1	-1.27956	-0.0196971	0.2007	0.2007
ENSG00000170689	HOXB9	17	q21.32	-1.27956	-0.0320213	0.2007	0.2007
ENSG00000036448	MYOM2	8	p23.3	1.27921	0.00185691	0.200822	0.06372
ENSG00000175701	LINC00116	2	q13	1.27899	0.0774114	0.2009	0.2009
ENSG00000154473	BUB3	10	q26.13	-1.27871	-1.12241	0.201	0.201
ENSG00000005100	DHX33	17	p13.2	1.27871	0.15096	0.201	0.201
ENSG00000122884	P4HA1	10	q22.1	1.27786	0.752799	0.2013	0.2013
ENSG00000117877	CD3EAP	19	q13.32	-1.27744	-0.0309348	0.201448	0.07424
ENSG00000258947	TUBB3	16	q24.3	-1.27729	-0.0303703	0.2015	0.2015
ENSG00000173402	DAG1	3	p21.31	1.27701	0.0444601	0.2016	0.2016
ENSG00000088854	C20orf194	20	p13	1.27698	0.0204102	0.20161	0.07262
ENSG00000138411	HECW2	2	q32.3	1.2769	0.0585492	0.201638	0.09319
ENSG00000226321	CROCC2	2	q37.3	-1.27644	-0.0405535	0.2018	0.2018
ENSG00000102890	ELMO3	16	q22.1	-1.27625	-0.0205732	0.201867	0.1043
ENSG00000138722	MMRN1	4	q22.1	1.27619	0.0374763	0.201889	0.2573
ENSG00000070404	FSTL3	19	p13.3	-1.27602	-0.16793	0.201947	0.06602
ENSG00000154640	BTG3	21	q21.1	1.27587	4.20205	0.202	0.202
ENSG00000132965	ALOX5AP	13	q12.3	-1.27563	-0.0277714	0.202085	0.08889
ENSG00000141519	CCDC40	17	q25.3	-1.27549	-0.0044794	0.202135	0.2051
ENSG00000139625	MAP3K12	12	q13.13	-1.2754	-0.0318038	0.202167	0.02177
ENSG00000169744	LDB2	4	p15.32	1.27531	0.18856	0.2022	0.2022
ENSG00000108349	CASC3	17	q21.1	-1.27519	-0.0436724	0.202241	0.1115
ENSG00000041802	LSG1	3	q29	1.2746	0.00879332	0.202452	0.1528
ENSG00000167461	RAB8A	19	p13.11	-1.27446	-0.0444146	0.2025	0.2025
ENSG00000117461	PIK3R3	1	p34.1	-1.27417	-0.0187296	0.202604	0.05891
ENSG00000117322	CR2	1	q32.2	1.27354	1.86871	0.202827	0.2156
ENSG00000214595	EML6	2	p16.1	1.27305	0.0222515	0.203	0.203
ENSG00000186594	MIR22HG	17	p13.3	1.27305	0.0218303	0.203	0.203
ENSG00000197948	FCHSD1	5	q31.3	-1.27286	-0.058236	0.203068	0.1234
ENSG00000119723	COQ6	14	q24.3	-1.27286	-0.0227695	0.203068	0.0538
ENSG00000132622	HSPA12B	20	p13	-1.27282	-0.00706656	0.203081	0.08903
ENSG00000135838	NPL	1	q25.3	-1.27277	-0.0658175	0.2031	0.2031
ENSG00000070808	CAMK2A	5	q32	-1.27277	-0.309252	0.2031	0.2031
ENSG00000107593	PKD2L1	10	q24.31	-1.27277	-0.0070156	0.2031	0.2031
ENSG00000204347	BTBD17	17	q25.1	-1.27249	-0.0159339	0.2032	0.2032
ENSG00000187097	ENTPD5	14	q24.3	-1.27241	-0.0316828	0.203226	0.0536
ENSG00000126261	UBA2	19	q13.11	-1.27221	-0.112997	0.2033	0.2033
ENSG00000244649	LINC02086	17	q21.32	-1.27164	-0.10829	0.2035	0.2035
ENSG00000163607	GTPBP8	3	q13.2	1.27158	0.0190971	0.203521	0.1888
ENSG00000071564	TCF3	19	p13.3	1.27108	0.472692	0.2037	0.2037
ENSG00000114859	CLCN2	3	q27.1	1.27052	0.0294266	0.2039	0.2039
ENSG00000184428	TOP1MT	8	q24.3	1.27051	0.0338688	0.203904	0.4291
ENSG00000204815	TTC25	17	q21.2	-1.27024	-0.0391896	0.204	0.204
ENSG00000162148	PPP1R32	11	q12.2	-1.26996	-0.0308281	0.2041	0.2041
ENSG00000205643	CDPF1	22	q13.31	1.26996	0.0212366	0.2041	0.2041
ENSG00000244482	LILRA6	19	q13.42	1.26958	0.0145676	0.204233	0.2021
ENSG00000183508	FAM46C	1	p12	1.2694	0.109043	0.2043	0.2043
ENSG00000144648	ACKR2	3	p22.1	1.26912	0.0333964	0.2044	0.2044
ENSG00000108179	PPIF	10	q22.3	1.26909	0.0401473	0.204408	0.2081
ENSG00000138336	TET1	10	q21.3	-1.26855	-0.0581689	0.2046	0.2046
ENSG00000273165	RP11-1057B6.1	2	p22.3	1.26827	0.759742	0.2047	0.2047
ENSG00000187608	ISG15	1	p36.33	-1.26827	-0.0279729	0.2047	0.2047
ENSG00000120889	TNFRSF10B	8	p21.3	-1.26799	-0.0167123	0.2048	0.2048
ENSG00000278053	DDX52	17	q12	1.26782	0.0159707	0.204864	0.1836
ENSG00000103269	RHBDL1	16	p13.3	1.26771	0.0160581	0.2049	0.2049
ENSG00000181029	TRAPPC5	19	p13.2	1.26771	0.0813846	0.2049	0.2049
ENSG00000063761	ADCK1	14	q24.3	1.26743	0.0078062	0.205001	0.1847
ENSG00000044090	CUL7	6	p21.1	-1.2673	-0.0127628	0.205049	0.2228
ENSG00000204356	NELFE	6	p21.33	-1.26715	-0.0545707	0.2051	0.2051
ENSG00000185000	DGAT1	8	q24.3	-1.26642	-0.0284499	0.205361	0.1759
ENSG00000127951	FGL2	7	q11.23	1.26622	0.0494155	0.205436	0.2551
ENSG00000102882	MAPK3	16	p11.2	1.2659	0.0138393	0.20555	0.09311
ENSG00000198836	OPA1	3	q29	1.26568	0.0286702	0.205629	0.1282
ENSG00000197961	ZNF121	19	p13.2	1.26558	0.0565576	0.205665	0.0005848
ENSG00000188312	CENPP	9	q22.31	-1.26535	-0.0123244	0.205746	0.02687
ENSG00000263753	LINC00667	18	p11.31	1.26533	0.0111569	0.205752	0.1835
ENSG00000198520	C1orf228	1	p34.1	-1.26492	-0.0896075	0.2059	0.2059
ENSG00000165138	ANKS6	9	q22.33	1.26464	0.0324072	0.206	0.206
ENSG00000218510	LINC00339	1	p36.12	1.26341	0.00817646	0.206442	0.01209
ENSG00000138834	MAPK8IP3	16	p13.3	-1.26325	-0.156384	0.2065	0.2065
ENSG00000271789	RP5-1112D6.7	6	q21	-1.26297	-0.0293148	0.2066	0.2066
ENSG00000007080	CCDC124	19	p13.11	-1.26295	-0.0373347	0.206607	0.1611
ENSG00000136536	2023-03-07	2	q24.2	1.26241	0.289293	0.2068	0.2068
ENSG00000119328	FAM206A	9	q31.3	-1.26237	-0.0388037	0.206816	0.3189
ENSG00000133835	HSD17B4	5	q23.1	1.26221	0.0234954	0.206872	0.0129
ENSG00000185651	UBE2L3	22	q11.21	-1.26214	-0.0372039	0.2069	0.2069
ENSG00000165071	TMEM71	8	q24.22	-1.26195	-0.0921445	0.206965	0.255
ENSG00000152193	RNF219	13	q31.1	-1.26158	-0.0393536	0.2071	0.2071
ENSG00000147654	EBAG9	8	q23.2	-1.26155	-0.0561896	0.207112	0.001844
ENSG00000197888	UGT2B17	4	q13.2	-1.26102	-0.010276	0.2073	0.2073
ENSG00000175215	CTDSP2	12	q14.1	-1.26102	-0.184806	0.2073	0.2073
ENSG00000089737	DDX24	14	q32.12	-1.26102	-0.0958374	0.2073	0.2073
ENSG00000148814	LRRC27	10	q26.3	1.2609	0.00807837	0.207346	0.07509
ENSG00000049860	HEXB	5	q13.3	1.26081	0.0217863	0.207378	0.1855
ENSG00000064490	RFXANK	19	p13.11	-1.26072	-0.0402983	0.207411	0.1268
ENSG00000135318	NT5E	6	q14.3	1.26041	0.0102134	0.207522	0.09786
ENSG00000174516	PELI3	11	q13.2	1.26013	0.0216439	0.207624	0.2286
ENSG00000127578	WFIKKN1	16	p13.3	1.25991	0.014253	0.207704	0.2649
ENSG00000090238	YPEL3	16	p11.2	-1.25929	-0.0313153	0.207927	0.06814
ENSG00000198643	FAM3D	3	p14.2	-1.25912	-0.0169583	0.207986	0.1147
ENSG00000186115	CYP4F2	19	p13.12	-1.25843	-0.0189311	0.208235	0.1536
ENSG00000139714	MORN3	12	q24.31	-1.25831	-0.0086844	0.208278	0.007312
ENSG00000077254	USP33	1	p31.1	1.25825	0.122143	0.2083	0.2083
ENSG00000161281	COX7A1	19	q13.12	-1.25825	-3.28683	0.2083	0.2083
ENSG00000162704	ARPC5	1	q25.3	-1.25798	-0.0230688	0.2084	0.2084
ENSG00000214736	TOMM6	6	p21.1	1.25798	0.0476195	0.2084	0.2084
ENSG00000151233	GXYLT1	12	q12	1.2573	0.0231456	0.208643	0.07166
ENSG00000198121	LPAR1	9	q31.3	-1.25723	-0.00992496	0.208672	0.2451
ENSG00000167114	SLC27A4	9	q34.11	-1.25675	-0.0457443	0.208843	0.03086
ENSG00000166140	ZFYVE19	15	q15.1	-1.25661	-0.0202617	0.208895	0.2198
ENSG00000174749	C4orf32	4	q25	-1.2566	-0.0308366	0.2089	0.2089
ENSG00000244242	IFITM10	11	p15.5	-1.25604	-0.0326123	0.2091	0.2091
ENSG00000196652	ZKSCAN5	7	q22.1	-1.25604	-0.0289732	0.209102	0.2694
ENSG00000135972	MRPS9	2	q12.1	-1.25556	-0.0126835	0.209275	0.214
ENSG00000105419	MEIS3	19	q13.32	-1.25472	-0.0319237	0.20958	0.08653
ENSG00000030110	BAK1	6	p21.31	1.2546	0.00604219	0.209623	0.1154
ENSG00000165879	FRAT1	10	q24.1	1.25444	0.0533052	0.209684	0.1588
ENSG00000150625	GPM6A	4	q34.2	1.25329	0.225837	0.2101	0.2101
ENSG00000110169	HPX	11	p15.4	1.25302	0.067384	0.2102	0.2102
ENSG00000102763	VWA8	13	q14.11	-1.25296	-0.0250081	0.210221	0.2571
ENSG00000069966	GNB5	15	q21.2	1.25248	0.0365249	0.210396	0.2503
ENSG00000135317	SNX14	6	q14.3	1.25247	0.742708	0.2104	0.2104
ENSG00000110768	GTF2H1	11	p15.1	-1.25235	-0.0120559	0.210443	0.06392
ENSG00000111707	SUDS3	12	q24.23	1.25192	0.325872	0.2106	0.2106
ENSG00000130803	ZNF317	19	p13.2	-1.25137	-0.0155587	0.210801	0.07676
ENSG00000257591	ZNF625	19	p13.2	1.25135	0.0528002	0.210806	0.04982
ENSG00000135535	CD164	6	q21	-1.25126	-0.0390804	0.21084	0.2611
ENSG00000269524	CTB-83J4.1	19	q13.42	1.25082	0.0255694	0.211	0.211
ENSG00000232325	AC093627.7	7	p22.3	-1.25061	-0.0211014	0.211076	0.02218
ENSG00000168961	LGALS9	17	q11.2	-1.25029	-0.00786637	0.211194	0.1308
ENSG00000006534	ALDH3B1	11	q13.2	1.25027	0.0967041	0.2112	0.2112
ENSG00000166313	APBB1	11	p15.4	1.25027	0.13836	0.2112	0.2112
ENSG00000167325	RRM1	11	p15.4	-1.24963	-0.0267238	0.211436	0.112
ENSG00000133065	SLC41A1	1	q32.1	-1.24957	-0.023017	0.211458	0.002511
ENSG00000124491	F13A1	6	p25.1	-1.24943	-0.0246724	0.211507	0.2431
ENSG00000225231	AC091814.2	12	p13.31	-1.24939	-0.00274938	0.211522	0.201
ENSG00000119943	PYROXD2	10	q24.2	-1.24897	-0.0311241	0.211675	0.1644
ENSG00000198225	FKBP1C	6	q12	-1.2489	-0.923995	0.2117	0.2117
ENSG00000107829	FBXW4	10	q24.32	1.2489	0.190919	0.2117	0.2117
ENSG00000149922	TBX6	16	p11.2	-1.24879	-0.0105922	0.211741	0.07104
ENSG00000164867	NOS3	7	q36.1	-1.24873	-0.0341954	0.211765	0.1947
ENSG00000109047	RCVRN	17	p13.1	-1.24841	-0.00889537	0.211881	0.1483
ENSG00000146535	GNA12	7	p22.2	1.24809	0.0137282	0.211998	0.2735
ENSG00000128524	ATP6V1F	7	q32.1	1.24808	24.0129	0.212	0.212
ENSG00000006125	AP2B1	17	q12	1.24781	0.104231	0.2121	0.2121
ENSG00000128253	RFPL2	22	q12.3	1.24714	0.0194176	0.212345	0.07622
ENSG00000132436	FIGNL1	7	p12.1	1.24652	0.00937346	0.212574	0.1111
ENSG00000182902	SLC25A18	22	q11.21	1.24618	0.161545	0.2127	0.2127
ENSG00000107404	DVL1	1	p36.33	-1.2459	-0.111185	0.2128	0.2128
ENSG00000260808	CTD-2007L18.5	11	q13.2	-1.2459	-0.0129209	0.2128	0.2128
ENSG00000129317	PUS7L	12	q12	-1.24563	-0.280628	0.2129	0.2129
ENSG00000140678	ITGAX	16	p11.2	-1.2454	-0.0130123	0.212984	0.01305
ENSG00000131236	CAP1	1	p34.2	1.24536	0.342702	0.213	0.213
ENSG00000240204	SMKR1	7	q32.1	-1.24536	-0.0491186	0.213	0.213
ENSG00000149489	ROM1	11	q12.3	1.24531	0.0594485	0.213019	0.2152
ENSG00000124587	PEX6	6	p21.1	-1.24526	-0.00374399	0.213037	0.07941
ENSG00000261211	RP1-80N2.3	6	p25.1	-1.24525	-0.0140395	0.213038	0.194
ENSG00000127663	KDM4B	19	p13.3	1.24481	0.0689577	0.2132	0.2132
ENSG00000121274	PAPD5	16	q12.1	1.24467	0.109225	0.213252	0.04833
ENSG00000136888	ATP6V1G1	9	q32	1.24427	0.0750117	0.2134	0.2134
ENSG00000119705	SLIRP	14	q24.3	1.24414	0.0279905	0.213447	0.05159
ENSG00000139626	ITGB7	12	q13.13	-1.244	-0.517703	0.2135	0.2135
ENSG00000217128	FNIP1	5	q31.1	1.24388	0.0866864	0.213544	0.1332
ENSG00000272902	TBC1D8-AS1	2	q11.2	-1.24373	-0.0554375	0.2136	0.2136
ENSG00000159899	NPR2	9	p13.3	-1.24346	-0.0786823	0.2137	0.2137
ENSG00000153989	NUS1	6	q22.1	1.24326	0.0640579	0.21377	0.03065
ENSG00000132670	PTPRA	20	p13	-1.24278	-0.0419014	0.213949	0.1231
ENSG00000187942	LDLRAD2	1	p36.12	1.24264	0.0639359	0.214	0.214
ENSG00000151150	ANK3	10	q21.2	1.24242	0.00752547	0.214083	0.09749
ENSG00000124299	PEPD	19	q13.11	-1.24237	-1.50535	0.2141	0.2141
ENSG00000182606	TRAK1	3	p22.1	1.24209	0.0791393	0.214203	0.3218
ENSG00000142102	PGGHG	11	p15.5	1.24201	0.0176008	0.214232	0.04431
ENSG00000015153	YAF2	12	q12	1.24168	0.0304921	0.214356	0.2135
ENSG00000214013	GANC	15	q15.1	1.24129	0.78883	0.2145	0.2145
ENSG00000176182	MYPOP	19	q13.32	1.24114	0.0324273	0.214554	0.09137
ENSG00000204388	HSPA1B	6	p21.33	-1.24102	-0.0924132	0.2146	0.2146
ENSG00000115756	HPCAL1	2	p25.1	-1.24082	-0.0106694	0.214671	0.07421
ENSG00000166311	SMPD1	11	p15.4	-1.24074	-0.716166	0.2147	0.2147
ENSG00000100138	SNU13	22	q13.2	-1.24074	-0.0855696	0.2147	0.2147
ENSG00000174348	PODN	1	p32.3	-1.24074	-0.0278151	0.2147	0.1093
ENSG00000133398	MED10	5	p15.31	-1.24022	-0.0300698	0.214893	0.1002
ENSG00000196296	ATP2A1	16	p11.2	1.23993	0.0454958	0.215	0.215
ENSG00000162645	GBP2	1	p22.2	1.23966	1.02931	0.2151	0.2151
ENSG00000061676	NCKAP1	2	q32.1	-1.23939	-0.0383203	0.2152	0.2152
ENSG00000154642	C21orf91	21	q21.1	-1.23885	-0.391179	0.2154	0.2154
ENSG00000248538	RP11-10A14.5	8	p23.1	-1.23858	-0.00486394	0.2155	0.2155
ENSG00000028528	SNX1	15	q22.31	-1.23831	-0.0528811	0.2156	0.2156
ENSG00000167625	ZNF526	19	q13.2	1.23831	0.135219	0.2156	0.2156
ENSG00000122692	SMU1	9	p21.1	1.23831	0.024946	0.215601	0.1637
ENSG00000108010	GLRX3	10	q26.3	-1.2383	-0.0963463	0.215605	0.2585
ENSG00000037280	FLT4	5	q35.3	-1.23829	-0.0142378	0.215607	0.2304
ENSG00000070190	DAPP1	4	q23	-1.23788	-0.0258424	0.215761	0.07547
ENSG00000143952	VPS54	2	p14	-1.2375	-0.830727	0.2159	0.2159
ENSG00000125510	OPRL1	20	q13.33	-1.23643	-0.024267	0.2163	0.2163
ENSG00000223501	VPS52	6	p21.32	-1.23612	-0.0594629	0.216414	0.3087
ENSG00000095970	TREM2	6	p21.1	1.23589	0.0288139	0.216499	0.196
ENSG00000120837	NFYB	12	q23.3	-1.23589	-3.03254	0.2165	0.2165
ENSG00000172650	AGAP5	10	q22.2	1.23565	0.020968	0.216591	0.2074
ENSG00000250673	RP11-6L6.2	4	q31.22	1.23562	0.0131486	0.2166	0.2166
ENSG00000106609	TMEM248	7	q11.21	1.23562	0.0733185	0.2166	0.2166
ENSG00000163798	SLC4A1AP	2	p23.3	-1.2354	-0.0278516	0.216682	0.08824
ENSG00000039319	ZFYVE16	5	q14.1	1.23508	1.42523	0.216801	0.1232
ENSG00000125945	ZNF436	1	p36.12	-1.23481	-21.7188	0.2169	0.2169
ENSG00000035664	DAPK2	15	q22.31	1.23481	0.923438	0.2169	0.2169
ENSG00000056972	TRAF3IP2	6	q21	1.23481	0.0219765	0.216901	0.02087
ENSG00000116198	CEP104	1	p36.32	-1.23468	-0.00690048	0.21695	0.1671
ENSG00000134153	EMC7	15	q14	1.23428	0.179571	0.2171	0.2171
ENSG00000182405	PGBD4	15	q14	1.23428	0.0205321	0.2171	0.2171
ENSG00000153560	UBP1	3	p22.3	-1.23401	-0.114071	0.2172	0.2172
ENSG00000073605	GSDMB	17	q21.1	1.23399	0.00995506	0.217207	0.1045
ENSG00000138449	SLC40A1	2	q32.2	1.23384	0.0390552	0.217261	0.06444
ENSG00000168309	FAM107A	3	p14.2	1.23347	0.173374	0.2174	0.2174
ENSG00000146263	MMS22L	6	q16.1	-1.23243	-0.029923	0.21779	0.1449
ENSG00000248485	PCP4L1	1	q23.3	1.2324	0.0730554	0.2178	0.2178
ENSG00000089685	BIRC5	17	q25.3	1.2324	0.0674308	0.2178	0.2178
ENSG00000101470	TNNC2	20	q13.12	1.23213	0.0530132	0.2179	0.2179
ENSG00000166455	C16orf46	16	q23.2	1.2316	0.0222748	0.2181	0.2181
ENSG00000143452	HORMAD1	1	q21.3	-1.23079	-0.0374723	0.2184	0.2184
ENSG00000162552	WNT4	1	p36.12	1.23046	0.0652249	0.218524	0.1653
ENSG00000153563	CD8A	2	p11.2	-1.23026	-0.068934	0.2186	0.2186
ENSG00000074181	NOTCH3	19	p13.12	-1.22999	-0.750961	0.2187	0.2187
ENSG00000175087	PDIK1L	1	p36.11	1.22973	0.236097	0.2188	0.2188
ENSG00000174697	LEP	7	q32.1	1.22919	6.23769	0.219	0.219
ENSG00000245680	ZNF585B	19	q13.12	1.22892	0.0330046	0.2191	0.2191
ENSG00000151366	NDUFC2	11	q14.1	-1.22866	-0.728256	0.2192	0.2192
ENSG00000164253	WDR41	5	q14.1	1.22843	0.0101006	0.219286	0.04891
ENSG00000259268	AC007950.1	15	q22.31	1.22839	0.0425084	0.2193	0.2193
ENSG00000277142	LINC00235	16	p13.3	1.22839	0.0354647	0.2193	0.2193
ENSG00000106244	PDAP1	7	q22.1	-1.22817	-0.0929012	0.219382	0.1406
ENSG00000165097	KDM1B	6	p22.3	1.22813	0.0432498	0.2194	0.2194
ENSG00000033100	CHPF2	7	q36.1	-1.22813	-0.0618435	0.2194	0.2194
ENSG00000125246	CLYBL	13	q32.3	1.22785	0.0200841	0.219505	0.0316
ENSG00000204345	CD300LD	17	q25.1	1.22785	0.00393612	0.219505	0.223
ENSG00000145041	DCAF1	3	p21.2	1.22759	0.873346	0.2196	0.2196
ENSG00000127084	FGD3	9	q22.31	1.22755	0.0138751	0.219615	0.09693
ENSG00000117533	VAMP4	1	q24.3	-1.22725	-0.0201276	0.219728	0.2224
ENSG00000103227	LMF1	16	p13.3	-1.22716	-0.0118531	0.219762	0.1665
ENSG00000196968	FUT11	10	q22.2	-1.22714	-0.0211665	0.219772	0.2734
ENSG00000104129	DNAJC17	15	q15.1	1.22706	0.0802547	0.2198	0.2198
ENSG00000196502	SULT1A1	16	p11.2	-1.22698	-0.00886707	0.219828	0.1236
ENSG00000234465	PINLYP	19	q13.31	-1.22685	-0.015504	0.219878	0.1717
ENSG00000230124	ACBD6	1	q25.3	-1.22679	-0.997165	0.2199	0.2199
ENSG00000110171	TRIM3	11	p15.4	1.22673	0.0218023	0.219923	0.1536
ENSG00000130812	ANGPTL6	19	p13.2	-1.22663	-0.0134701	0.219961	0.1729
ENSG00000128886	ELL3	15	q15.3	-1.22656	-0.0384433	0.219989	0.06552
ENSG00000135503	ACVR1B	12	q13.13	1.22653	0.126091	0.22	0.22
ENSG00000177463	NR2C2	3	p25.1	1.22626	0.431619	0.2201	0.2201
ENSG00000251129	RP11-734I18.1	4	p15.1	1.22619	0.00625289	0.220126	0.2208
ENSG00000132155	RAF1	3	p25.2	-1.226	-0.09469	0.2202	0.2202
ENSG00000147874	HAUS6	9	p22.1	-1.22573	-0.0600737	0.2203	0.2203
ENSG00000050555	LAMC3	9	q34.12	-1.22515	-0.0138839	0.220518	0.1161
ENSG00000160117	ANKLE1	19	p13.11	-1.22463	-0.0247786	0.220715	0.1161
ENSG00000197992	CLEC9A	12	p13.2	-1.22442	-0.0176874	0.220793	0.1342
ENSG00000119242	CCDC92	12	q24.31	-1.22409	-0.022446	0.22092	0.3111
ENSG00000122694	GLIPR2	9	p13.3	1.22402	0.109694	0.220945	0.2095
ENSG00000227740	RP11-318C24.2	1	q25.1	1.22362	0.0278635	0.221096	0.2424
ENSG00000249915	PDCD6	5	p15.33	1.22361	0.173441	0.221101	0.1848
ENSG00000070476	ZXDC	3	q21.3	1.2233	0.022437	0.221217	0.2196
ENSG00000173548	SNX33	15	q24.2	-1.22308	-0.0517015	0.2213	0.2213
ENSG00000117154	IGSF21	1	p36.13	1.22281	0.0946398	0.2214	0.2214
ENSG00000154127	UBASH3B	11	q24.1	-1.22242	-0.018872	0.221549	0.09746
ENSG00000104936	DMPK	19	q13.32	1.22217	0.0244442	0.221643	0.2134
ENSG00000121486	TRMT1L	1	q25.3	1.22204	0.11742	0.221694	0.179
ENSG00000130935	NOL11	17	q24.2	1.22175	0.266467	0.221802	0.1491
ENSG00000146909	NOM1	7	q36.3	1.22149	0.0817629	0.2219	0.2219
ENSG00000148175	STOM	9	q33.2	1.22123	0.222772	0.222	0.222
ENSG00000243910	TUBA4B	2	q35	1.22096	0.113292	0.2221	0.2221
ENSG00000099992	TBC1D10A	22	q12.2	1.2207	1.0066	0.2222	0.2222
ENSG00000152782	PANK1	10	q23.31	-1.22068	-0.0293831	0.222207	0.2521
ENSG00000148291	SURF2	9	q34.2	1.22058	0.0940323	0.222246	0.1328
ENSG00000196378	ZNF34	8	q24.3	-1.22007	-0.014968	0.222439	0.2156
ENSG00000125901	MRPS26	20	p13	-1.21993	-0.0735626	0.22249	0.1989
ENSG00000186501	TMEM222	1	p36.11	1.21964	0.0762414	0.2226	0.2226
ENSG00000240771	ARHGEF25	12	q13.3	1.2195	0.0312615	0.222656	0.2297
ENSG00000100426	ZBED4	22	q13.33	1.21938	0.0137603	0.2227	0.09326
ENSG00000140876	NUDT7	16	q23.1	-1.21931	-0.00515919	0.222725	0.1453
ENSG00000125089	SH3TC1	4	p16.1	-1.21912	-0.0491629	0.2228	0.2228
ENSG00000203705	TATDN3	1	q32.3	-1.21912	-0.0193722	0.2228	0.2828
ENSG00000225783	MIAT	22	q12.1	-1.21885	-0.00727813	0.222903	0.1589
ENSG00000130518	KIAA1683	19	p13.11	-1.21864	-0.0105904	0.222979	0.1602
ENSG00000131389	SLC6A6	3	p25.1	1.21859	0.0686881	0.223	0.223
ENSG00000104973	MED25	19	q13.33	-1.21838	-0.0776698	0.223079	0.209
ENSG00000116771	AGMAT	1	p36.21	-1.21833	-0.238189	0.2231	0.2231
ENSG00000166170	BAG5	14	q32.33	1.21833	0.0378925	0.2231	0.2231
ENSG00000256053	APOPT1	14	q32.33	1.21833	0.0765836	0.2231	0.2231
ENSG00000175334	BANF1	11	q13.1	-1.21794	-0.026719	0.223247	0.2566
ENSG00000160959	LRRC14	8	q24.3	-1.2178	-0.0266703	0.2233	0.2233
ENSG00000124786	SLC35B3	6	p24.3	1.21776	0.0465244	0.223317	0.2377
ENSG00000151923	TIAL1	10	q26.11	-1.21754	-0.230416	0.2234	0.2234
ENSG00000156510	HKDC1	10	q22.1	-1.21737	-0.00947942	0.223464	0.06507
ENSG00000175309	PHYKPL	5	q35.3	-1.21723	-0.0282578	0.223518	0.05792
ENSG00000189376	C8orf76	8	q24.13	-1.21636	-0.0499402	0.223849	0.1411
ENSG00000198198	SZT2	1	p34.2	1.21521	0.0324079	0.224287	0.2301
ENSG00000132846	ZBED3	5	q13.3	-1.2151	-0.0289942	0.224326	0.18
ENSG00000185278	ZBTB37	1	q25.1	-1.2151	-0.15181	0.224329	0.2231
ENSG00000258476	LINC02207	15	q26.2	-1.21491	-0.209545	0.2244	0.2244
ENSG00000177000	MTHFR	1	p36.22	-1.21485	-0.0298131	0.224423	0.2325
ENSG00000150681	RGS18	1	q31.2	1.21465	0.0790061	0.2245	0.2245
ENSG00000198826	ARHGAP11A	15	q13.3	1.21465	0.0334045	0.2245	0.2245
ENSG00000121988	ZRANB3	2	q21.3	1.21457	0.0133744	0.224529	0.1172
ENSG00000120756	PLS1	3	q23	-1.21457	-0.0516891	0.224529	0.05912
ENSG00000011021	CLCN6	1	p36.22	-1.21452	-0.00952083	0.224549	0.1036
ENSG00000144218	AFF3	2	q11.2	1.21442	0.0333338	0.224588	0.2461
ENSG00000188582	PAQR9	3	q23	-1.21407	-0.0471756	0.224721	0.2102
ENSG00000101193	GID8	20	q13.33	1.21352	0.046949	0.224931	0.2235
ENSG00000126091	ST3GAL3	1	p34.1	1.21344	0.0454197	0.224962	0.1133
ENSG00000073803	MAP3K13	3	q27.2	-1.21332	-0.0107273	0.225008	0.2159
ENSG00000197540	GZMM	19	p13.3	1.21274	0.0790618	0.225228	0.124
ENSG00000165568	AKR1E2	10	p15.1	1.21241	0.0165117	0.225357	0.04689
ENSG00000183977	PP2D1	3	p24.3	1.21203	0.028773	0.2255	0.2255
ENSG00000273033	LINC02035	3	q21.1	-1.21203	-0.0511965	0.2255	0.2255
ENSG00000130304	SLC27A1	19	p13.11	1.21203	0.0217264	0.225501	0.2391
ENSG00000130640	TUBGCP2	10	q26.3	1.21177	0.0442055	0.2256	0.2256
ENSG00000163875	MEAF6	1	p34.3	-1.21165	-0.0139064	0.225648	0.0274
ENSG00000186205	2023-03-01	1	q41	-1.21159	-0.0211265	0.225668	0.2807
ENSG00000163795	ZNF513	2	p23.3	1.21149	0.0579719	0.22571	0.1174
ENSG00000272800	RP11-438L19.1	2	q32.1	1.21125	0.0693144	0.2258	0.2258
ENSG00000166689	PLEKHA7	11	p15.1	-1.21069	-0.0208003	0.226014	0.03947
ENSG00000160957	RECQL4	8	q24.3	1.2105	0.0750659	0.226087	0.2265
ENSG00000132254	ARFIP2	11	p15.4	1.21047	0.0851733	0.2261	0.2261
ENSG00000070047	PHRF1	11	p15.5	1.21039	0.0730804	0.22613	0.08533
ENSG00000234147	RP3-460G2.2	6	q24.1	1.21024	0.00752886	0.226188	0.1267
ENSG00000117643	MAN1C1	1	p36.11	-1.20994	-1.29086	0.2263	0.2263
ENSG00000161638	ITGA5	12	q13.13	-1.20994	-0.0812347	0.2263	0.2263
ENSG00000166250	CLMP	11	q24.1	1.20984	0.130321	0.226339	0.1133
ENSG00000178977	LINC00324	17	p13.1	-1.20975	-0.033141	0.226373	0.02983
ENSG00000163596	ICA1L	2	q33.2	1.20972	0.025886	0.226387	0.2143
ENSG00000260360	RP11-533E19.5	1	q25.2	1.20968	1.09707	0.2264	0.2264
ENSG00000213676	ATF6B	6	p21.32	1.20968	0.138673	0.2264	0.2264
ENSG00000154114	TBCEL	11	q23.3	-1.20968	-0.252354	0.2264	0.2264
ENSG00000010219	DYRK4	12	p13.32	1.20922	0.00972003	0.22658	0.0598
ENSG00000163297	ANTXR2	4	q21.21	1.2089	0.243403	0.2267	0.2267
ENSG00000122085	MTERF4	2	q37.3	-1.20864	-0.00670343	0.226802	0.06973
ENSG00000175764	TTLL11	9	q33.2	-1.20856	-0.00998424	0.226832	0.2144
ENSG00000160404	TOR2A	9	q34.11	-1.2085	-0.103841	0.226854	0.2562
ENSG00000159625	DRC7	16	q21	-1.20843	-0.00478258	0.226881	0.1826
ENSG00000164089	ETNPPL	4	q25	1.20838	0.616668	0.2269	0.2269
ENSG00000113838	TBCCD1	3	q27.3	-1.2076	-0.285343	0.2272	0.2272
ENSG00000064313	TAF2	8	q24.12	1.20753	0.0191548	0.227227	0.2133
ENSG00000215883	CYB5RL	1	p32.3	-1.20734	-0.0195546	0.2273	0.2273
ENSG00000101474	APMAP	20	p11.21	1.20706	0.0147989	0.227411	0.03735
ENSG00000179598	PLD6	17	p11.2	-1.20655	-0.0159776	0.227607	0.1418
ENSG00000169282	KCNAB1	3	q25.31	1.20579	0.653994	0.2279	0.2279
ENSG00000134802	SLC43A3	11	q12.1	1.20579	0.134497	0.2279	0.2279
ENSG00000185669	SNAI3	16	q24.2	1.20579	0.0214605	0.2279	0.2279
ENSG00000104946	TBC1D17	19	q13.33	-1.20534	-0.0652387	0.228071	0.2019
ENSG00000099785	2023-03-02	19	p13.2	-1.20524	-0.012111	0.228109	0.06605
ENSG00000106003	LFNG	7	p22.3	-1.20409	-0.0409146	0.228556	0.2544
ENSG00000100425	BRD1	22	q13.33	-1.20397	-0.0667644	0.2286	0.2286
ENSG00000162512	SDC3	1	p35.2	-1.20397	-0.0381346	0.2286	0.2286
ENSG00000157343	ARMC12	6	p21.31	1.20397	0.131688	0.2286	0.2286
ENSG00000164144	ARFIP1	4	q31.3	-1.20369	-0.0104675	0.228708	0.2026
ENSG00000278765	RP5-890E16.5	17	q21.32	1.2032	0.0235258	0.2289	0.2289
ENSG00000105404	RABAC1	19	q13.2	1.2032	0.0243969	0.2289	0.2289
ENSG00000109320	NFKB1	4	q24	-1.20293	-0.0260935	0.229005	0.1571
ENSG00000080573	COL5A3	19	p13.2	-1.2027	-0.0026642	0.229094	0.1225
ENSG00000099995	SF3A1	22	q12.2	1.20238	0.173279	0.229217	0.2305
ENSG00000109689	STIM2	4	p15.2	-1.20213	-0.00979005	0.229313	0.0919
ENSG00000284308	C2orf81	2	p13.1	1.20191	0.0928655	0.2294	0.2294
ENSG00000005448	WDR54	2	p13.1	1.20191	1.65697	0.2294	0.2294
ENSG00000168393	DTYMK	2	q37.3	-1.20188	-0.0832681	0.229411	0.2327
ENSG00000118496	FBXO30	6	q24.3	-1.20159	-0.460428	0.229521	0.2361
ENSG00000272040	CTC-366B18.4	5	q13.3	-1.20087	-0.0820668	0.2298	0.2298
ENSG00000270647	TAF15	17	q12	-1.20087	-0.405371	0.2298	0.2298
ENSG00000162999	DUSP19	2	q32.1	-1.20062	-0.0332257	0.2299	0.2299
ENSG00000283633	AC005301.9	22	q11.1	-1.20004	-0.0139339	0.230125	0.09446
ENSG00000131037	EPS8L1	19	q13.42	1.19982	0.0149526	0.230209	0.233
ENSG00000125611	CHCHD5	2	q14.1	-1.19962	-0.0374266	0.230288	0.1529
ENSG00000160679	CHTOP	1	q21.3	-1.19959	-0.0749167	0.2303	0.2303
ENSG00000146733	PSPH	7	p11.2	1.19944	0.00741464	0.230358	0.2131
ENSG00000077150	NFKB2	10	q24.32	1.19933	0.0647701	0.2304	0.2304
ENSG00000187010	RHD	1	p36.11	1.19922	0.00492744	0.230441	0.261
ENSG00000178127	NDUFV2	18	p11.22	1.19868	0.0413658	0.230654	0.258
ENSG00000148737	TCF7L2	10	q25.2	-1.19856	-0.0463402	0.2307	0.2307
ENSG00000166033	HTRA1	10	q26.13	1.19856	0.0582934	0.2307	0.2307
ENSG00000119778	ATAD2B	2	p23.3	-1.19846	-0.0332832	0.230737	0.06067
ENSG00000134900	TPP2	13	q33.1	-1.19829	-0.0367868	0.230804	0.05548
ENSG00000090316	MAEA	4	p16.3	-1.1981	-0.0230974	0.230877	0.001626
ENSG00000182393	IFNL1	19	q13.2	-1.19804	-0.0481445	0.2309	0.2309
ENSG00000137575	SDCBP	8	q12.1	-1.19753	-0.139696	0.2311	0.2311
ENSG00000197724	PHF2	9	q22.31	1.19753	0.251761	0.2311	0.2311
ENSG00000278740	RP11-147L13.14	17	q24.2	-1.19746	-0.0210315	0.231126	0.102
ENSG00000073861	TBX21	17	q21.32	-1.1965	-3.4698	0.2315	0.2315
ENSG00000267796	LIN37	19	q13.12	-1.19573	-0.0479771	0.2318	0.2318
ENSG00000103196	CRISPLD2	16	q24.1	-1.19568	-0.0191899	0.231823	0.2787
ENSG00000242802	AP5Z1	7	p22.1	1.19559	0.0668238	0.231856	0.0222
ENSG00000204936	CD177	19	q13.31	-1.19557	-0.0112398	0.231864	0.03262
ENSG00000113163	COL4A3BP	5	q13.3	1.19522	14.4719	0.232	0.232
ENSG00000156411	C14orf2	14	q32.33	1.19513	0.0424904	0.232037	0.1127
ENSG00000181938	GINS3	16	q21	-1.1946	-0.516644	0.232245	0.1755
ENSG00000137492	THAP12	11	q13.5	-1.19458	-0.0760315	0.232252	0.2436
ENSG00000115604	IL18R1	2	q12.1	1.19416	0.0367238	0.232415	0.1194
ENSG00000111850	SMIM8	6	q15	1.19398	0.0200034	0.232486	0.06573
ENSG00000169252	ADRB2	5	q32	-1.19394	-0.0584208	0.2325	0.2325
ENSG00000180628	PCGF5	10	q23.32	-1.19369	-0.0737751	0.2326	0.2326
ENSG00000075702	WDR62	19	q13.12	1.19343	0.10182	0.2327	0.2327
ENSG00000157227	MMP14	14	q11.2	-1.19339	-0.100227	0.232718	0.2102
ENSG00000206053	HN1L	16	p13.3	1.19318	0.0328496	0.2328	0.2328
ENSG00000035115	SH3YL1	2	p25.3	1.19305	0.00674956	0.232851	0.01503
ENSG00000116688	MFN2	1	p36.22	1.19303	0.00288586	0.232857	0.1235
ENSG00000267666	AC004156.3	19	p13.3	1.19295	0.0118878	0.232889	0.2459
ENSG00000105835	NAMPT	7	q22.3	-1.19267	-0.0910984	0.233	0.233
ENSG00000160305	DIP2A	21	q22.3	-1.19248	-0.00634646	0.233074	0.1757
ENSG00000115718	PROC	2	q14.3	1.19216	0.0397765	0.2332	0.2332
ENSG00000120913	PDLIM2	8	p21.3	-1.19198	-0.0812296	0.233271	0.2618
ENSG00000184787	UBE2G2	21	q22.3	1.19196	0.0703017	0.233275	0.2301
ENSG00000101079	NDRG3	20	q11.23	1.19176	0.0370108	0.233355	0.04867
ENSG00000088992	TESC	12	q24.22	1.19146	0.032585	0.233475	0.1266
ENSG00000197147	LRRC8B	1	p22.2	1.19141	0.00794913	0.233492	0.2355
ENSG00000106771	TMEM245	9	q31.3	1.19135	0.0361227	0.233516	0.2219
ENSG00000176485	PLA2G16	11	q13.1	1.19134	0.00539739	0.233519	0.09269
ENSG00000089012	SIRPG	20	p13	1.19129	0.0655106	0.23354	0.07327
ENSG00000105372	RPS19	19	q13.2	1.19114	0.104375	0.2336	0.2336
ENSG00000213551	DNAJC9	10	q22.2	-1.19063	-0.106324	0.2338	0.2338
ENSG00000138286	FAM149B1	10	q22.2	1.19037	0.0314523	0.2339	0.2339
ENSG00000116957	TBCE	1	q42.3	1.19033	0.017423	0.233916	0.2399
ENSG00000132475	H3F3B	17	q25.1	1.18939	2.04317	0.234288	0.04634
ENSG00000110328	GALNT18	11	p15.4	1.18936	0.0534337	0.2343	0.2343
ENSG00000104904	OAZ1	19	p13.3	1.18885	0.266946	0.2345	0.2345
ENSG00000135837	CEP350	1	q25.2	-1.18788	-0.381844	0.23488	0.2264
ENSG00000130414	NDUFA10	2	q37.3	-1.1877	-0.00557191	0.234953	0.1687
ENSG00000204920	ZNF155	19	q13.31	-1.18758	-0.00751411	0.235	0.2481
ENSG00000145907	G3BP1	5	q33.1	-1.18758	-0.06514	0.235	0.235
ENSG00000123473	STIL	1	p33	1.18707	0.291693	0.2352	0.2352
ENSG00000172766	NAA16	13	q14.11	1.18707	0.15515	0.2352	0.2352
ENSG00000169499	PLEKHA2	8	p11.22	1.18682	0.0634681	0.2353	0.2353
ENSG00000122359	ANXA11	10	q22.3	1.18652	0.0739185	0.235417	0.02506
ENSG00000108309	RUNDC3A	17	q21.31	1.18631	0.0318929	0.2355	0.2355
ENSG00000189419	SPATA41	15	q26.3	1.18611	0.0415639	0.235579	0.3298
ENSG00000166896	ATP23	12	q14.1	-1.18582	-0.00304894	0.235693	0.2436
ENSG00000160439	RDH13	19	q13.42	-1.1858	-0.00387019	0.235702	0.1465
ENSG00000159905	ZNF221	19	q13.31	-1.18553	-0.0523079	0.235809	0.2542
ENSG00000233746	LINC00656	20	p11.21	-1.1853	-0.0478935	0.2359	0.2359
ENSG00000125877	ITPA	20	p13	1.1852	0.00805171	0.235938	0.2706
ENSG00000241360	PDXP	22	q13.1	1.18483	0.110244	0.236086	0.01988
ENSG00000258908	RP11-203M5.8	14	q11.2	1.18479	0.0228484	0.2361	0.2361
ENSG00000204366	ZBTB12	6	p21.33	1.18473	0.00440634	0.236123	0.2477
ENSG00000176422	SPRYD4	12	q13.3	1.18458	0.00749337	0.236185	0.08116
ENSG00000074582	BCS1L	2	q35	-1.18454	-0.0936413	0.2362	0.2362
ENSG00000173114	LRRN3	7	q31.1	-1.18454	-3.50594	0.2362	0.2362
ENSG00000253797	UTP14C	13	q14.3	1.18454	0.119702	0.2362	0.2362
ENSG00000166848	TERF2IP	16	q23.1	-1.18429	-0.505465	0.2363	0.2363
ENSG00000141738	GRB7	17	q12	1.18403	0.328971	0.2364	0.2364
ENSG00000072954	TMEM38A	19	p13.11	-1.18378	-0.103209	0.2365	0.2365
ENSG00000135472	FAIM2	12	q13.12	-1.18353	-0.0488011	0.2366	0.2366
ENSG00000165733	BMS1	10	q11.21	-1.18328	-0.0764749	0.2367	0.2367
ENSG00000066294	CD84	1	q23.3	-1.18227	-0.042436	0.2371	0.2371
ENSG00000273983	HIST1H3G	6	p22.2	1.18176	0.270512	0.2373	0.2373
ENSG00000259834	RP11-284N8.3	1	p13.3	1.18153	0.0382041	0.237394	0.2184
ENSG00000126218	F10	13	q34	-1.18151	-0.409918	0.2374	0.2374
ENSG00000063978	RNF4	4	p16.3	-1.18126	-0.0720634	0.2375	0.2375
ENSG00000079385	CEACAM1	19	q13.2	-1.18101	-0.275667	0.2376	0.2376
ENSG00000205809	KLRC2	12	p13.2	1.1808	0.0209455	0.237683	0.2168
ENSG00000103184	SEC14L5	16	p13.3	-1.18046	-0.0142644	0.237818	0.2243
ENSG00000139631	CSAD	12	q13.13	1.18037	0.0740035	0.237851	0.2085
ENSG00000269930	RP11-932O9.9	15	q13.2	-1.18025	-0.0300279	0.2379	0.2379
ENSG00000184702	2023-09-05	22	q11.21	1.18	0.0435468	0.238	0.238
ENSG00000103174	NAGPA	16	p13.3	-1.17983	-0.0204532	0.238069	0.05064
ENSG00000172780	RAB43	3	q21.3	-1.179	-0.0648957	0.2384	0.2384
ENSG00000085644	ZNF213	16	p13.3	-1.17824	-0.436406	0.2387	0.2387
ENSG00000104419	NDRG1	8	q24.22	-1.17774	-1.3991	0.2389	0.2389
ENSG00000101557	USP14	18	p11.32	-1.17749	-0.259606	0.239	0.239
ENSG00000153790	C7orf31	7	p15.3	-1.17724	-0.0401734	0.2391	0.2391
ENSG00000255455	RP11-890B15.3	11	q24.3	-1.17706	-0.0122247	0.239173	0.1673
ENSG00000135677	GNS	12	q14.3	1.17699	0.0319988	0.2392	0.2392
ENSG00000196155	PLEKHG4	16	q22.1	-1.17699	-0.339399	0.2392	0.2392
ENSG00000225975	LINC01534	19	q13.12	1.17699	0.0409263	0.2392	0.2392
ENSG00000164692	COL1A2	7	q21.3	-1.17674	-0.300875	0.2393	0.2393
ENSG00000273824	RP11-81H14.1	12	q15	-1.17658	-0.0068806	0.239364	0.04777
ENSG00000120594	PLXDC2	10	p12.31	1.1764	0.0544561	0.239437	0.2521
ENSG00000261652	C15orf65	15	q21.3	-1.17637	-0.0080093	0.239448	0.05579
ENSG00000139410	SDSL	12	q24.13	-1.17612	-0.0207076	0.239546	0.1829
ENSG00000277969	CTB-58E17.1	17	q12	1.17599	0.0865735	0.2396	0.2396
ENSG00000145388	METTL14	4	q26	-1.17568	-0.0245849	0.239721	0.004664
ENSG00000250889	LINC01336	5	q13.3	1.17559	0.041916	0.239759	0.3173
ENSG00000102580	DNAJC3	13	q32.1	-1.17549	-0.0816787	0.2398	0.2398
ENSG00000145741	BTF3	5	q13.2	-1.17543	-0.131564	0.239824	0.3408
ENSG00000129353	SLC44A2	19	p13.2	-1.17531	-0.0170484	0.239872	0.2924
ENSG00000179119	SPTY2D1	11	p15.1	-1.17524	-0.0732917	0.2399	0.2399
ENSG00000130997	POLN	4	p16.3	-1.1752	-0.0615509	0.239914	0.2788
ENSG00000172803	SNX32	11	q13.1	-1.17474	-0.00798483	0.2401	0.2401
ENSG00000230709	AC104024.1	17	p11.2	1.17449	0.497096	0.2402	0.2402
ENSG00000196611	MMP1	11	q22.2	1.17424	0.0238217	0.2403	0.2403
ENSG00000198795	ZNF521	18	q11.2	1.17424	0.079067	0.2403	0.2403
ENSG00000100263	RHBDD3	22	q12.2	1.17416	0.0500597	0.24033	0.2386
ENSG00000185290	NUPR2	7	p11.2	1.17374	0.00443714	0.2405	0.2405
ENSG00000155096	AZIN1	8	q22.3	-1.17335	-0.0622891	0.240656	0.1546
ENSG00000158480	SPATA2	20	q13.13	-1.17295	-0.0541181	0.240815	0.03114
ENSG00000157570	TSPAN18	11	p11.2	-1.17274	-0.098886	0.2409	0.2409
ENSG00000186827	TNFRSF4	1	p36.33	1.17207	0.041243	0.24117	0.2534
ENSG00000205356	TECPR1	7	q21.3	1.17183	0.0322941	0.241264	0.06746
ENSG00000180228	PRKRA	2	q31.2	1.17125	4.98091	0.2415	0.2415
ENSG00000119689	DLST	14	q24.3	-1.171	-0.0678363	0.2416	0.2416
ENSG00000105053	VRK3	19	q13.33	-1.17037	-0.0472109	0.241853	0.186
ENSG00000054179	ENTPD2	9	q34.3	-1.17034	-0.014561	0.241863	0.1709
ENSG00000189308	LIN54	4	q21.22	-1.17025	-0.157473	0.2419	0.2419
ENSG00000157322	CLEC18A	16	q22.1	1.17004	0.0041896	0.241987	0.02596
ENSG00000137462	TLR2	4	q31.3	1.16987	0.064493	0.242051	0.2025
ENSG00000166839	ANKDD1A	15	q22.31	1.16975	0.0121011	0.2421	0.1301
ENSG00000196812	ZSCAN16	6	p22.1	1.16962	0.291415	0.242156	0.1001
ENSG00000198843	SELENOT	3	q25.1	1.16951	0.0692215	0.2422	0.2422
ENSG00000134324	LPIN1	2	p25.1	1.16906	0.0205941	0.242379	0.2497
ENSG00000109184	DCUN1D4	4	q12	-1.16876	-0.217714	0.2425	0.2425
ENSG00000177425	PAWR	12	q21.2	-1.16851	-0.129913	0.2426	0.2426
ENSG00000055211	GINM1	6	q25.1	-1.16777	-0.0151346	0.2429	0.2429
ENSG00000162086	ZNF75A	16	p13.3	1.16774	0.0349518	0.242913	0.06045
ENSG00000110880	CORO1C	12	q24.11	1.16762	0.0157066	0.242959	0.06187
ENSG00000027001	MIPEP	13	q12.12	1.16751	0.0362121	0.243004	0.1834
ENSG00000137274	BPHL	6	p25.2	1.16727	0.032925	0.2431	0.2431
ENSG00000259384	GH1	17	q23.3	-1.16727	-0.455451	0.2431	0.2431
ENSG00000176894	PXMP2	12	q24.33	-1.16703	-0.0602507	0.2432	0.2432
ENSG00000163389	POGLUT1	3	q13.33	-1.16695	-0.0107734	0.243231	0.3313
ENSG00000182183	FAM159A	1	p32.3	1.16624	0.0394666	0.243517	0.1947
ENSG00000115762	PLEKHB2	2	q21.1	1.16604	9.23276	0.2436	0.2436
ENSG00000139350	NEDD1	12	q23.1	-1.16604	-0.00763054	0.2436	0.2436
ENSG00000274029	RP11-340F14.6	12	q24.31	1.16604	0.0564184	0.2436	0.2436
ENSG00000128731	HERC2	15	q13.1	1.16579	0.00693084	0.2437	0.2437
ENSG00000150760	DOCK1	10	q26.2	-1.16559	-0.0570865	0.243779	0.3118
ENSG00000112624	GLTSCR1L	6	p21.1	1.16554	0.0611305	0.2438	0.2438
ENSG00000106392	C1GALT1	7	p22.1	1.16534	0.0107997	0.243883	0.3637
ENSG00000183520	UTP11	1	p34.3	1.16529	0.0299172	0.2439	0.2439
ENSG00000234616	JRK	8	q24.3	1.1648	0.0207728	0.2441	0.2441
ENSG00000147548	NSD3	8	p11.23	-1.16471	-0.177349	0.244138	0.1917
ENSG00000261221	ZNF865	19	q13.42	1.16455	0.154921	0.2442	0.2442
ENSG00000070770	CSNK2A2	16	q21	1.16431	0.150407	0.2443	0.2443
ENSG00000189042	ZNF567	19	q13.12	1.16431	0.088952	0.2443	0.2443
ENSG00000125912	NCLN	19	p13.3	-1.1642	-0.0252123	0.244343	0.2764
ENSG00000095066	HOOK2	19	p13.13	-1.16398	-0.0225878	0.244434	0.07201
ENSG00000100603	SNW1	14	q24.3	1.16342	0.0191284	0.244658	0.2406
ENSG00000172775	FAM192A	16	q13	-1.16315	-0.0461286	0.244768	0.03923
ENSG00000185475	TMEM179B	11	q12.3	1.16287	0.0581781	0.244884	0.05219
ENSG00000168237	GLYCTK	3	p21.2	1.16209	0.0165143	0.2452	0.2452
ENSG00000110801	PSMD9	12	q24.31	-1.16209	-0.0453028	0.2452	0.2452
ENSG00000130856	ZNF236	18	q23	-1.16209	-0.0492886	0.2452	0.2452
ENSG00000099889	ARVCF	22	q11.21	1.16176	0.0217425	0.245333	0.003539
ENSG00000155229	MMS19	10	q24.1	-1.16176	-0.053367	0.245335	0.1212
ENSG00000163660	CCNL1	3	q25.31	-1.16137	-0.0253117	0.245492	0.2831
ENSG00000170855	TRIAP1	12	q24.31	1.16135	1.06599	0.2455	0.2455
ENSG00000143222	UFC1	1	q23.3	-1.16061	-0.0462295	0.2458	0.2458
ENSG00000089091	DZANK1	20	p11.23	-1.16061	-0.0512031	0.2458	0.2458
ENSG00000134333	LDHA	11	p15.1	-1.16045	-0.0314132	0.245867	0.1153
ENSG00000166292	TMEM100	17	q22	-1.16037	-0.490976	0.2459	0.2459
ENSG00000134755	DSC2	18	q12.1	1.16037	0.0580028	0.2459	0.2459
ENSG00000101457	DNTTIP1	20	q13.12	-1.16022	-0.0125601	0.24596	0.2383
ENSG00000147912	FBXO10	9	p13.2	-1.15987	-0.020139	0.2461	0.2461
ENSG00000245164	LINC00861	8	q24.13	-1.15983	-0.156584	0.246116	0.288
ENSG00000142798	HSPG2	1	p36.12	1.15963	0.121869	0.2462	0.2462
ENSG00000065183	WDR3	1	p12	-1.15963	-0.0864991	0.2462	0.2462
ENSG00000169032	MAP2K1	15	q22.31	1.15938	0.0786246	0.2463	0.2463
ENSG00000101365	IDH3B	20	p13	-1.15918	-0.041783	0.246384	0.1355
ENSG00000198522	GPN1	2	p23.3	1.15915	0.140636	0.246395	0.02454
ENSG00000134285	FKBP11	12	q13.12	1.15889	0.0447643	0.2465	0.2465
ENSG00000275700	AATF	17	q12	-1.15874	-0.164761	0.246562	0.2422
ENSG00000157540	DYRK1A	21	q22.13	1.15868	0.0881282	0.246585	0.2225
ENSG00000116138	DNAJC16	1	p36.21	1.15865	0.0893553	0.2466	0.2466
ENSG00000176244	ACBD7	10	p13	-1.15846	-0.0371061	0.246677	0.04531
ENSG00000173914	RBM4B	11	q13.2	1.15816	0.363881	0.2468	0.2468
ENSG00000172175	MALT1	18	q21.32	-1.15811	-0.079002	0.246817	0.3461
ENSG00000186166	CCDC84	11	q23.3	-1.15791	-0.0429545	0.2469	0.2469
ENSG00000120696	KBTBD7	13	q14.11	-1.15767	-0.0331022	0.247	0.247
ENSG00000090686	USP48	1	p36.12	-1.15752	-0.0447005	0.247059	0.05725
ENSG00000154845	PPP4R1	18	p11.22	1.15749	0.027182	0.247073	0.07903
ENSG00000143942	CHAC2	2	p16.2	-1.15687	-0.0557488	0.247324	0.2281
ENSG00000275764	RP11-582E3.6	12	p11.23	1.1562	0.0430644	0.2476	0.2476
ENSG00000100038	TOP3B	22	q11.22	1.15615	0.0227233	0.247621	0.3159
ENSG00000100994	PYGB	20	p11.21	1.15592	0.00510108	0.247712	0.1732
ENSG00000160883	HK3	5	q35.2	1.15571	0.91885	0.2478	0.2478
ENSG00000196455	PIK3R4	3	q22.1	-1.15565	-0.0283609	0.247822	0.2488
ENSG00000126247	CAPNS1	19	q13.12	1.15553	0.0411059	0.247873	0.3026
ENSG00000184939	ZFP90	16	q22.1	1.15538	0.00430937	0.247933	0.1112
ENSG00000156639	ZFAND3	6	p21.2	-1.15531	-0.0689211	0.247963	0.008573
ENSG00000240230	COX19	7	p22.3	-1.15531	-0.176689	0.247964	0.3369
ENSG00000184500	PROS1	3	q11.1	-1.15522	-0.0467121	0.248	0.248
ENSG00000188375	H3F3C	12	p11.21	1.15501	0.00797356	0.248084	0.2112
ENSG00000121039	RDH10	8	q21.11	1.15449	0.144298	0.2483	0.2483
ENSG00000113296	THBS4	5	q14.1	1.154	0.0168449	0.2485	0.2414
ENSG00000135541	AHI1	6	q23.3	1.15363	0.00827805	0.248653	0.2095
ENSG00000144827	ABHD10	3	q13.2	1.15345	0.0263758	0.248724	0.2405
ENSG00000121644	DESI2	1	q44	-1.15327	-5.43234	0.2488	0.2488
ENSG00000151239	TWF1	12	q12	1.15327	0.0383491	0.2488	0.2488
ENSG00000179954	SSC5D	19	q13.42	-1.15327	-0.0140746	0.2488	0.2488
ENSG00000165802	NSMF	9	q34.3	1.15313	0.0376674	0.248856	0.2502
ENSG00000110717	NDUFS8	11	q13.2	1.1528	0.0372513	0.248994	0.1011
ENSG00000143110	C1orf162	1	p13.2	-1.15278	-0.224167	0.249	0.249
ENSG00000105492	SIGLEC6	19	q13.41	1.15254	0.0472895	0.2491	0.2491
ENSG00000165682	CLEC1B	12	p13.2	-1.15248	-0.0122016	0.249123	0.01528
ENSG00000116285	ERRFI1	1	p36.23	1.15205	0.0368503	0.2493	0.2493
ENSG00000025039	RRAGD	6	q15	1.15132	0.0358619	0.2496	0.2496
ENSG00000275479	RP11-334C17.6	17	q25.3	1.15129	0.0158498	0.249612	0.314
ENSG00000163666	HESX1	3	p14.3	1.15108	0.0548414	0.2497	0.2497
ENSG00000125347	IRF1	5	q31.1	-1.15084	-0.108914	0.2498	0.2498
ENSG00000166503	RP11-382A20.3	15	q25.2	1.15059	0.0431433	0.2499	0.2499
ENSG00000074660	SCARF1	17	p13.3	-1.15059	-0.0648485	0.2499	0.2499
ENSG00000198380	GFPT1	2	p13.3	-1.15056	-0.0172964	0.249915	0.07793
ENSG00000106733	NMRK1	9	q21.13	1.15051	0.00265447	0.249936	0.1336
ENSG00000117593	DARS2	1	q25.1	-1.14986	-0.0366086	0.2502	0.2502
ENSG00000232098	CTD-2619J13.14	19	q13.43	-1.14914	-0.123239	0.2505	0.2505
ENSG00000163823	CCR1	3	p21.31	-1.14877	-0.00632352	0.250652	0.1405
ENSG00000140450	ARRDC4	15	q26.2	1.14876	0.00478777	0.250654	0.1487
ENSG00000145075	CCDC39	3	q26.33	-1.14865	-0.378636	0.2507	0.2507
ENSG00000254952	AP001257.1	11	q12.2	-1.14849	-0.0773452	0.250768	0.1399
ENSG00000239672	NME1	17	q21.33	-1.14845	-0.0208554	0.250783	0.2554
ENSG00000185238	PRMT3	11	p15.1	1.14841	0.0953395	0.2508	0.2508
ENSG00000269858	EGLN2	19	q13.2	1.1484	0.0320256	0.250802	0.2881
ENSG00000134779	TPGS2	18	q12.2	-1.1484	-0.0137267	0.250805	0.04865
ENSG00000271843	RP11-245J9.5	3	p14.1	1.14835	0.018779	0.250825	0.08599
ENSG00000100813	ACIN1	14	q11.2	-1.14817	-0.0987292	0.250896	0.252
ENSG00000138660	AP1AR	4	q25	1.14817	0.036431	0.2509	0.2509
ENSG00000227920	RP1-153P14.5	6	p21.2	1.14817	0.00593034	0.2509	0.2509
ENSG00000100664	EIF5	14	q32.32	-1.14817	-0.0786608	0.2509	0.2509
ENSG00000254986	DPP3	11	q13.2	1.148	0.012377	0.250969	0.1336
ENSG00000283440	RP11-445H22.3	20	q13.12	1.14796	0.0163711	0.250986	0.2187
ENSG00000185567	AHNAK2	14	q32.33	1.14768	0.305349	0.2511	0.2511
ENSG00000140939	NOL3	16	q22.1	-1.14768	-1.13686	0.2511	0.2511
ENSG00000101003	GINS1	20	p11.21	1.14762	0.0899669	0.251124	0.1348
ENSG00000141905	NFIC	19	p13.3	1.14745	0.0242787	0.251196	0.3197
ENSG00000148339	SLC25A25	9	q34.11	-1.14744	-0.0401965	0.2512	0.2512
ENSG00000008838	MED24	17	q21.1	1.14707	0.0234052	0.251352	0.3297
ENSG00000173436	MINOS1	1	p36.13	-1.14702	-0.0297273	0.251372	0.2672
ENSG00000006695	COX10	17	p12	1.14699	0.086944	0.251388	0.231
ENSG00000198841	KTI12	1	p32.3	-1.14696	-0.724881	0.2514	0.2514
ENSG00000148429	USP6NL	10	p14	1.14668	0.0474677	0.251515	0.05223
ENSG00000129538	RNASE1	14	q11.2	1.14605	0.0280486	0.251773	0.1714
ENSG00000150456	EEF1AKMT1	13	q12.11	-1.14597	-0.0404527	0.251806	0.2223
ENSG00000243989	ACY1	3	p21.2	1.14551	0.999654	0.252	0.252
ENSG00000125531	FNDC11	20	q13.33	-1.1443	-0.0412662	0.2525	0.2525
ENSG00000184574	LPAR5	12	p13.31	1.14405	0.0533467	0.252605	0.31
ENSG00000182544	MFSD5	12	q13.13	-1.14382	-0.0708974	0.2527	0.2527
ENSG00000241878	PISD	22	q12.2	-1.14366	-0.0367606	0.252765	0.2642
ENSG00000138071	ACTR2	2	p14	-1.14357	-0.172922	0.2528	0.2528
ENSG00000259363	CTD-2054N24.2	15	q26.3	1.14327	0.0166454	0.252928	0.2213
ENSG00000163808	KIF15	3	p21.31	1.14285	0.124725	0.2531	0.2531
ENSG00000167702	KIFC2	8	q24.3	1.1428	0.0263385	0.253123	0.1997
ENSG00000213995	NAXD	13	q34	1.14264	0.0091084	0.253189	0.0894
ENSG00000186439	TRDN	6	q22.31	1.14261	0.184815	0.2532	0.2532
ENSG00000138767	CNOT6L	4	q21.1	-1.14237	-0.124968	0.2533	0.2533
ENSG00000174123	TLR10	4	p14	-1.14232	-0.0598016	0.253321	0.2599
ENSG00000188295	ZNF669	1	q44	-1.14227	-0.00839101	0.253341	0.1995
ENSG00000215859	RP6-74O6.2	1	q21.2	-1.14203	-0.0396142	0.25344	0.2656
ENSG00000088179	PTPN4	2	q14.2	1.14165	0.117786	0.2536	0.2536
ENSG00000158863	FAM160B2	8	p21.3	1.1415	0.0600399	0.253663	0.0337
ENSG00000165131	C7orf34	7	q34	1.14123	0.0116045	0.253775	0.1486
ENSG00000087274	ADD1	4	p16.3	-1.14069	-0.0382685	0.254	0.254
ENSG00000141655	TNFRSF11A	18	q21.33	-1.14069	-0.0261168	0.254	0.254
ENSG00000143183	TMCO1	1	q24.1	1.14038	0.110252	0.25413	0.1309
ENSG00000171488	LRRC8C	1	p22.2	-1.14021	-0.0239395	0.2542	0.2542
ENSG00000158764	ITLN2	1	q23.3	1.14021	0.0226793	0.2542	0.2542
ENSG00000172508	CARNS1	11	q13.2	-1.14021	-0.118873	0.2542	0.2542
ENSG00000163472	TMEM79	1	q22	-1.14009	-0.0134737	0.25425	0.1295
ENSG00000100934	SEC23A	14	q21.1	1.13987	0.115337	0.254342	0.2567
ENSG00000111801	BTN3A3	6	p22.2	-1.13949	-0.0688042	0.2545	0.2545
ENSG00000143631	FLG	1	q21.3	1.13901	0.051216	0.2547	0.2547
ENSG00000132471	WBP2	17	q25.1	1.13878	0.052934	0.254796	0.234
ENSG00000111261	MANSC1	12	p13.2	-1.13848	-0.080982	0.25492	0.2473
ENSG00000197121	PGAP1	2	q33.1	-1.13829	-0.0817718	0.255	0.255
ENSG00000106635	BCL7B	7	q11.23	1.13829	0.0665277	0.255	0.255
ENSG00000160221	C21orf33	21	q22.3	1.13799	0.00184868	0.255123	0.1415
ENSG00000081692	JMJD4	1	q42.13	-1.13785	-0.0412695	0.255182	0.2288
ENSG00000108590	MED31	17	p13.1	1.13757	0.11544	0.2553	0.2553
ENSG00000176788	BASP1	5	p15.1	-1.13747	-0.0681996	0.255344	0.2483
ENSG00000108509	CAMTA2	17	p13.2	1.13725	0.0123525	0.255432	0.3171
ENSG00000114742	WDR48	3	p22.2	-1.13709	-0.0707182	0.2555	0.2555
ENSG00000174255	ZNF80	3	q13.31	1.13709	0.0285307	0.2555	0.2555
ENSG00000137877	SPTBN5	15	q15.1	1.13667	0.00694955	0.255678	0.1483
ENSG00000136897	MRPL50	9	q31.1	-1.13637	-0.133923	0.2558	0.2558
ENSG00000122557	HERPUD2	7	p14.2	1.13625	0.0144231	0.255854	0.1507
ENSG00000125743	SNRPD2	19	q13.32	1.13614	0.0701581	0.2559	0.2559
ENSG00000189171	S100A13	1	q21.3	1.13575	0.00546108	0.25606	0.05309
ENSG00000274213	RP11-670E13.6	17	q22	-1.13566	-1.18802	0.2561	0.2561
ENSG00000137207	YIPF3	6	p21.1	-1.13546	-0.160216	0.256182	0.07142
ENSG00000179833	SERTAD2	2	p14	-1.13542	-0.0448697	0.2562	0.2562
ENSG00000101695	RNF125	18	q12.1	-1.13518	-0.0703545	0.2563	0.2563
ENSG00000136159	NUDT15	13	q14.2	-1.13494	-0.255133	0.2564	0.2564
ENSG00000226328	NUP50-AS1	22	q13.31	-1.13451	-0.004451	0.256582	0.1328
ENSG00000111679	PTPN6	12	p13.31	1.13423	0.488453	0.2567	0.2567
ENSG00000033327	GAB2	11	q14.1	1.13399	0.0570642	0.2568	0.2568
ENSG00000123213	NLN	5	q12.3	-1.13381	-0.00923458	0.256872	0.08716
ENSG00000124116	WFDC3	20	q13.12	-1.13335	-0.00595505	0.257067	0.2058
ENSG00000102780	DGKH	13	q14.11	-1.13327	-0.0240172	0.2571	0.2571
ENSG00000168246	UBTD2	5	q35.1	-1.13319	-0.0412532	0.257135	0.2339
ENSG00000149927	DOC2A	16	p11.2	1.13314	0.0539526	0.257157	0.1035
ENSG00000167797	CDK2AP2	11	q13.2	-1.13303	-0.130891	0.2572	0.2572
ENSG00000153291	SLC25A27	6	p12.3	-1.13286	-0.0158449	0.257272	0.2059
ENSG00000137411	VARS2	6	p21.33	1.1326	0.0896019	0.257384	0.07613
ENSG00000121413	ZSCAN18	19	q13.43	-1.13256	-0.0309001	0.2574	0.2574
ENSG00000185897	FFAR3	19	q13.12	-1.1325	-0.0321985	0.257426	0.185
ENSG00000124733	MEA1	6	p21.1	-1.13232	-0.0651975	0.2575	0.2575
ENSG00000087206	UIMC1	5	q35.2	1.13215	0.0219565	0.257573	0.1688
ENSG00000091542	ALKBH5	17	p11.2	-1.13209	-0.0206066	0.257598	0.1732
ENSG00000135968	GCC2	2	q12.3	-1.13182	-0.00878814	0.257708	0.1927
ENSG00000163563	MNDA	1	q23.1	1.13161	0.0310844	0.2578	0.2578
ENSG00000148288	GBGT1	9	q34.2	-1.1313	-0.0283946	0.257931	0.2156
ENSG00000107554	DNMBP	10	q24.2	1.13089	0.0443979	0.2581	0.2581
ENSG00000101294	HM13	20	q11.21	1.13066	0.0144201	0.2582	0.2582
ENSG00000254802	AC022182.3	8	q12.2	-1.13062	-0.0426581	0.258215	0.2079
ENSG00000164825	DEFB1	8	p23.1	1.13042	0.0309176	0.2583	0.2583
ENSG00000105676	ARMC6	19	p13.11	-1.13042	-0.0610488	0.2583	0.2583
ENSG00000087269	NOP14	4	p16.3	-1.13026	-0.0917597	0.258366	0.2593
ENSG00000108465	CDK5RAP3	17	q21.32	-1.13013	-0.0167287	0.258421	0.01352
ENSG00000170242	USP47	11	p15.3	1.12994	0.046728	0.2585	0.2585
ENSG00000131771	PPP1R1B	17	q12	1.12922	0.0517837	0.258807	0.2713
ENSG00000232453	RP4-794H19.1	1	p32.1	1.12906	0.0410046	0.258874	0.2607
ENSG00000172551	MUCL1	12	q13.2	1.12885	0.0115071	0.25896	0.07985
ENSG00000175455	CCDC14	3	q21.1	1.12876	0.110734	0.259	0.259
ENSG00000139163	ETNK1	12	p12.1	1.12852	0.10168	0.2591	0.2591
ENSG00000123636	BAZ2B	2	q24.2	-1.12852	-0.0164789	0.259102	0.2311
ENSG00000133740	E2F5	8	q21.2	-1.12828	-0.0758661	0.2592	0.2592
ENSG00000250490	LINC02145	5	p15.31	1.12823	0.00467254	0.259224	0.1488
ENSG00000163485	ADORA1	1	q32.1	-1.12763	-0.00577569	0.259478	0.106
ENSG00000174456	C12orf76	12	q24.11	1.1276	2.96808	0.259488	0.3068
ENSG00000155926	SLA	8	q24.22	-1.12757	-0.0307991	0.2595	0.1166
ENSG00000167985	SDHAF2	11	q12.2	1.12737	0.0910891	0.259585	0.1681
ENSG00000196735	HLA-DQA1	6	p21.32	-1.12676	-0.0161149	0.259842	0.2279
ENSG00000129991	TNNI3	19	q13.42	-1.12639	-0.0245932	0.26	0.26
ENSG00000104731	KLHDC4	16	q24.2	1.12617	0.0284053	0.260092	0.2939
ENSG00000087191	PSMC5	17	q23.3	-1.12568	-0.403115	0.2603	0.2603
ENSG00000187837	HIST1H1C	6	p22.2	1.12549	0.103508	0.260381	0.2235
ENSG00000272567	RP11-73K9.3	4	q25	-1.12545	-0.14261	0.2604	0.2604
ENSG00000154945	ANKRD40	17	q21.33	1.1253	0.0320349	0.26046	0.2634
ENSG00000065615	CYB5R4	6	q14.2	-1.12521	-0.144295	0.2605	0.2605
ENSG00000257698	RP11-620J15.3	12	q14.1	-1.12521	-0.0208351	0.2605	0.2605
ENSG00000088356	PDRG1	20	q11.21	1.12521	0.220471	0.2605	0.2605
ENSG00000032444	PNPLA6	19	p13.2	1.12497	0.0759477	0.2606	0.2606
ENSG00000212694	LINC01089	12	q24.31	-1.12474	-0.0239984	0.2607	0.2607
ENSG00000256269	HMBS	11	q23.3	1.1245	0.0527649	0.2608	0.2608
ENSG00000204946	ZNF783	7	q36.1	-1.12421	-0.0287974	0.260925	0.1502
ENSG00000189280	GJB5	1	p34.3	-1.12419	-0.0117182	0.260932	0.2197
ENSG00000168026	TTC21A	3	p22.2	-1.12414	-0.0213299	0.260952	0.3495
ENSG00000117616	RSRP1	1	p36.11	1.12403	0.0695529	0.261	0.261
ENSG00000110881	ASIC1	12	q13.12	1.12388	0.0509085	0.261063	0.2566
ENSG00000178814	OPLAH	8	q24.3	1.1232	0.271863	0.261351	0.2451
ENSG00000161634	DCD	12	q13.2	-1.12238	-3.28582	0.2617	0.2617
ENSG00000178075	GRAMD1C	3	q13.31	1.12231	0.0173051	0.261732	0.1375
ENSG00000104823	ECH1	19	q13.2	1.12215	0.0350685	0.2618	0.2618
ENSG00000004700	RECQL	12	p12.1	-1.12192	-0.0213192	0.261898	0.127
ENSG00000166483	WEE1	11	p15.4	1.12191	0.0758105	0.2619	0.2619
ENSG00000124098	FAM210B	20	q13.2	1.12178	0.0572936	0.261958	0.1104
ENSG00000122550	KLHL7	7	p15.3	1.12157	0.0415997	0.262047	0.2327
ENSG00000204564	C6orf136	6	p21.33	1.12133	0.0747488	0.262149	0.02203
ENSG00000105738	SIPA1L3	19	q13.13	1.12131	0.13832	0.262157	0.2456
ENSG00000164683	HEY1	8	q21.13	-1.12079	-0.0133661	0.262377	0.3493
ENSG00000204261	PSMB8-AS1	6	p21.32	1.12057	0.0323723	0.26247	0.2343
ENSG00000145692	BHMT	5	q14.1	-1.12003	-0.159425	0.2627	0.2627
ENSG00000181045	SLC26A11	17	q25.3	-1.11971	-0.0253674	0.262838	0.2082
ENSG00000145354	CISD2	4	q24	-1.11867	-0.042174	0.263283	0.1287
ENSG00000138375	SMARCAL1	2	q35	-1.11846	-0.0305971	0.263372	0.1059
ENSG00000134317	GRHL1	2	p25.1	1.11839	0.0450427	0.2634	0.2634
ENSG00000132530	XAF1	17	p13.1	1.11835	0.0625557	0.263419	0.2703
ENSG00000131473	ACLY	17	q21.2	1.11827	0.0675896	0.263453	0.2635
ENSG00000162636	FAM102B	1	p13.3	-1.11814	-0.0484112	0.263509	0.2571
ENSG00000244187	TMEM141	9	q34.3	1.11769	0.0351275	0.2637	0.2637
ENSG00000251323	RP11-452H21.4	11	q14.1	1.11769	0.0179137	0.2637	0.2637
ENSG00000213928	IRF9	14	q12	1.11699	0.104996	0.264	0.264
ENSG00000181847	TIGIT	3	q13.31	1.11652	0.0585192	0.2642	0.2642
ENSG00000150054	MPP7	10	p12.1	1.11652	0.0329903	0.2642	0.2642
ENSG00000137497	NUMA1	11	q13.4	1.11629	0.0489591	0.2643	0.2643
ENSG00000133477	FAM83F	22	q13.1	1.11629	0.031431	0.2643	0.2643
ENSG00000067606	PRKCZ	1	p36.33	1.11612	0.025827	0.264371	0.2375
ENSG00000268087	CTC-429P9.2	19	p13.11	-1.11535	-0.0624717	0.2647	0.2647
ENSG00000143786	CNIH3	1	q42.12	1.11512	0.0337642	0.2648	0.2648
ENSG00000272079	LA16c-380H5.5	16	p13.3	-1.11503	-0.0392651	0.264838	0.02593
ENSG00000152527	PLEKHH2	2	p21	1.11503	0.0183743	0.264838	0.1001
ENSG00000122507	BBS9	7	p14.3	1.11483	0.0333628	0.264924	0.244
ENSG00000082781	ITGB5	3	q21.2	1.11471	0.0553475	0.264975	0.256
ENSG00000183615	FAM167B	1	p35.2	-1.11465	-0.0366875	0.265	0.265
ENSG00000104626	ERI1	8	p23.1	-1.11442	-0.016589	0.2651	0.2651
ENSG00000132591	ERAL1	17	q11.2	-1.11424	-0.0382941	0.265175	0.2447
ENSG00000111860	CEP85L	6	q22.31	-1.11413	-0.0463411	0.265225	0.06563
ENSG00000130475	FCHO1	19	p13.11	1.114	0.0122641	0.26528	0.03052
ENSG00000153044	CENPH	5	q13.2	1.11395	0.069153	0.2653	0.2653
ENSG00000138311	ZNF365	10	q21.2	-1.11372	-0.0258557	0.2654	0.2654
ENSG00000149292	TTC12	11	q23.2	-1.11359	-0.0051761	0.265453	0.1426
ENSG00000241839	PLEKHO2	15	q22.31	1.11336	0.0125043	0.265553	0.0777
ENSG00000182165	TP53TG1	7	q21.12	-1.11325	-0.0619077	0.2656	0.2656
ENSG00000088930	XRN2	20	p11.22	1.11325	0.157366	0.2656	0.2656
ENSG00000116584	ARHGEF2	1	q22	1.11302	4.23452	0.2657	0.2657
ENSG00000197959	DNM3	1	q24.3	1.11302	0.627283	0.2657	0.2657
ENSG00000085831	TTC39A	1	p32.3	1.11282	0.124824	0.265784	0.2308
ENSG00000154832	CXXC1	18	q21.1	1.11255	0.0750731	0.2659	0.2659
ENSG00000172349	IL16	15	q25.1	-1.11247	-0.133825	0.265935	0.3621
ENSG00000152359	POC5	5	q13.3	1.11234	0.0113605	0.26599	0.06675
ENSG00000125319	C17orf53	17	q21.31	1.11232	0.0892339	0.266	0.266
ENSG00000162971	TYW5	2	q33.1	-1.11232	-0.0874714	0.266	0.266
ENSG00000217442	SYCE3	22	q13.33	1.11226	0.0129941	0.266027	0.01126
ENSG00000259207	ITGB3	17	q21.32	1.11219	0.0531823	0.266058	0.1199
ENSG00000122852	SFTPA1	10	q22.3	-1.11209	-2.45098	0.2661	0.2661
ENSG00000140632	GLYR1	16	p13.3	-1.11177	-0.0608464	0.266237	0.2305
ENSG00000145555	MYO10	5	p15.1	1.11162	0.0184943	0.2663	0.2663
ENSG00000064225	ST3GAL6	3	q12.1	1.11139	0.0546134	0.2664	0.2664
ENSG00000234719	NPIPB2	16	p13.13	-1.11131	-0.0048862	0.266434	0.2663
ENSG00000171631	P2RY6	11	q13.4	1.11116	0.0234748	0.2665	0.2665
ENSG00000130517	PGPEP1	19	p13.11	1.11103	0.0398493	0.266556	0.2553
ENSG00000178222	RNF212	4	p16.3	1.11093	0.0189297	0.2666	0.2666
ENSG00000153310	FAM49B	8	q24.21	-1.11093	-0.107131	0.2666	0.2666
ENSG00000188647	PTAR1	9	q21.12	-1.11087	-0.046012	0.266623	0.1741
ENSG00000128805	ARHGAP22	10	q11.23	-1.1107	-0.00887983	0.266698	0.1614
ENSG00000143190	POU2F1	1	q24.2	-1.11069	-0.710497	0.2667	0.2667
ENSG00000080493	SLC4A4	4	q13.3	-1.11046	-0.355685	0.2668	0.2668
ENSG00000175643	RMI2	16	p13.13	1.11046	0.0241221	0.2668	0.2668
ENSG00000185482	STAC3	12	q13.3	-1.11023	-0.0524836	0.2669	0.2669
ENSG00000134352	IL6ST	5	q11.2	1.10975	0.0424068	0.267109	0.2258
ENSG00000162521	RBBP4	1	p35.1	-1.10953	-0.0545054	0.2672	0.2672
ENSG00000261996	CTC-281F24.1	17	p13.1	1.10953	0.00668583	0.2672	0.2672
ENSG00000229833	PET100	19	p13.2	-1.10953	-0.0168755	0.2672	0.2672
ENSG00000101052	IFT52	20	q13.12	-1.10947	-0.01474	0.267227	0.1361
ENSG00000125384	PTGER2	14	q22.1	1.10921	0.0216584	0.267339	0.2122
ENSG00000182827	ACBD3	1	q42.12	-1.10907	-0.119306	0.2674	0.2674
ENSG00000197081	IGF2R	6	q25.3	1.10884	0.24092	0.2675	0.2675
ENSG00000092439	TRPM7	15	q21.2	1.10855	0.0848878	0.267623	0.2639
ENSG00000161036	LRWD1	7	q22.1	-1.10843	-0.00708431	0.267677	0.2141
ENSG00000160087	UBE2J2	1	p36.33	1.10814	0.125092	0.2678	0.2678
ENSG00000110031	LPXN	11	q12.1	-1.10814	-0.0479446	0.2678	0.2678
ENSG00000166676	TVP23A	16	p13.13	1.10814	0.074127	0.2678	0.2678
ENSG00000129422	MTUS1	8	p22	-1.10797	-0.00728998	0.267875	0.3592
ENSG00000182566	CLEC4G	19	p13.2	-1.10769	-0.00881886	0.267994	0.3467
ENSG00000163694	RBM47	4	p14	-1.10751	-0.150292	0.268074	0.08296
ENSG00000163701	IL17RE	3	p25.3	-1.10741	-0.0199824	0.268117	0.2234
ENSG00000178397	FAM220A	7	p22.1	-1.1074	-0.00821497	0.26812	0.2447
ENSG00000058453	CROCC	1	p36.13	-1.10692	-0.0200724	0.268328	0.2632
ENSG00000281106	LINC00282	13	q14.3	-1.10688	-0.0237041	0.268348	0.1775
ENSG00000125247	TMTC4	13	q32.3	-1.10622	-0.00555892	0.26863	0.2168
ENSG00000138074	SLC5A6	2	p23.3	1.10606	0.0244697	0.2687	0.2687
ENSG00000131018	SYNE1	6	q25.2	1.10606	0.0339957	0.2687	0.2687
ENSG00000100122	CRYBB1	22	q12.1	1.10606	2.02065	0.2687	0.2687
ENSG00000167711	SERPINF2	17	p13.3	1.10606	0.00715453	0.268702	0.03415
ENSG00000196387	ZNF140	12	q24.33	1.106	0.0790654	0.268728	0.221
ENSG00000274292	RP11-347I19.7	12	q24.31	-1.10583	-0.0364734	0.2688	0.2688
ENSG00000268471	DKFZP434I0714	4	q31.3	-1.1056	-0.882214	0.2689	0.2689
ENSG00000174032	SLC25A30	13	q14.13	-1.1056	-15.0852	0.2689	0.2689
ENSG00000186231	KLHL32	6	q16.1	-1.10558	-0.0494857	0.268908	0.2626
ENSG00000170846	AC093323.3	4	p16.1	-1.10537	-0.0231774	0.269	0.269
ENSG00000161692	DBF4B	17	q21.31	1.10534	0.00672128	0.269011	0.006772
ENSG00000229647	MYOSLID	2	q33.3	-1.10528	-0.066192	0.269039	0.278
ENSG00000100722	ZC3H14	14	q31.3	-1.10514	-0.0838416	0.2691	0.2691
ENSG00000117620	SLC35A3	1	p21.2	-1.10491	-0.155992	0.2692	0.2692
ENSG00000131459	GFPT2	5	q35.3	1.10468	0.0988359	0.2693	0.2693
ENSG00000136518	ACTL6A	3	q26.33	-1.10445	-0.131186	0.269398	0.2798
ENSG00000083444	PLOD1	1	p36.22	1.10445	0.00786387	0.2694	0.2273
ENSG00000108515	ENO3	17	p13.2	-1.10398	-0.44541	0.2696	0.2696
ENSG00000162415	ZSWIM5	1	p34.1	1.10375	0.33482	0.2697	0.2697
ENSG00000138382	METTL5	2	q31.1	-1.10375	-0.0591932	0.2697	0.2697
ENSG00000147649	MTDH	8	q22.1	1.10375	0.239201	0.2697	0.2697
ENSG00000100243	CYB5R3	22	q13.2	-1.10334	-0.0253828	0.26988	0.1793
ENSG00000158985	CDC42SE2	5	q31.1	-1.10329	-0.0749072	0.2699	0.2699
ENSG00000186446	ZNF501	3	p21.31	1.10306	0.0158574	0.27	0.27
ENSG00000160584	SIK3	11	q23.3	-1.10283	-0.233533	0.2701	0.2701
ENSG00000165678	GHITM	10	q23.1	1.10277	0.0228116	0.270128	0.1895
ENSG00000156931	VPS8	3	q27.2	1.10228	0.0194634	0.270338	0.008589
ENSG00000237940	LINC01238	2	q37.3	1.10222	0.020441	0.270366	0.2845
ENSG00000163939	PBRM1	3	p21.1	1.10214	0.449688	0.2704	0.2704
ENSG00000148153	INIP	9	q32	-1.10214	-2.30812	0.2704	0.2704
ENSG00000183044	ABAT	16	p13.2	-1.10189	-0.0152139	0.27051	0.05831
ENSG00000267100	ILF3-AS1	19	p13.2	1.10182	0.022448	0.270542	0.06461
ENSG00000065717	TLE2	19	p13.3	1.10115	0.0574264	0.27083	0.1805
ENSG00000129219	PLD2	17	p13.2	-1.10106	-0.0323743	0.270872	0.4044
ENSG00000144597	EAF1	3	p25.1	-1.10099	-0.0379102	0.2709	0.2709
ENSG00000135205	CCDC146	7	q11.23	1.10084	0.00733047	0.270966	0.2101
ENSG00000165434	PGM2L1	11	q13.4	1.10065	0.0306023	0.271048	0.1144
ENSG00000079263	SP140	2	q37.1	1.10052	0.0583618	0.271106	0.2426
ENSG00000196636	SDHAF3	7	q21.3	-1.10044	-0.390976	0.271139	0.28
ENSG00000169490	TM2D2	8	p11.22	1.10015	0.0130507	0.271265	0.2613
ENSG00000109063	MYH3	17	p13.1	1.09988	0.019447	0.271386	0.0319
ENSG00000183655	KLHL25	15	q25.3	-1.09961	-0.299254	0.2715	0.2715
ENSG00000250091	DNAH10OS	12	q24.31	-1.09916	-0.0590464	0.2717	0.2717
ENSG00000102901	CENPT	16	q22.1	-1.09916	-0.167933	0.2717	0.2717
ENSG00000167588	GPD1	12	q13.12	-1.09824	-0.125883	0.2721	0.2721
ENSG00000033627	ATP6V0A1	17	q21.2	-1.09823	-0.0424369	0.272103	0.09186
ENSG00000232931	LINC00342	2	q11.1	1.0982	0.0549004	0.272117	0.1306
ENSG00000159882	ZNF230	19	q13.31	1.0981	0.131602	0.272162	0.2719
ENSG00000118690	ARMC2	6	q21	1.09801	0.0115413	0.2722	0.2722
ENSG00000095906	NUBP2	16	p13.3	1.09798	0.0654938	0.272211	0.2741
ENSG00000070718	AP3M2	8	p11.21	-1.09782	-0.0206386	0.272283	0.3626
ENSG00000092531	SNAP23	15	q15.1	1.09778	0.128336	0.2723	0.2723
ENSG00000129474	AJUBA	14	q11.2	-1.09755	-0.0669734	0.2724	0.2724
ENSG00000182578	CSF1R	5	q32	1.09687	0.313281	0.2727	0.2727
ENSG00000119725	ZNF410	14	q24.3	1.09665	0.0131979	0.272795	0.1833
ENSG00000067715	SYT1	12	q21.2	-1.09661	-0.0112934	0.272812	0.2677
ENSG00000143373	ZNF687	1	q21.3	1.09618	0.279371	0.273	0.273
ENSG00000100815	TRIP11	14	q32.12	-1.09574	-0.042996	0.273192	0.08923
ENSG00000165804	ZNF219	14	q11.2	1.09572	0.10797	0.2732	0.2732
ENSG00000278607	RP11-405M12.3	18	q22.3	1.09572	0.0186411	0.2732	0.2732
ENSG00000158406	HIST1H4H	6	p22.2	-1.09497	-0.0211761	0.27353	0.0356
ENSG00000280721	LINC01943	2	p11.2	-1.09481	-0.237682	0.2736	0.2736
ENSG00000158006	PAFAH2	1	p36.11	-1.09458	-0.0666642	0.2737	0.2737
ENSG00000178700	DHFR2	3	q11.2	-1.09436	-0.0408013	0.273796	0.2666
ENSG00000138463	DIRC2	3	q21.1	1.09403	0.0326932	0.273941	0.3022
ENSG00000078369	GNB1	1	p36.33	1.0939	0.240097	0.274	0.274
ENSG00000173585	CCR9	3	p21.31	-1.0939	-0.0548367	0.274	0.274
ENSG00000171703	TCEA2	20	q13.33	1.0939	0.225294	0.274	0.274
ENSG00000131746	TNS4	17	q21.2	1.09367	0.17264	0.2741	0.2741
ENSG00000168291	PDHB	3	p14.3	1.0936	0.0187797	0.274131	0.07914
ENSG00000167535	CACNB3	12	q13.12	-1.09359	-0.0133173	0.274136	0.1129
ENSG00000108798	ABI3	17	q21.32	-1.09321	-24.7176	0.2743	0.2743
ENSG00000146457	WTAP	6	q25.3	-1.09311	-0.0235131	0.274346	0.0006538
ENSG00000144580	CNOT9	2	q35	-1.09257	-0.00741849	0.274582	0.2024
ENSG00000224950	RP5-1086K13.1	1	p13.1	-1.09253	-0.0238013	0.2746	0.2746
ENSG00000183032	SLC25A21	14	q13.3	-1.09253	-0.0219732	0.2746	0.2709
ENSG00000168958	MFF	2	q36.3	-1.09249	-0.0383498	0.27462	0.3388
ENSG00000162836	ACP6	1	q21.2	-1.09239	-0.0440001	0.27466	0.06919
ENSG00000168904	LRRC28	15	q26.3	1.09201	0.0144256	0.274827	0.2769
ENSG00000138942	RNF185	22	q12.2	1.09162	0.0225256	0.275	0.2531
ENSG00000163541	SUCLG1	2	p11.2	-1.09162	-0.0981952	0.275	0.275
ENSG00000196565	HBG2	11	p15.4	1.09144	0.0084997	0.275079	0.2511
ENSG00000163625	WDFY3	4	q21.23	1.09139	0.0948744	0.2751	0.2751
ENSG00000185504	FAAP100	17	q25.3	-1.09139	-0.0710956	0.2751	0.2751
ENSG00000189334	S100A14	1	q21.3	-1.09117	-0.109006	0.2752	0.2752
ENSG00000131634	TMEM204	16	p13.3	-1.09116	-0.00602799	0.275204	0.06091
ENSG00000130338	TULP4	6	q25.3	1.09094	0.0494532	0.2753	0.2753
ENSG00000067596	DHX8	17	q21.31	1.09094	0.108212	0.2753	0.2753
ENSG00000120262	CCDC170	6	q25.1	-1.09074	-0.0118007	0.275385	0.3254
ENSG00000130818	ZNF426	19	p13.2	1.09048	0.107408	0.2755	0.2755
ENSG00000127328	RAB3IP	12	q15	1.0903	0.0176291	0.275581	0.03891
ENSG00000277232	GTSE1-AS1	22	q13.31	1.0898	0.0264018	0.2758	0.2758
ENSG00000078399	HOXA9	7	p15.2	-1.08972	-0.0124343	0.275838	9.594e-05
ENSG00000272667	RP11-395A13.2	2	q14.3	-1.08958	-0.025776	0.2759	0.2759
ENSG00000179029	TMEM107	17	p13.1	1.08958	0.335592	0.2759	0.2759
ENSG00000127125	PPCS	1	p34.2	-1.08935	-2.14931	0.276	0.276
ENSG00000281332	LINC00997	7	p14.3	-1.08935	-0.0329145	0.276	0.276
ENSG00000220205	VAMP2	17	p13.1	-1.08935	-0.0421121	0.276	0.276
ENSG00000121898	CPXM2	10	q26.13	1.0889	0.173468	0.2762	0.2762
ENSG00000080823	MOK	14	q32.31	-1.0889	-0.0388505	0.2762	0.2762
ENSG00000100075	SLC25A1	22	q11.21	-1.08865	-0.028988	0.276309	0.1383
ENSG00000247363	RP11-637A17.2	12	q15	1.08864	0.0170002	0.276313	0.05539
ENSG00000106299	WASL	7	q31.32	-1.08852	-0.0514984	0.276365	0.2035
ENSG00000152348	ATG10	5	q14.1	-1.08823	-0.00481224	0.276493	0.264
ENSG00000271303	SRXN1	20	p13	1.08796	0.00583868	0.276612	0.1301
ENSG00000111796	KLRB1	12	p13.31	1.08754	0.404241	0.2768	0.2768
ENSG00000164082	GRM2	3	p21.2	-1.08735	-0.0200526	0.276884	0.2813
ENSG00000125170	DOK4	16	q21	-1.08732	-0.0183569	0.276897	0.1199
ENSG00000178694	NSUN3	3	q11.2	-1.08731	-0.160485	0.2769	0.2769
ENSG00000116809	ZBTB17	1	p36.13	1.08708	1.10121	0.277	0.277
ENSG00000079277	MKNK1	1	p33	1.08708	0.0225195	0.277	0.277
ENSG00000163322	FAM175A	4	q21.23	1.08702	0.0643811	0.277026	0.2241
ENSG00000189350	TOGARAM2	2	p23.2	-1.08692	-0.00973241	0.277071	0.2743
ENSG00000256223	ZNF10	12	q24.33	-1.08683	-0.0647138	0.277113	0.306
ENSG00000205464	ATP6AP1L	5	q14.2	-1.08643	-0.00441477	0.277291	0.1666
ENSG00000248144	ADH1C	4	q23	-1.0864	-0.0410574	0.2773	0.2773
ENSG00000111145	ELK3	12	q23.1	-1.08611	-0.0407893	0.277432	0.323
ENSG00000143947	RPS27A	2	p16.1	-1.08604	-0.157352	0.277463	0.3438
ENSG00000158525	CPA5	7	q32.2	-1.08588	-0.00309088	0.277531	0.1864
ENSG00000176108	CHMP6	17	q25.3	1.08569	0.0323222	0.277616	0.2635
ENSG00000124126	PREX1	20	q13.13	-1.08553	-0.0284088	0.277688	0.2007
ENSG00000142686	C1orf216	1	p34.3	-1.08512	-0.0197083	0.277869	0.1415
ENSG00000128487	SPECC1	17	p11.2	1.08511	0.0230174	0.277874	0.1415
ENSG00000121316	PLBD1	12	p13.1	1.08505	0.11383	0.2779	0.2779
ENSG00000173744	AGFG1	2	q36.3	-1.08482	-0.037348	0.278	0.1681
ENSG00000145730	PAM	5	q21.1	1.0846	0.00615987	0.2781	0.2781
ENSG00000213780	GTF2H4	6	p21.33	1.08437	0.0186929	0.278203	0.02822
ENSG00000108599	AKAP10	17	p11.2	1.08429	0.0090429	0.278238	0.08238
ENSG00000123219	CENPK	5	q12.3	-1.08428	-0.0063844	0.27824	0.06117
ENSG00000205038	PKHD1L1	8	q23.1	1.08415	0.0382686	0.2783	0.2783
ENSG00000078070	MCCC1	3	q27.1	-1.08392	-0.0224951	0.2784	0.2784
ENSG00000144120	TMEM177	2	q14.2	-1.08325	-0.0526645	0.278697	0.04657
ENSG00000108433	GOSR2	17	q21.32	1.08284	0.0278695	0.278879	0.0821
ENSG00000145241	CENPC	4	q13.2	1.08275	0.0126436	0.278919	0.2392
ENSG00000160299	PCNT	21	q22.3	-1.08263	-0.0207218	0.278972	0.1332
ENSG00000116016	EPAS1	2	p21	-1.08234	-0.0350829	0.2791	0.2791
ENSG00000065485	PDIA5	3	q21.1	-1.08234	-0.0425526	0.2791	0.2791
ENSG00000002919	SNX11	17	q21.32	-1.08234	-0.0165408	0.2791	0.2791
ENSG00000261857	MIA	19	q13.2	-1.08214	-0.100049	0.27919	0.1676
ENSG00000138207	RBP4	10	q23.33	-1.0818	-0.0602769	0.279343	0.3208
ENSG00000143851	PTPN7	1	q32.1	1.08179	0.0345092	0.279345	0.2973
ENSG00000179195	ZNF664	12	q24.31	1.08122	0.0460478	0.2796	0.2796
ENSG00000154553	PDLIM3	4	q35.1	1.08099	0.0474148	0.2797	0.2797
ENSG00000167769	ACER1	19	p13.3	1.08099	2.00334	0.2797	0.2797
ENSG00000168395	ING5	2	q37.3	-1.08094	-0.0104004	0.279723	0.1414
ENSG00000180957	PITPNB	22	q12.1	-1.08043	-0.0207641	0.279952	0.2878
ENSG00000274267	HIST1H3B	6	p22.2	1.08032	0.0370791	0.28	0.28
ENSG00000031691	CENPQ	6	p12.3	1.08032	0.0154451	0.28	0.28
ENSG00000261098	RP11-819C21.1	11	q22.3	1.08028	0.00973049	0.28002	0.1435
ENSG00000104497	SNX16	8	q21.13	-1.08016	-0.0122273	0.28007	0.2166
ENSG00000121989	ACVR2A	2	q22.3	-1.0801	-0.011042	0.280098	0.1535
ENSG00000166800	LDHAL6A	11	p15.1	-1.07942	-0.0289853	0.2804	0.2804
ENSG00000102543	CDADC1	13	q14.2	-1.07942	-0.0925273	0.2804	0.2804
ENSG00000030066	NUP160	11	p11.2	1.07875	0.0498019	0.2807	0.2807
ENSG00000100483	VCPKMT	14	q21.3	-1.07875	-0.0540876	0.2807	0.2807
ENSG00000157191	NECAP2	1	p36.13	1.0786	0.0151394	0.280764	0.1762
ENSG00000197712	FAM114A1	4	p14	1.0783	0.0216746	0.2809	0.2809
ENSG00000144021	CIAO1	2	q11.2	1.07762	0.00718961	0.281206	0.3216
ENSG00000149179	C11orf49	11	p11.2	1.07761	0.0421482	0.281208	0.2884
ENSG00000154133	ROBO4	11	q24.2	-1.0776	-0.0424954	0.281213	0.01566
ENSG00000115657	ABCB6	2	q35	-1.0774	-0.0824213	0.2813	0.2813
ENSG00000069482	GAL	11	q13.2	-1.0774	-0.00801188	0.2813	0.2813
ENSG00000184545	DUSP8	11	p15.5	-1.07732	-0.155593	0.281339	0.28
ENSG00000167522	ANKRD11	16	q24.3	1.07696	0.0289435	0.2815	0.2815
ENSG00000055163	CYFIP2	5	q33.3	-1.07673	-0.0503137	0.2816	0.2816
ENSG00000065357	DGKA	12	q13.2	1.07651	0.0477799	0.2817	0.2817
ENSG00000145425	RPS3A	4	q31.3	-1.07606	-0.0680983	0.2819	0.2819
ENSG00000135127	BICDL1	12	q24.23	-1.07606	-0.0606319	0.2819	0.2819
ENSG00000169016	E2F6	2	p25.1	1.07569	0.0410015	0.282065	0.4006
ENSG00000172183	ISG20	15	q26.1	1.07567	0.0127013	0.282076	0.1818
ENSG00000051009	FAM160A2	11	p15.4	1.07563	0.00825821	0.282093	0.1408
ENSG00000120694	HSPH1	13	q12.3	1.07561	0.0751364	0.2821	0.2821
ENSG00000123892	RAB38	11	q14.2	1.07497	0.00812227	0.28239	0.06718
ENSG00000183814	LIN9	1	q42.12	1.07472	0.135594	0.2825	0.2825
ENSG00000106397	PLOD3	7	q22.1	1.0745	0.0992891	0.2826	0.2826
ENSG00000197893	NRAP	10	q25.3	-1.07427	-0.781178	0.2827	0.2827
ENSG00000153066	TXNDC11	16	p13.13	-1.07413	-0.0457642	0.282765	0.07285
ENSG00000234292	RP11-213H15.1	5	q14.3	1.07387	0.0304493	0.28288	0.1918
ENSG00000130508	PXDN	2	p25.3	-1.07386	-0.00983921	0.282884	0.05973
ENSG00000185414	MRPL30	2	q11.2	1.07383	0.179478	0.2829	0.2829
ENSG00000188938	FAM120AOS	9	q22.31	-1.07379	-0.0615898	0.282917	0.01366
ENSG00000142166	IFNAR1	21	q22.11	-1.07365	-0.0344863	0.282981	0.2335
ENSG00000141556	TBCD	17	q25.3	1.07313	0.0165076	0.283213	0.2332
ENSG00000161999	JMJD8	16	p13.3	-1.07294	-0.0304272	0.2833	0.2833
ENSG00000172954	LCLAT1	2	p23.1	-1.07258	-0.01473	0.28346	0.2992
ENSG00000116774	OLFML3	1	p13.2	-1.07239	-0.188686	0.283545	0.1189
ENSG00000107863	ARHGAP21	10	p12.1	1.07227	0.231636	0.2836	0.2836
ENSG00000162367	TAL1	1	p33	-1.07187	-0.0695722	0.28378	0.2962
ENSG00000123106	CCDC91	12	p11.22	1.07182	0.0504917	0.2838	0.2838
ENSG00000213471	TTLL13P	15	q26.1	1.07182	0.0429232	0.2838	0.2838
ENSG00000143324	XPR1	1	q25.3	1.07182	0.197715	0.2838	0.2838
ENSG00000138376	BARD1	2	q35	1.07181	0.00692572	0.283805	0.3728
ENSG00000133561	GIMAP6	7	q36.1	-1.0716	-0.0892254	0.2839	0.2839
ENSG00000106714	CNTNAP3	9	p12	-1.07093	-0.0457672	0.2842	0.2842
ENSG00000135457	TFCP2	12	q13.13	-1.07028	-0.0564327	0.284494	0.3427
ENSG00000222004	C7orf71	7	p15.2	-1.07027	-0.0398149	0.2845	0.2845
ENSG00000221909	FAM200A	7	q22.1	1.06982	39.1909	0.2847	0.2847
ENSG00000101049	SGK2	20	q13.12	-1.0697	-0.0197969	0.284754	0.2693
ENSG00000253305	PCDHGB6	5	q31.3	-1.06938	-0.0571058	0.2849	0.2849
ENSG00000129473	BCL2L2	14	q11.2	-1.06938	-0.0867941	0.2849	0.2849
ENSG00000161618	ALDH16A1	19	q13.33	-1.06912	-0.0101309	0.285015	0.0144
ENSG00000164081	TEX264	3	p21.2	-1.06871	-0.0457224	0.2852	0.2852
ENSG00000068784	SRBD1	2	p21	-1.06865	-0.0342958	0.285228	0.09213
ENSG00000161813	LARP4	12	q13.12	-1.06827	-8.60834	0.2854	0.2854
ENSG00000121210	KIAA0922	4	q31.3	-1.06816	-0.0285512	0.28545	0.07006
ENSG00000134470	IL15RA	10	p15.1	-1.06783	-0.00530217	0.285598	0.1763
ENSG00000119688	ABCD4	14	q24.3	-1.06782	-0.0474455	0.2856	0.2856
ENSG00000135631	RAB11FIP5	2	p13.2	-1.06776	-0.018157	0.285631	0.2904
ENSG00000135870	RC3H1	1	q25.1	-1.0676	-13.7003	0.2857	0.2857
ENSG00000213373	LINC00671	17	q21.31	-1.0676	-0.689757	0.2857	0.2857
ENSG00000141429	GALNT1	18	q12.2	-1.06738	-0.0623118	0.2858	0.2858
ENSG00000272341	RP1-151F17.2	6	p22.3	1.06716	0.0378962	0.2859	0.2859
ENSG00000122733	PHF24	9	p13.3	1.06716	0.245998	0.2859	0.2859
ENSG00000140379	BCL2A1	15	q25.1	-1.06716	-2.82563	0.2859	0.2859
ENSG00000066735	KIF26A	14	q32.33	1.06672	0.0237633	0.2861	0.2861
ENSG00000271259	RP11-1109F11.5	12	q21.33	1.06666	0.0617981	0.286124	0.2308
ENSG00000255529	POLR2M	15	q21.3	-1.0664	-0.0428251	0.286244	0.2646
ENSG00000173818	ENDOV	17	q25.3	-1.06638	-0.0139629	0.286253	0.213
ENSG00000269564	AC008753.4	19	q13.42	-1.06627	-0.0536281	0.2863	0.2863
ENSG00000143977	SNRPG	2	p13.3	-1.06605	-0.275894	0.2864	0.2864
ENSG00000096746	HNRNPH3	10	q21.3	1.06605	0.599232	0.2864	0.2864
ENSG00000163743	RCHY1	4	q21.1	1.06561	0.031058	0.286599	0.2807
ENSG00000034533	ASTE1	3	q22.1	-1.06561	-0.0709002	0.2866	0.2866
ENSG00000167196	FBXO22	15	q24.2	-1.06561	-0.0304455	0.2866	0.2866
ENSG00000084073	ZMPSTE24	1	p34.2	-1.06554	-0.158552	0.28663	0.2784
ENSG00000179082	C9orf106	9	q34.11	1.06539	0.0771916	0.2867	0.2867
ENSG00000113282	CLINT1	5	q33.3	1.06536	0.0220869	0.286713	0.247
ENSG00000164252	AGGF1	5	q13.3	-1.06527	-0.0967849	0.286752	0.2946
ENSG00000166974	MAPRE2	18	q12.1	1.06517	0.0581903	0.2868	0.2868
ENSG00000227359	AC017074.2	2	q14.1	-1.06495	-0.0160675	0.2869	0.2453
ENSG00000063241	ISOC2	19	q13.42	-1.0649	-0.0568182	0.286923	0.3216
ENSG00000166246	C16orf71	16	p13.3	1.06473	0.0949538	0.287	0.287
ENSG00000143776	CDC42BPA	1	q42.13	1.0646	0.0225277	0.287058	0.17
ENSG00000148200	NR6A1	9	q33.3	-1.0645	-0.0386265	0.2871	0.2871
ENSG00000273203	AC006946.16	22	q11.1	-1.06435	-0.0184951	0.287171	0.3118
ENSG00000102900	NUP93	16	q13	1.06404	0.105545	0.287311	0.2946
ENSG00000164211	STARD4	5	q22.1	-1.06384	-0.0880541	0.2874	0.2874
ENSG00000251259	AC004069.2	4	q24	-1.06362	-0.572862	0.2875	0.2875
ENSG00000136631	VPS45	1	q21.2	1.06302	0.142493	0.287773	0.2586
ENSG00000181915	ADO	10	q21.3	-1.06292	-0.0305269	0.287818	0.2745
ENSG00000116299	KIAA1324	1	p13.3	-1.06275	-0.0029695	0.287896	0.3017
ENSG00000186812	ZNF397	18	q12.2	-1.06274	-0.140644	0.2879	0.2879
ENSG00000151502	VPS26B	11	q25	-1.06261	-0.0956269	0.28796	0.1688
ENSG00000167984	NLRC3	16	p13.3	-1.06247	-0.0346818	0.288022	0.2902
ENSG00000090612	ZNF268	12	q24.33	1.06235	0.0460268	0.288076	0.2988
ENSG00000135473	PAN2	12	q13.3	1.06208	0.1132	0.2882	0.0001845
ENSG00000206052	DOK6	18	q22.2	1.06171	0.0156119	0.288367	0.2434
ENSG00000175449	RFESD	5	q15	1.06164	0.169981	0.2884	0.2884
ENSG00000197182	MIRLET7BHG	22	q13.31	1.06142	0.0378155	0.2885	0.2885
ENSG00000187742	SECISBP2	9	q22.2	-1.0613	-0.0184934	0.288552	0.00012
ENSG00000003393	ALS2	2	q33.1	-1.06076	-0.00991497	0.2888	0.2888
ENSG00000177575	CD163	12	p13.31	-1.06076	-0.0505129	0.2888	0.2888
ENSG00000157259	GATAD1	7	q21.2	-1.06069	-0.052009	0.288829	0.2905
ENSG00000100578	KIAA0586	14	q23.1	1.06054	0.104928	0.2889	0.2889
ENSG00000173451	THAP2	12	q21.1	-1.06036	-0.129152	0.288982	0.2547
ENSG00000159885	ZNF222	19	q13.31	1.06032	0.222535	0.289	0.289
ENSG00000123353	ORMDL2	12	q13.2	1.05988	0.124202	0.2892	0.2892
ENSG00000064763	FAR2	12	p11.22	-1.05977	-0.161067	0.289249	0.2609
ENSG00000165526	RPUSD4	11	q24.2	-1.05966	-0.064581	0.2893	0.2893
ENSG00000135144	DTX1	12	q24.13	-1.05944	-0.0474617	0.2894	0.2894
ENSG00000183020	AP2A2	11	p15.5	1.05932	0.0575406	0.289453	0.1898
ENSG00000162496	DHRS3	1	p36.21	1.05922	0.185084	0.2895	0.2895
ENSG00000089050	RBBP9	20	p11.23	-1.05919	-0.0500575	0.289511	0.2439
ENSG00000130755	GMFG	19	q13.2	1.059	0.297989	0.2896	0.2896
ENSG00000166164	BRD7	16	q12.1	-1.05894	-0.00436824	0.289628	0.05401
ENSG00000162510	MATN1	1	p35.2	1.05878	0.0210626	0.2897	0.2897
ENSG00000149929	HIRIP3	16	p11.2	1.05878	0.168996	0.2897	0.2897
ENSG00000100023	PPIL2	22	q11.21	1.0586	0.0214054	0.28978	0.3022
ENSG00000065618	COL17A1	10	q25.1	1.05847	0.0102707	0.289839	0.2749
ENSG00000274902	RP1-197B17.4	12	q13.11	1.05844	0.0136025	0.289853	0.3274
ENSG00000186628	FSD2	15	q25.2	1.05834	0.148408	0.2899	0.2899
ENSG00000186283	TOR3A	1	q25.2	1.05825	0.0140878	0.289942	0.312
ENSG00000148396	SEC16A	9	q34.3	-1.05808	-0.0077527	0.290019	0.07705
ENSG00000164176	EDIL3	5	q14.3	-1.0579	-0.0196354	0.2901	0.2901
ENSG00000164879	CA3	8	q21.2	-1.0579	-0.0692455	0.2901	0.2901
ENSG00000136152	COG3	13	q14.13	-1.05768	-0.11171	0.2902	0.2902
ENSG00000142207	URB1	21	q22.11	1.05768	0.0160412	0.2902	0.2902
ENSG00000143390	RFX5	1	q21.3	-1.05746	-0.0622151	0.2903	0.2903
ENSG00000119487	MAPKAP1	9	q33.3	1.05746	0.08869	0.2903	0.2903
ENSG00000105479	CCDC114	19	q13.33	1.05745	0.0188665	0.290307	0.2803
ENSG00000136436	CALCOCO2	17	q21.32	-1.05724	-0.0252997	0.2904	0.2904
ENSG00000189367	KIAA0408	6	q22.33	1.05718	0.01393	0.290428	0.2641
ENSG00000007047	MARK4	19	q13.32	1.05703	0.0127525	0.2905	0.2905
ENSG00000087086	FTL	19	q13.33	-1.05703	-0.916155	0.2905	0.2905
ENSG00000011007	ELOA	1	p36.11	1.05659	0.0180156	0.2907	0.2907
ENSG00000232388	LINC00493	20	p11.23	-1.05642	-0.0198373	0.290775	0.1104
ENSG00000122390	NAA60	16	p13.3	1.05625	0.0244229	0.290854	0.2716
ENSG00000197020	ZNF100	19	p12	1.0562	0.00625278	0.290877	0.2639
ENSG00000251287	ALG1L2	3	q22.1	-1.05599	-0.00614019	0.290975	0.371
ENSG00000104518	GSDMD	8	q24.3	-1.05584	-0.0106385	0.291039	0.1074
ENSG00000164031	DNAJB14	4	q23	-1.05549	-9.61245	0.2912	0.2912
ENSG00000126524	SBDS	7	q11.21	1.05549	0.138394	0.2912	0.2912
ENSG00000134910	STT3A	11	q24.2	-1.05527	-0.0884434	0.2913	0.2913
ENSG00000118557	PMFBP1	16	q22.2	1.05506	0.0405854	0.2914	0.2914
ENSG00000070182	SPTB	14	q23.3	-1.05484	-0.235646	0.2915	0.2915
ENSG00000018699	TTC27	2	p22.3	-1.05462	-0.0293133	0.2916	0.2916
ENSG00000130787	HIP1R	12	q24.31	-1.05444	-0.0505919	0.29168	0.1975
ENSG00000101104	PABPC1L	20	q13.12	-1.05444	-0.00905989	0.291684	0.1394
ENSG00000272994	RP11-332H14.2	2	q12.2	1.05429	0.0180456	0.291751	0.03162
ENSG00000135018	UBQLN1	9	q21.32	-1.05421	-0.039844	0.291785	0.1041
ENSG00000167775	CD320	19	p13.2	-1.05416	-0.0252838	0.291808	0.2502
ENSG00000251136	RP11-37B2.1	8	q21.3	-1.054	-0.00844738	0.291884	0.01849
ENSG00000220201	ZGLP1	19	p13.2	1.05374	0.0906346	0.292002	0.008885
ENSG00000167395	ZNF646	16	p11.2	-1.05369	-0.0578608	0.292025	0.06127
ENSG00000021776	AQR	15	q14	-1.05358	-0.0521481	0.292074	0.1349
ENSG00000138385	SSB	2	q31.1	1.05353	0.0870924	0.2921	0.2921
ENSG00000136425	CIB2	15	q25.1	1.05311	0.013978	0.292293	0.3132
ENSG00000186666	BCDIN3D	12	q13.12	1.05195	0.0294481	0.292824	0.2379
ENSG00000168538	TRAPPC11	4	q35.1	-1.05141	-0.0491347	0.293072	0.2112
ENSG00000256061	DYX1C1	15	q21.3	-1.05139	-0.0190177	0.293079	0.2173
ENSG00000132326	PER2	2	q37.3	1.05135	0.135028	0.2931	0.2931
ENSG00000105374	NKG7	19	q13.41	1.05118	0.236464	0.293176	0.2457
ENSG00000141934	PLPP2	19	p13.3	-1.05113	-0.0131779	0.293199	0.2428
ENSG00000132692	BCAN	1	q23.1	-1.05113	-0.488547	0.2932	0.2932
ENSG00000061794	MRPS35	12	p11.22	-1.05034	-0.0577122	0.29356	0.2818
ENSG00000128591	FLNC	7	q32.1	1.04982	0.307891	0.2938	0.2938
ENSG00000124459	ZNF45	19	q13.31	1.04976	0.0633203	0.29383	0.2593
ENSG00000272144	CTD-2035E11.5	5	p12	1.04956	0.0275934	0.293921	0.1607
ENSG00000166507	NDST2	10	q22.2	-1.04914	-0.0289611	0.294113	0.2457
ENSG00000111729	CLEC4A	12	p13.31	-1.04883	-0.0206274	0.294255	0.2165
ENSG00000142444	TIMM29	19	p13.2	-1.04874	-0.102863	0.2943	0.2943
ENSG00000249096	RP11-290F5.1	4	q35.1	-1.04867	-0.00964938	0.294331	0.04311
ENSG00000243708	PLA2G4B	15	q15.1	1.04797	0.0419826	0.294654	0.3964
ENSG00000117153	KLHL12	1	q32.1	1.04787	0.0456887	0.2947	0.2947
ENSG00000106617	PRKAG2	7	q36.1	1.04776	0.168165	0.294748	0.1773
ENSG00000117222	RBBP5	1	q32.1	1.04769	0.0489053	0.294782	0.03545
ENSG00000198429	ZNF69	19	p13.2	1.04765	0.0237294	0.2948	0.2948
ENSG00000157181	C1orf27	1	q31.1	1.04764	0.0718828	0.294804	0.2906
ENSG00000176973	FAM89B	11	q13.1	-1.04753	-0.0536415	0.294855	0.02033
ENSG00000261222	CTD-2006K23.1	17	q25.1	1.04718	0.00513526	0.295016	0.1858
ENSG00000100055	CYTH4	22	q13.1	1.04701	0.026212	0.295094	0.1453
ENSG00000240583	AQP1	7	p14.3	-1.047	-0.108685	0.2951	0.2951
ENSG00000165494	PCF11	11	q14.1	1.047	2.02755	0.2951	0.2951
ENSG00000141568	FOXK2	17	q25.3	-1.04679	-0.0427862	0.295194	0.1101
ENSG00000109323	MANBA	4	q24	-1.04678	-0.0559049	0.2952	0.2952
ENSG00000105173	CCNE1	19	q12	-1.04678	-0.0753079	0.2952	0.2952
ENSG00000177556	ATOX1	5	q33.1	-1.04661	-0.0203963	0.295279	0.2632
ENSG00000062582	MRPS24	7	p13	1.04657	0.242551	0.2953	0.2953
ENSG00000188157	AGRN	1	p36.33	-1.04623	-0.102494	0.295453	0.1826
ENSG00000176390	CRLF3	17	q11.2	-1.04613	-0.0421708	0.2955	0.2955
ENSG00000174938	SEZ6L2	16	p11.2	-1.0457	-1.07331	0.2957	0.2957
ENSG00000136315	RP11-84C10.2	14	q11.2	1.04534	0.0045032	0.295867	0.2991
ENSG00000198853	RUSC2	9	p13.3	1.04527	0.0263662	0.2959	0.2959
ENSG00000170653	ATF7	12	q13.13	1.04505	1.01911	0.296	0.296
ENSG00000165672	PRDX3	10	q26.11	1.04474	0.0517453	0.296142	0.3461
ENSG00000171159	C9orf16	9	q34.11	-1.04458	-0.0531404	0.296218	0.28
ENSG00000185920	PTCH1	9	q22.32	-1.04444	-0.0345809	0.296281	0.08418
ENSG00000048162	NOP16	5	q35.2	-1.0444	-0.0264304	0.296301	0.1589
ENSG00000225399	RP11-3B7.1	3	p21.31	1.04418	4.51586	0.2964	0.2964
ENSG00000260052	CTC-527H23.3	16	q12.1	-1.04414	-0.00779588	0.296421	0.2612
ENSG00000121895	TMEM156	4	p14	-1.04402	-0.0223772	0.296476	0.2153
ENSG00000166262	FAM227B	15	q21.2	-1.04397	-0.029016	0.2965	0.2965
ENSG00000258647	LINC00930	15	q26.1	-1.04375	-0.0310969	0.2966	0.2966
ENSG00000189238	LINC00943	12	q24.32	-1.0431	-0.849581	0.2969	0.2969
ENSG00000278224	PRICKLE4	6	p21.1	1.04289	0.0815787	0.297	0.297
ENSG00000118640	VAMP8	2	p11.2	1.04284	0.049547	0.297022	0.2907
ENSG00000137266	SLC22A23	6	p25.2	1.04275	0.0359354	0.297063	0.3376
ENSG00000141570	CBX8	17	q25.3	1.04267	0.62014	0.2971	0.2971
ENSG00000228594	FNDC10	1	p36.33	-1.04245	-0.028455	0.297205	0.05724
ENSG00000174953	DHX36	3	q25.2	-1.04217	-0.0364972	0.297331	0.3858
ENSG00000105255	FSD1	19	p13.3	-1.04208	-0.0219538	0.297375	0.1824
ENSG00000249476	CTD-2587M2.1	5	q21.3	-1.04118	-0.00777219	0.297793	0.1464
ENSG00000167900	TK1	17	q25.3	-1.0411	-0.0953094	0.297827	0.2642
ENSG00000168883	USP39	2	p11.2	-1.04083	-0.00756002	0.297954	0.006046
ENSG00000138829	FBN2	5	q23.3	1.04073	0.0530013	0.298	0.298
ENSG00000132382	MYBBP1A	17	p13.2	1.04073	0.0648814	0.298	0.298
ENSG00000117174	ZNHIT6	1	p22.3	1.04071	0.0125367	0.298009	0.1737
ENSG00000133103	COG6	13	q14.11	-1.04068	-0.012667	0.298022	0.1144
ENSG00000138166	DUSP5	10	q25.2	-1.04052	-2.53398	0.2981	0.2981
ENSG00000150093	ITGB1	10	p11.22	-1.04044	-0.368443	0.298134	0.2447
ENSG00000167780	SOAT2	12	q13.13	1.04042	0.0116598	0.298145	0.3465
ENSG00000104774	MAN2B1	19	p13.13	-1.04017	-0.01712	0.298262	0.02832
ENSG00000099331	MYO9B	19	p13.11	1.03996	0.0571712	0.298359	0.2991
ENSG00000198099	ADH4	4	q23	-1.03987	-0.132773	0.2984	0.2984
ENSG00000127720	METTL25	12	q21.31	1.03987	0.0382769	0.2984	0.2984
ENSG00000121892	PDS5A	4	p14	-1.03976	-0.044379	0.298453	0.106
ENSG00000101336	HCK	20	q11.21	1.03966	0.105983	0.2985	0.2985
ENSG00000214870	AC004540.5	7	p15.2	-1.03926	-0.00992814	0.298683	0.01945
ENSG00000170482	SLC23A1	5	q31.2	1.03923	0.0451989	0.2987	0.2987
ENSG00000271204	RP11-138A9.1	7	q32.3	-1.03873	-0.0824928	0.298931	0.2136
ENSG00000169385	RNASE2	14	q11.2	1.03837	0.0157043	0.2991	0.2991
ENSG00000138780	GSTCD	4	q24	1.03807	0.0122174	0.299239	0.1807
ENSG00000157895	C12orf43	12	q24.31	1.03803	0.0136907	0.299254	0.1752
ENSG00000181396	OGFOD3	17	q25.3	-1.03799	-0.0146572	0.299273	0.3476
ENSG00000279278	CH17-264L24.1	22	q11.22	1.03794	0.0142376	0.2993	0.2993
ENSG00000127554	GFER	16	p13.3	-1.03761	-0.0351547	0.299454	0.0302
ENSG00000175505	CLCF1	11	q13.2	1.03751	0.0466538	0.2995	0.2995
ENSG00000159200	RCAN1	21	q22.12	-1.03751	-0.119652	0.2995	0.2995
ENSG00000152284	TCF7L1	2	p11.2	-1.03743	-0.0123658	0.299536	0.3026
ENSG00000167088	SNRPD1	18	q11.2	-1.03708	-0.0631351	0.2997	0.2997
ENSG00000164045	CDC25A	3	p21.31	-1.03686	-0.128984	0.2998	0.2998
ENSG00000132821	VSTM2L	20	q11.23	-1.03671	-0.0238088	0.299872	0.05058
ENSG00000198715	GLMP	1	q22	-1.03665	-0.00412739	0.2999	0.2999
ENSG00000115392	FANCL	2	p16.1	1.03665	0.0250213	0.2999	0.2999
ENSG00000149428	HYOU1	11	q23.3	1.03662	0.733642	0.299914	0.3086
ENSG00000113555	PCDH12	5	q31.3	1.03643	0.0220554	0.3	0.3
ENSG00000177409	SAMD9L	7	q21.2	-1.03588	-0.00748263	0.300257	0.2684
ENSG00000128918	ALDH1A2	15	q21.3	-1.03568	-0.028393	0.300353	0.09869
ENSG00000214140	PRCD	17	q25.1	-1.03565	-0.046139	0.300364	0.3264
ENSG00000165905	LARGE2	11	p11.2	-1.03536	-0.133491	0.3005	0.3005
ENSG00000239642	MEIKIN	5	q31.1	1.03533	0.00265054	0.300514	0.1493
ENSG00000127863	TNFRSF19	13	q12.12	1.03493	0.0465916	0.3007	0.3007
ENSG00000101639	CEP192	18	p11.21	1.03479	0.00552792	0.300765	0.3145
ENSG00000167332	OR51E2	11	p15.4	1.03472	0.138025	0.3008	0.3008
ENSG00000154237	LRRK1	15	q26.3	1.03467	0.047689	0.300825	0.07192
ENSG00000270030	RP11-326C3.13	11	p15.5	1.03466	0.00344378	0.300828	0.3309
ENSG00000174939	ASPHD1	16	p11.2	-1.03451	-0.08047	0.3009	0.3009
ENSG00000277369	RP11-486I11.2	16	p13.13	-1.03429	-0.0932204	0.301	0.301
ENSG00000137040	RANBP6	9	p24.1	-1.03429	-0.104487	0.301	0.301
ENSG00000265975	CTB-41I6.2	17	p13.1	1.03355	0.0163035	0.301346	0.3026
ENSG00000130313	PGLS	19	p13.11	-1.03344	-0.0979312	0.3014	0.3014
ENSG00000113812	ACTR8	3	p21.1	-1.03316	-0.0221209	0.301529	0.2485
ENSG00000139154	AEBP2	12	p12.3	-1.03301	-0.0937016	0.3016	0.3016
ENSG00000066739	ATG2B	14	q32.2	-1.03301	-0.0876307	0.3016	0.3016
ENSG00000038358	EDC4	16	q22.1	-1.03301	-0.0779114	0.3016	0.3016
ENSG00000120915	EPHX2	8	p21.2	-1.03292	-0.0133401	0.301641	0.1328
ENSG00000168778	TCTN2	12	q24.31	-1.03278	-0.0175076	0.301707	0.2117
ENSG00000135763	URB2	1	q42.13	1.03267	0.0741807	0.301758	0.3083
ENSG00000183137	CEP57L1	6	q21	1.03237	0.359803	0.3019	0.3019
ENSG00000170298	LGALS9B	17	p11.2	-1.03237	-0.0109376	0.3019	0.3019
ENSG00000053371	AKR7A2	1	p36.13	1.03237	0.0242065	0.301901	0.1012
ENSG00000164620	RELL2	5	q31.3	-1.0322	-0.0217193	0.301978	0.2703
ENSG00000140718	FTO	16	q12.2	1.03195	0.0464435	0.302094	0.3195
ENSG00000250510	GPR162	12	p13.31	-1.03187	-0.020039	0.302132	0.407
ENSG00000185905	C16orf54	16	p11.2	-1.03173	-2.01736	0.3022	0.3022
ENSG00000100982	PCIF1	20	q13.12	1.03142	0.0458378	0.302342	0.1914
ENSG00000165629	ATP5C1	10	p14	1.03087	0.0350324	0.302602	0.08754
ENSG00000105607	GCDH	19	p13.13	-1.03045	-0.0153311	0.3028	0.3028
ENSG00000180988	OR52N2	11	p15.4	-1.02989	-0.280287	0.30306	0.2703
ENSG00000124593	RP11-298J23.10	6	p21.1	-1.02981	-0.0290185	0.303099	0.2876
ENSG00000172331	BPGM	7	q33	1.0296	0.121574	0.3032	0.3032
ENSG00000213347	MXD3	5	q35.3	1.02957	0.023218	0.303211	0.2204
ENSG00000106144	CASP2	7	q34	-1.02947	-0.0174532	0.303257	0.335
ENSG00000165732	DDX21	10	q22.1	-1.02938	-9.82363	0.3033	0.3033
ENSG00000226763	SRRM5	19	q13.31	1.02938	0.0231803	0.3033	0.3033
ENSG00000105186	ANKRD27	19	q13.11	1.02928	0.00990833	0.303348	0.2023
ENSG00000092470	WDR76	15	q15.3	-1.02917	-24.1202	0.3034	0.3034
ENSG00000167967	E4F1	16	p13.3	-1.02917	-0.154498	0.3034	0.3034
ENSG00000167785	ZNF558	19	p13.2	-1.02917	-0.0372992	0.3034	0.3034
ENSG00000081791	KIAA0141	5	q31.3	-1.02902	-0.0206139	0.303472	0.2635
ENSG00000171456	ASXL1	20	q11.21	1.02896	6.88048	0.3035	0.3035
ENSG00000158109	TPRG1L	1	p36.32	1.02874	0.102127	0.3036	0.3036
ENSG00000229017	LINC01277	6	q24.2	-1.02874	-0.0505395	0.303604	0.2361
ENSG00000243646	IL10RB	21	q22.11	1.02844	0.0445538	0.303741	0.09054
ENSG00000266651	RP11-138I1.3	17	p11.2	-1.02832	-0.151158	0.3038	0.3209
ENSG00000162972	MAIP1	2	q33.1	-1.02818	-0.0259808	0.303867	0.266
ENSG00000145014	TMEM44	3	q29	-1.02799	-0.00937388	0.303956	0.3025
ENSG00000164985	PSIP1	9	p22.3	1.02777	0.0263982	0.304056	0.276
ENSG00000273036	FAM95C	9	p13.1	-1.02768	-0.047266	0.3041	0.3041
ENSG00000180071	ANKRD18A	9	p13.1	-1.02768	-0.053073	0.3041	0.3041
ENSG00000278090	RP11-6O2.2	15	q26.3	1.02762	0.0196548	0.304128	0.3351
ENSG00000196247	ZNF107	7	q11.21	-1.02759	-0.0124327	0.30414	0.2134
ENSG00000273802	HIST1H2BG	6	p22.2	1.02734	0.0324192	0.304258	0.1037
ENSG00000065154	OAT	10	q26.13	-1.02727	-0.0226574	0.304295	0.1888
ENSG00000129103	SUMF2	7	p11.2	1.02721	0.017283	0.304322	0.1967
ENSG00000198722	UNC13B	9	p13.3	1.02704	0.0347042	0.3044	0.3044
ENSG00000127870	RNF6	13	q12.13	-1.02683	-1.30591	0.3045	0.3045
ENSG00000100401	RANGAP1	22	q13.2	1.0262	0.0429133	0.304795	0.09368
ENSG00000198482	ZNF808	19	q13.41	-1.02619	-0.0318574	0.3048	0.3048
ENSG00000251513	LIX1-AS1	5	q15	1.02598	0.455933	0.3049	0.3049
ENSG00000091947	TMEM101	17	q21.31	-1.02595	-0.0181725	0.304916	0.3281
ENSG00000100744	GSKIP	14	q32.2	1.02588	0.0676516	0.304949	0.4271
ENSG00000260086	RP11-42I10.1	16	q12.1	-1.02556	-0.0796286	0.3051	0.3051
ENSG00000156414	TDRD9	14	q32.33	-1.02548	-0.0110079	0.305139	0.04391
ENSG00000064102	INTS13	12	p11.23	-1.02531	-0.0490253	0.305217	0.1834
ENSG00000105355	PLIN3	19	p13.3	1.02518	0.0728743	0.305278	0.396
ENSG00000075223	SEMA3C	7	q21.11	1.02515	0.0286502	0.305292	0.282
ENSG00000100068	LRP5L	22	q11.23	1.0251	0.0146047	0.305318	0.008998
ENSG00000152689	RASGRP3	2	p22.3	1.02448	0.0164588	0.30561	0.09573
ENSG00000066697	MSANTD3	9	q31.1	1.02435	0.0175218	0.305672	0.297
ENSG00000101190	TCFL5	20	q13.33	-1.02407	-0.0276168	0.3058	0.3058
ENSG00000187109	NAP1L1	12	q21.2	1.02365	0.398528	0.306	0.306
ENSG00000163161	ERCC3	2	q14.3	-1.02361	-0.0102401	0.30602	0.3931
ENSG00000166822	TMEM170A	16	q23.1	1.02342	0.0480849	0.306111	0.06257
ENSG00000137221	TJAP1	6	p21.1	-1.02323	-0.0432346	0.3062	0.3062
ENSG00000078018	MAP2	2	q34	1.02312	0.0260778	0.30625	0.3669
ENSG00000272899	RP11-309L24.4	7	q32.1	1.02296	0.013882	0.306325	0.2358
ENSG00000167094	TTC16	9	q34.11	-1.0229	-0.025841	0.306355	0.3086
ENSG00000117602	RCAN3	1	p36.11	-1.02281	-1.55186	0.3064	0.3064
ENSG00000100294	MCAT	22	q13.2	1.02281	0.0471176	0.3064	0.3064
ENSG00000226266	AC009961.3	2	q24.2	1.02272	0.00455227	0.30644	0.1732
ENSG00000125520	SLC2A4RG	20	q13.33	-1.02268	-0.112283	0.306459	0.008408
ENSG00000213064	SFT2D2	1	q24.2	1.02259	0.108822	0.3065	0.3065
ENSG00000120533	ENY2	8	q23.1	1.02237	0.0389678	0.306608	0.1373
ENSG00000177707	NECTIN3	3	q13.13	1.02196	0.055281	0.3068	0.3068
ENSG00000055483	USP36	17	q25.3	1.02183	0.0590837	0.306861	0.03521
ENSG00000160284	SPATC1L	21	q22.3	1.02149	0.00363102	0.307023	0.001364
ENSG00000143797	MBOAT2	2	p25.1	1.02124	0.114847	0.307142	0.2346
ENSG00000145244	CORIN	4	p12	1.02111	0.00549651	0.3072	0.3072
ENSG00000132953	XPO4	13	q12.11	1.02071	0.0693515	0.307392	0.308
ENSG00000125450	NUP85	17	q25.1	1.02052	0.00265535	0.307481	0.2429
ENSG00000127774	EMC6	17	p13.2	1.02027	6.55361	0.3076	0.3076
ENSG00000118292	C1orf54	1	q21.2	1.0201	0.0715322	0.307681	0.005052
ENSG00000225921	NOL7	6	p23	-1.01985	-0.0873369	0.3078	0.3078
ENSG00000150347	ARID5B	10	q21.2	1.01964	0.324249	0.3079	0.3079
ENSG00000162222	TTC9C	11	q12.3	-1.01943	-0.0269862	0.308	0.308
ENSG00000133460	SLC2A11	22	q11.23	1.01922	0.0146256	0.3081	0.3081
ENSG00000116237	ICMT	1	p36.31	-1.01917	-0.0217088	0.308122	0.03035
ENSG00000143376	SNX27	1	q21.3	-1.0188	-0.0711718	0.3083	0.3083
ENSG00000137486	ARRB1	11	q13.4	-1.0186	-0.0296954	0.308391	0.306
ENSG00000161888	SPC24	19	p13.2	-1.01859	-0.0459774	0.3084	0.3084
ENSG00000162694	EXTL2	1	p21.2	-1.01828	-0.0126435	0.308546	0.2007
ENSG00000179909	ZNF154	19	q13.43	1.01802	0.0590724	0.308668	0.02984
ENSG00000164062	APEH	3	p21.31	-1.01795	-0.0594254	0.3087	0.3087
ENSG00000151650	VENTX	10	q26.3	1.01753	0.0694668	0.3089	0.3089
ENSG00000162419	GMEB1	1	p35.3	1.01732	0.349689	0.309	0.309
ENSG00000004059	ARF5	7	q32.1	-1.01721	-0.182478	0.309055	0.2898
ENSG00000197548	ATG7	3	p25.3	-1.0172	-0.0330497	0.309058	0.03113
ENSG00000165424	ZCCHC24	10	q22.3	1.01691	0.0285499	0.309198	0.3828
ENSG00000197191	CYSRT1	9	q34.3	-1.01671	-0.0134024	0.30929	0.2069
ENSG00000158428	CATIP	2	q35	1.01669	0.0144196	0.3093	0.3093
ENSG00000149091	DGKZ	11	p11.2	-1.01669	-0.0796241	0.3093	0.3093
ENSG00000087008	ACOX3	4	p16.1	1.01606	0.024135	0.3096	0.3096
ENSG00000115109	EPB41L5	2	q14.2	1.01601	0.0121307	0.309626	0.1131
ENSG00000082269	FAM135A	6	q13	-1.01585	-0.0478767	0.3097	0.3097
ENSG00000165813	CCDC186	10	q25.3	-1.01564	-0.100531	0.3098	0.3098
ENSG00000167740	CYB5D2	17	p13.2	1.01549	0.0320318	0.309871	0.1317
ENSG00000127527	EPS15L1	19	p13.11	1.01543	0.0348756	0.3099	0.3099
ENSG00000138448	ITGAV	2	q32.1	1.01522	0.0431755	0.31	0.31
ENSG00000031081	ARHGAP31	3	q13.32	-1.01517	-0.0215757	0.310023	0.318
ENSG00000169231	THBS3	1	q22	-1.01501	-0.0099666	0.3101	0.3101
ENSG00000166845	C18orf54	18	q21.2	1.015	0.0154762	0.310106	0.334
ENSG00000155666	KDM8	16	p12.1	-1.01467	-0.019974	0.310262	0.3427
ENSG00000050426	LETMD1	12	q13.12	1.01452	0.0365473	0.310333	0.07375
ENSG00000171298	GAA	17	q25.3	-1.01447	-0.00405191	0.310359	0.02185
ENSG00000124256	ZBP1	20	q13.31	-1.01444	-0.0349885	0.310375	0.1929
ENSG00000146592	CREB5	7	p15.1	1.01438	0.0315717	0.3104	0.3104
ENSG00000176681	LRRC37A	17	q21.31	-1.01438	-0.0231338	0.3104	0.3104
ENSG00000100897	DCAF11	14	q12	-1.01437	-0.190883	0.310407	0.2413
ENSG00000163040	CCDC74A	2	q21.1	-1.01375	-0.0221766	0.3107	0.3107
ENSG00000143643	TTC13	1	q42.2	1.01354	0.0209963	0.3108	0.3108
ENSG00000178199	ZC3H12D	6	q25.1	-1.01354	-0.0251087	0.3108	0.3108
ENSG00000103342	GSPT1	16	p13.13	-1.01354	-0.0905131	0.3108	0.3108
ENSG00000215440	NPEPL1	20	q13.32	-1.01344	-0.0220686	0.310851	0.1379
ENSG00000148660	CAMK2G	10	q22.2	-1.01313	-0.137263	0.311	0.311
ENSG00000144843	ADPRH	3	q13.33	1.01307	0.0149048	0.311028	0.2858
ENSG00000167207	NOD2	16	q12.1	-1.0125	-0.00652124	0.3113	0.3113
ENSG00000169682	SPNS1	16	p11.2	1.01226	0.015687	0.311413	0.331
ENSG00000176022	B3GALT6	1	p36.33	1.01208	0.0281614	0.3115	0.3115
ENSG00000145782	ATG12	5	q22.3	-1.01128	-0.0224277	0.311882	0.0422
ENSG00000188747	NOXA1	9	q34.3	1.01127	0.00870288	0.311889	0.1897
ENSG00000107099	DOCK8	9	p24.3	-1.01114	-0.0206774	0.31195	0.2086
ENSG00000071575	TRIB2	2	p24.3	-1.01073	-0.0259779	0.312144	0.1839
ENSG00000182993	C12orf60	12	p12.3	-1.01047	-0.0206414	0.31227	0.0655
ENSG00000139146	FAM60A	12	p11.21	1.0102	0.0959778	0.3124	0.3124
ENSG00000167323	STIM1	11	p15.4	-1.00961	-0.0411611	0.31268	0.3277
ENSG00000185453	C19orf68	19	q13.33	1.00942	0.240699	0.312772	0.01417
ENSG00000086288	NME8	7	p14.1	1.00919	0.0142543	0.312882	0.06942
ENSG00000182327	GLTPD2	17	p13.2	-1.00916	-0.0315431	0.3129	0.3129
ENSG00000164535	DAGLB	7	p22.1	1.00895	0.00620005	0.313	0.2129
ENSG00000167671	UBXN6	19	p13.3	1.0088	0.0219085	0.313071	0.1375
ENSG00000048342	CC2D2A	4	p15.32	-1.00874	-0.0134813	0.3131	0.3131
ENSG00000176386	CDC26	9	q32	1.00863	0.0132034	0.313155	0.2743
ENSG00000101191	DIDO1	20	q13.33	1.00826	0.0268608	0.313329	0.05542
ENSG00000164342	TLR3	4	q35.1	-1.00824	-0.0158529	0.31334	0.3183
ENSG00000272447	RP11-182L21.6	10	q22.3	-1.00811	-0.00745729	0.313403	0.02344
ENSG00000124279	FASTKD3	5	p15.31	1.00792	0.0429243	0.313494	0.1128
ENSG00000144893	MED12L	3	q25.1	-1.00766	-0.00917064	0.313618	0.08382
ENSG00000137731	FXYD2	11	q23.3	-1.0075	-0.0240594	0.313695	0.2865
ENSG00000075415	SLC25A3	12	q23.1	-1.00717	-0.099268	0.313852	0.3154
ENSG00000011258	MBTD1	17	q21.33	-1.00716	-0.0605003	0.313857	0.3023
ENSG00000117091	CD48	1	q23.3	1.00701	0.0346715	0.313932	0.05765
ENSG00000134815	DHX34	19	q13.32	-1.00696	-0.0439187	0.313955	0.3008
ENSG00000133424	LARGE1	22	q12.3	-1.00686	-0.0341721	0.314	0.314
ENSG00000139437	TCHP	12	q24.11	1.0068	0.103513	0.314033	0.4437
ENSG00000181577	C6orf223	6	p21.1	1.00649	0.0323195	0.31418	0.09945
ENSG00000151690	MFSD6	2	q32.2	1.00648	0.00792876	0.314185	0.09922
ENSG00000149499	EML3	11	q12.3	1.00643	0.00715318	0.314207	0.1775
ENSG00000159784	FAM131B	7	q34	1.00571	0.0146918	0.314553	0.09699
ENSG00000084093	REST	4	q12	1.00565	0.0882269	0.314582	0.3061
ENSG00000140416	TPM1	15	q22.2	1.00562	0.076011	0.3146	0.3146
ENSG00000204348	DXO	6	p21.33	1.00541	0.0497272	0.3147	0.3147
ENSG00000163453	IGFBP7	4	q12	1.00508	0.0377526	0.314859	0.01284
ENSG00000173511	VEGFB	11	q13.1	1.00497	0.0663164	0.31491	0.09761
ENSG00000078618	NRDC	1	p32.3	-1.00471	-0.0219306	0.315035	0.2348
ENSG00000173145	NOC3L	10	q23.33	-1.00458	-0.428148	0.3151	0.3151
ENSG00000272112	CTB-113P19.5	5	q33.1	-1.00437	-0.439743	0.3152	0.3152
ENSG00000213213	CCDC183	9	q34.3	1.00375	0.0200045	0.3155	0.3155
ENSG00000176749	CDK5R1	17	q11.2	-1.00368	-0.0136004	0.315532	0.1627
ENSG00000005801	ZNF195	11	p15.4	1.00351	0.00917654	0.315614	0.3111
ENSG00000171848	RRM2	2	p25.1	1.00333	10.1583	0.3157	0.3157
ENSG00000182512	GLRX5	14	q32.13	1.00291	0.0375542	0.315907	0.2488
ENSG00000139344	AMDHD1	12	q23.1	-1.00277	-0.00574448	0.31597	0.182
ENSG00000136213	CHST12	7	p22.3	-1.00272	-0.0465654	0.315998	0.05543
ENSG00000079257	LXN	3	q25.32	1.00257	0.0170967	0.31607	0.1765
ENSG00000144535	DIS3L2	2	q37.1	1.0025	10.963	0.3161	0.3161
ENSG00000189233	NUGGC	8	p21.1	1.0023	0.0230636	0.3162	0.3162
ENSG00000108561	C1QBP	17	p13.2	1.00209	0.0427398	0.3163	0.3163
ENSG00000011304	PTBP1	19	p13.3	1.00196	0.152444	0.316363	0.1138
ENSG00000108107	RPL28	19	q13.42	1.00192	0.0298576	0.316383	0.2223
ENSG00000277511	CTD-2095E4.5	17	q11.2	1.0018	0.0406961	0.316441	0.3823
ENSG00000267454	ZNF582-AS1	19	q13.43	-1.00178	-0.00678498	0.316448	0.2474
ENSG00000145901	TNIP1	5	q33.1	-1.00173	-0.0218901	0.316475	0.3565
ENSG00000158079	PTPDC1	9	q22.32	-1.00147	-0.28593	0.3166	0.3166
ENSG00000204237	OXLD1	17	q25.3	1.00114	0.0253321	0.316761	0.2959
ENSG00000124120	TTPAL	20	q13.12	1.00085	0.098271	0.3169	0.3169
ENSG00000205808	PLPP6	9	p24.1	1.00075	0.0170156	0.316947	0.004251
ENSG00000076108	BAZ2A	12	q13.3	1.00023	10.6166	0.3172	0.3172
ENSG00000184432	COPB2	3	q23	-1.00011	-0.0912564	0.317257	0.0816
ENSG00000127540	UQCR11	19	p13.3	0.999815	0.125891	0.3174	0.3174
ENSG00000213949	ITGA1	5	q11.2	0.99897	0.00503544	0.317809	0.0117
ENSG00000162607	USP1	1	p31.3	-0.998783	-0.104831	0.3179	0.3179
ENSG00000175003	SLC22A1	6	q25.3	0.998552	0.0106318	0.318012	0.1524
ENSG00000158869	FCER1G	1	q23.3	0.998326	0.0222	0.318121	0.1915
ENSG00000206013	IFITM5	11	p15.5	-0.998192	-0.00512326	0.318186	0.2186
ENSG00000178385	PLEKHM3	2	q33.3	-0.998164	-0.206058	0.3182	0.3182
ENSG00000111843	TMEM14C	6	p24.2	-0.998164	-0.0155564	0.3182	0.3182
ENSG00000163840	DTX3L	3	q21.1	0.997957	0.152986	0.3183	0.3183
ENSG00000081052	COL4A4	2	q36.3	-0.997742	-0.0458525	0.318405	0.3367
ENSG00000162769	FLVCR1	1	q32.3	-0.997716	-0.00870433	0.318417	0.09176
ENSG00000197653	DNAH10	12	q24.31	-0.997525	-0.0206514	0.31851	0.342
ENSG00000163633	C4orf36	4	q21.3	-0.997452	-0.00952176	0.318545	0.1259
ENSG00000206560	ANKRD28	3	p25.1	-0.997431	-0.0148151	0.318556	0.3186
ENSG00000125388	GRK4	4	p16.3	0.997133	0.00702039	0.3187	0.3187
ENSG00000187017	ESPN	1	p36.31	-0.997092	-0.00948276	0.31872	0.2832
ENSG00000184281	TSSC4	11	p15.5	-0.996826	-0.0388654	0.318849	0.3713
ENSG00000180509	KCNE1	21	q22.12	0.996778	0.0256802	0.318872	0.2863
ENSG00000116748	AMPD1	1	p13.2	0.996721	0.6966	0.3189	0.3189
ENSG00000134444	KIAA1468	18	q21.33	0.996531	0.06831	0.318992	0.03886
ENSG00000221963	APOL6	22	q12.3	0.996515	0.0586223	0.319	0.319
ENSG00000225528	RP3-370M22.8	22	q13.1	0.996515	0.0247329	0.319	0.319
ENSG00000119673	ACOT2	14	q24.3	-0.996108	-0.0137303	0.319198	0.1175
ENSG00000163362	C1orf106	1	q32.1	-0.99604	-0.0196299	0.319231	0.06536
ENSG00000197763	TXNRD3	3	q21.3	-0.995642	-0.0151551	0.319424	0.2859
ENSG00000163376	KBTBD8	3	p14.1	0.99556	0.351658	0.319464	0.3095
ENSG00000159166	LAD1	1	q32.1	-0.99528	-0.0994285	0.3196	0.3196
ENSG00000235192	AC009495.2	2	q24.3	0.99528	0.0147879	0.3196	0.3196
ENSG00000174276	ZNHIT2	11	q13.1	0.99528	0.297066	0.3196	0.3196
ENSG00000183734	ASCL2	11	p15.5	0.995241	0.0142684	0.319619	0.206
ENSG00000135845	PIGC	1	q24.3	0.994913	0.00331879	0.319779	0.2233
ENSG00000112304	ACOT13	6	p22.3	0.994729	0.0357799	0.319868	0.08321
ENSG00000214776	RP11-726G1.1	12	p13.31	0.994633	0.00817172	0.319915	0.1893
ENSG00000088538	DOCK3	3	p21.2	-0.994458	-0.0376426	0.32	0.32
ENSG00000255328	RP11-326C3.12	11	p15.5	0.994314	0.00421088	0.32007	0.3309
ENSG00000180875	GREM2	1	q43	0.994252	0.0195099	0.3201	0.3201
ENSG00000157111	TMEM171	5	q13.2	0.994252	0.0633903	0.3201	0.3201
ENSG00000059769	DNAJC25	9	q31.3	0.994169	0.067427	0.320141	0.2777
ENSG00000099822	HCN2	19	p13.3	-0.994047	-0.0282217	0.3202	0.3202
ENSG00000198171	DDRGK1	20	p13	-0.994	-0.0170459	0.320223	0.1798
ENSG00000137269	LRRC1	6	p12.1	0.993967	0.0221338	0.320239	0.1321
ENSG00000101161	PRPF6	20	q13.33	0.993694	0.0244921	0.320372	0.4156
ENSG00000196569	LAMA2	6	q22.33	-0.993636	-0.801189	0.3204	0.3204
ENSG00000135334	AKIRIN2	6	q15	0.993636	0.135195	0.3204	0.3204
ENSG00000141744	PNMT	17	q12	0.993636	0.0223384	0.3204	0.3204
ENSG00000124356	STAMBP	2	p13.1	0.993495	0.0256645	0.320469	0.3894
ENSG00000168792	ABHD15	17	q11.2	0.993258	0.0329556	0.320584	0.2619
ENSG00000107625	DDX50	10	q22.1	0.992986	0.056742	0.320717	0.1817
ENSG00000136319	TTC5	14	q11.2	-0.992701	-0.0612226	0.320856	0.1754
ENSG00000005175	RPAP3	12	q13.11	-0.992405	-0.0273637	0.321	0.321
ENSG00000173530	TNFRSF10D	8	p21.3	-0.992042	-0.0248298	0.321177	0.003046
ENSG00000143862	ARL8A	1	q32.1	-0.991673	-0.083115	0.321357	0.01837
ENSG00000121775	TMEM39B	1	p35.2	0.991585	0.037036	0.3214	0.3214
ENSG00000137474	MYO7A	11	q13.5	0.99138	0.0154171	0.3215	0.3215
ENSG00000247982	LINC00926	15	q21.3	-0.990911	-0.0181006	0.321729	0.2748
ENSG00000134698	AGO4	1	p34.3	0.990766	1.32654	0.3218	0.3218
ENSG00000198952	SMG5	1	q22	-0.990356	-0.00483332	0.322	0.322
ENSG00000162733	DDR2	1	q23.3	-0.990104	-0.0571777	0.322123	0.1536
ENSG00000093167	LRRFIP2	3	p22.2	0.989947	0.0249629	0.3222	0.3222
ENSG00000171813	PWWP2B	10	q26.3	-0.989581	-0.0358245	0.322379	0.05314
ENSG00000010327	STAB1	3	p21.1	-0.989538	-0.025704	0.3224	0.3224
ENSG00000168273	SMIM4	3	p21.1	0.989538	0.0864892	0.3224	0.3224
ENSG00000003989	SLC7A2	8	p22	0.989334	0.270156	0.3225	0.3225
ENSG00000163806	SPDYA	2	p23.2	-0.98894	-0.0929228	0.322692	0.2525
ENSG00000164975	SNAPC3	9	p22.3	0.98872	0.0622442	0.3228	0.3228
ENSG00000179889	PDXDC1	16	p13.11	0.98872	0.0512177	0.3228	0.3228
ENSG00000196139	AKR1C3	10	p15.1	0.988594	0.107267	0.322862	0.3467
ENSG00000049247	UTS2	1	p36.23	0.988516	0.00574378	0.3229	0.3229
ENSG00000169605	GKN1	2	p13.3	0.988516	0.677167	0.3229	0.3229
ENSG00000152784	PRDM8	4	q21.21	-0.988516	-0.286697	0.3229	0.3229
ENSG00000165915	SLC39A13	11	p11.2	0.988312	0.0320872	0.323	0.323
ENSG00000131778	CHD1L	1	q21.1	-0.988266	-0.0136307	0.323022	0.06249
ENSG00000086102	NFX1	9	p13.3	0.988108	0.0196313	0.3231	0.3231
ENSG00000105697	HAMP	19	q13.12	0.986883	0.0821267	0.3237	0.3237
ENSG00000074201	CLNS1A	11	q14.1	-0.986475	-0.0479227	0.3239	0.3239
ENSG00000077235	GTF3C1	16	p12.1	0.986475	0.119354	0.3239	0.3239
ENSG00000157764	BRAF	7	q34	-0.986304	-0.0886353	0.323984	0.02639
ENSG00000103423	DNAJA3	16	p13.3	-0.986271	-0.0700617	0.324	0.324
ENSG00000169762	TAPT1	4	p15.32	-0.98623	-0.016701	0.32402	0.3404
ENSG00000184743	ATL3	11	q13.1	-0.986222	-0.0278854	0.324024	0.2541
ENSG00000182973	CNOT10	3	p22.3	-0.986194	-0.13783	0.324038	0.2851
ENSG00000198805	PNP	14	q11.2	0.986137	0.00916197	0.324066	0.2355
ENSG00000197860	SGTB	5	q12.3	-0.986109	-0.0402241	0.32408	0.249
ENSG00000170180	GYPA	4	q31.21	0.985864	1.34448	0.3242	0.3242
ENSG00000271538	RP11-326I11.4	4	q35.1	0.985618	0.0108056	0.324321	0.2783
ENSG00000160588	MPZL3	11	q23.3	-0.985582	-0.0107706	0.324338	0.2309
ENSG00000107731	UNC5B	10	q22.1	-0.985343	-0.00612652	0.324455	0.262
ENSG00000272143	FGF14-AS2	13	q33.1	0.985049	0.0391903	0.3246	0.3246
ENSG00000182628	SKA2	17	q22	-0.984642	-1.08902	0.3248	0.3248
ENSG00000205937	RNPS1	16	p13.3	0.984438	0.0284676	0.3249	0.3249
ENSG00000178538	CA8	8	q12.1	0.984246	0.0187989	0.324995	0.308
ENSG00000213398	LCAT	16	q22.1	-0.984235	-0.0192199	0.325	0.325
ENSG00000105576	TNPO2	19	p13.13	-0.984235	-0.0450738	0.325	0.325
ENSG00000096093	EFHC1	6	p12.2	0.984032	1.51314	0.3251	0.3251
ENSG00000115239	ASB3	2	p16.2	0.983839	0.0322632	0.325195	0.1326
ENSG00000196782	MAML3	4	q31.1	-0.983828	-0.0118578	0.3252	0.3252
ENSG00000197050	ZNF420	19	q13.12	0.983828	0.163739	0.3252	0.3252
ENSG00000115216	NRBP1	2	p23.3	0.983643	0.0133613	0.325291	0.145
ENSG00000188011	RTP5	2	q37.3	-0.983625	-0.0508117	0.3253	0.3253
ENSG00000123739	PLA2G12A	4	q25	0.983625	0.021171	0.3253	0.3253
ENSG00000068137	PLEKHH3	17	q21.2	-0.983422	-0.122928	0.3254	0.3254
ENSG00000163608	NEPRO	3	q13.2	0.983221	0.0139243	0.325499	0.4039
ENSG00000261068	RP11-7K24.3	6	p21.1	-0.983218	-0.046288	0.3255	0.3255
ENSG00000176597	B3GNT5	3	q27.1	-0.983028	-0.0593515	0.325594	0.1524
ENSG00000213281	NRAS	1	p13.2	-0.982812	-0.828875	0.3257	0.3257
ENSG00000260135	RP11-212I21.2	16	q12.2	-0.982698	-0.00255224	0.325756	0.2201
ENSG00000183208	GDPGP1	15	q26.1	-0.982014	-0.0113371	0.326093	0.1165
ENSG00000198959	TGM2	20	q11.23	-0.982	-0.254931	0.3261	0.3261
ENSG00000135164	DMTF1	7	q21.12	0.981744	0.0862203	0.326226	0.3013
ENSG00000069011	PITX1	5	q31.1	0.981704	0.00849239	0.326245	0.03472
ENSG00000159588	CCDC17	1	p34.1	-0.981202	-0.0349173	0.326493	0.07773
ENSG00000010030	ETV7	6	p21.31	-0.980985	-0.00757794	0.3266	0.3266
ENSG00000170448	NFXL1	4	p12	0.980859	0.00399779	0.326662	0.3223
ENSG00000115590	IL1R2	2	q11.2	-0.980859	-0.0749773	0.326662	0.1884
ENSG00000085998	POMGNT1	1	p34.1	0.980783	0.0460961	0.3267	0.3267
ENSG00000274414	RP5-965G21.4	20	p11.21	-0.980597	-0.0152847	0.326791	0.3464
ENSG00000172113	NME6	3	p21.31	0.980579	0.0127811	0.3268	0.4133
ENSG00000259959	RP11-121C2.2	4	p12	0.980447	0.00418538	0.326866	0.318
ENSG00000177875	CCDC184	12	q13.11	-0.980377	-0.0590509	0.3269	0.3269
ENSG00000123983	ACSL3	2	q36.1	0.980306	0.0717408	0.326935	0.04761
ENSG00000119953	SMNDC1	10	q25.2	-0.980174	-0.0776628	0.327	0.327
ENSG00000272555	RP11-459I19.1	2	q35	0.979972	0.0144069	0.3271	0.3271
ENSG00000155093	PTPRN2	7	q36.3	0.979769	2.54912	0.3272	0.3272
ENSG00000140575	IQGAP1	15	q26.1	0.979686	0.0155126	0.327241	0.2802
ENSG00000109321	AREG	4	q13.3	-0.979612	-0.0741832	0.327278	0.07132
ENSG00000084090	STARD7	2	q11.2	-0.979364	-0.122525	0.3274	0.3274
ENSG00000143224	PPOX	1	q23.3	0.979364	0.0505523	0.3274	0.3274
ENSG00000272382	CTD-2035E11.4	5	p12	0.979162	1.6048	0.3275	0.3275
ENSG00000102524	TNFSF13B	13	q33.3	-0.979162	-0.0245364	0.3275	0.3275
ENSG00000102858	MGRN1	16	p13.3	-0.978999	-0.0268487	0.32758	0.1396
ENSG00000123975	CKS2	9	q22.2	-0.978907	-0.0505064	0.327626	0.05461
ENSG00000140464	PML	15	q24.1	-0.978772	-0.0308963	0.327693	0.3344
ENSG00000175265	GOLGA8A	15	q14	0.978757	0.136126	0.3277	0.3277
ENSG00000163814	CDCP1	3	p21.31	0.978751	0.0219866	0.327703	0.02632
ENSG00000115275	MOGS	2	p13.1	0.978672	0.0493472	0.327742	0.04255
ENSG00000168887	C2orf68	2	p11.2	-0.978555	-0.123466	0.3278	0.3278
ENSG00000139746	RBM26	13	q31.1	0.978542	0.0280809	0.327806	0.3734
ENSG00000272021	AC008592.8	5	q15	0.978353	0.0128182	0.3279	0.3279
ENSG00000105778	AVL9	7	p14.3	0.977784	0.0622727	0.328181	0.434
ENSG00000136521	NDUFB5	3	q26.33	-0.977746	-0.0497783	0.3282	0.3282
ENSG00000162542	TMCO4	1	p36.13	-0.977544	-0.028968	0.3283	0.3283
ENSG00000197694	SPTAN1	9	q34.11	-0.977544	-0.146167	0.3283	0.3283
ENSG00000156535	CD109	6	q13	-0.977491	-0.0141261	0.328326	0.3084
ENSG00000183773	AIFM3	22	q11.21	-0.977464	-0.00663427	0.32834	0.2012
ENSG00000170271	FAXDC2	5	q33.2	0.977041	0.016831	0.328549	0.3412
ENSG00000120645	IQSEC3	12	p13.33	0.976938	0.00448371	0.3286	0.3286
ENSG00000112130	RNF8	6	p21.2	-0.976894	-0.0277506	0.328622	0.4218
ENSG00000135040	NAA35	9	q21.33	-0.976798	-0.0271747	0.328669	0.1837
ENSG00000253276	CCDC71L	7	q22.3	0.976736	1.66326	0.3287	0.3287
ENSG00000149346	SLX4IP	20	p12.2	0.976736	0.0330854	0.3287	0.3287
ENSG00000185101	ANO9	11	p15.5	-0.976437	-0.0230129	0.328848	0.07632
ENSG00000160606	TLCD1	17	q11.2	-0.97613	-0.0382426	0.329	0.329
ENSG00000110203	FOLR3	11	q13.4	-0.975694	-0.00722313	0.329216	0.2528
ENSG00000186130	ZBTB6	9	q33.2	0.975458	0.537649	0.329333	0.222
ENSG00000196388	INCA1	17	p13.2	0.975113	0.011611	0.329504	0.3214
ENSG00000145192	AHSG	3	q27.3	0.974718	2.58953	0.3297	0.3297
ENSG00000169085	C8orf46	8	q13.1	0.974718	0.0828274	0.3297	0.3297
ENSG00000196700	ZNF512B	20	q13.33	0.974548	0.0299096	0.329784	0.1414
ENSG00000170956	CEACAM3	19	q13.2	0.974517	0.0286997	0.3298	0.3298
ENSG00000131848	ZSCAN5A	19	q13.43	0.974517	0.315712	0.3298	0.3298
ENSG00000259687	LINC01220	14	q24.3	-0.974389	-0.0123364	0.329864	0.4643
ENSG00000237232	ZNF295-AS1	21	q22.3	0.974353	0.0226672	0.329881	0.01516
ENSG00000119616	FCF1	14	q24.3	-0.974315	-0.0607308	0.3299	0.3299
ENSG00000133962	CATSPERB	14	q32.12	0.974144	0.0101766	0.329985	0.3068
ENSG00000144824	PHLDB2	3	q13.2	-0.974114	-0.218075	0.33	0.33
ENSG00000204390	HSPA1L	6	p21.33	0.973711	0.185377	0.3302	0.3302
ENSG00000126233	SLURP1	8	q24.3	-0.97351	-0.0937186	0.3303	0.3303
ENSG00000180574	EIF2S3L	12	p13.2	0.973107	1.652	0.3305	0.3305
ENSG00000122203	KIAA1191	5	q35.2	0.972999	0.0222148	0.330554	0.1868
ENSG00000204410	MSH5	6	p21.33	-0.972926	-0.0413294	0.33059	0.4238
ENSG00000135245	HILPDA	7	q32.1	0.972883	0.234023	0.330612	0.3098
ENSG00000115828	QPCT	2	p22.2	-0.972504	-0.0903017	0.3308	0.3308
ENSG00000052795	FNIP2	4	q32.1	-0.972483	-0.035687	0.33081	0.07716
ENSG00000150712	MTMR12	5	p13.3	0.972303	0.0229672	0.3309	0.3309
ENSG00000272140	RP11-574K11.29	10	q22.2	-0.972102	-0.0361229	0.331	0.331
ENSG00000173456	RNF26	11	q23.3	0.972102	0.0812783	0.331	0.331
ENSG00000213585	VDAC1	5	q31.1	-0.971229	-0.0981012	0.331434	0.3378
ENSG00000144485	HES6	2	q37.3	-0.971224	-0.0388002	0.331437	0.1629
ENSG00000218357	LINC01644	22	q13.31	-0.971097	-0.0283153	0.3315	0.3315
ENSG00000168591	TMUB2	17	q21.31	-0.970896	-1.5094	0.3316	0.3316
ENSG00000135297	MTO1	6	q13	-0.970857	-0.00839796	0.331619	0.1826
ENSG00000166912	MTMR10	15	q13.3	0.970851	0.0502134	0.331622	0.3963
ENSG00000270972	RP11-326C3.15	11	p15.5	0.970793	0.00333872	0.331651	0.2998
ENSG00000100012	SEC14L3	22	q12.2	-0.970711	-0.00906997	0.331692	0.2483
ENSG00000162373	BEND5	1	p33	-0.970294	-0.0448898	0.3319	0.3319
ENSG00000138613	APH1B	15	q22.2	0.970294	0.0462589	0.3319	0.3319
ENSG00000116906	GNPAT	1	q42.2	-0.970093	-0.793151	0.332	0.332
ENSG00000143799	PARP1	1	q42.12	0.970031	0.0480606	0.332031	0.03815
ENSG00000010539	ZNF200	16	p13.3	0.969893	0.0176636	0.3321	0.3321
ENSG00000150636	CCDC102B	18	q22.1	0.969492	0.0333713	0.3323	0.3323
ENSG00000130558	OLFM1	9	q34.3	-0.969291	-0.0429642	0.3324	0.3324
ENSG00000065613	SLK	10	q24.33	0.969291	0.0453502	0.3324	0.3324
ENSG00000171823	FBXL14	12	p13.33	0.969291	4.50642	0.3324	0.3324
ENSG00000152127	MGAT5	2	q21.2	0.96869	0.028757	0.3327	0.3327
ENSG00000136273	HUS1	7	p12.3	0.968289	0.0173864	0.3329	0.3329
ENSG00000256249	RP11-324E6.6	12	q24.31	0.968289	0.0208714	0.3329	0.3329
ENSG00000100416	TRMU	22	q13.31	0.968089	0.0335174	0.333	0.333
ENSG00000245317	CTC-241N9.1	5	q35.3	-0.967889	-0.051666	0.3331	0.3331
ENSG00000082397	EPB41L3	18	p11.31	-0.967889	-0.403686	0.3331	0.3331
ENSG00000075618	FSCN1	7	p22.1	0.967411	0.758937	0.333339	0.1647
ENSG00000100227	POLDIP3	22	q13.2	-0.967288	-0.0414485	0.3334	0.3334
ENSG00000132004	FBXW9	19	p13.13	-0.966888	-0.0387489	0.3336	0.3336
ENSG00000196653	ZNF502	3	p21.31	0.966656	0.00481085	0.333716	0.27
ENSG00000143294	PRCC	1	q23.1	0.965689	0.632461	0.3342	0.3342
ENSG00000175984	DENND2C	1	p13.2	0.965374	0.0112656	0.334357	0.1018
ENSG00000256537	SMIM10L1	12	p13.2	-0.965299	-0.0651483	0.334395	0.2604
ENSG00000170469	SPATA24	5	q31.2	-0.965289	-0.0146415	0.3344	0.3344
ENSG00000172009	THOP1	19	p13.3	0.965289	0.0916081	0.3344	0.3344
ENSG00000112893	MAN2A1	5	q21.3	0.965073	0.0149855	0.334508	0.08259
ENSG00000072756	TRNT1	3	p26.2	-0.96498	-0.0142777	0.334555	0.2925
ENSG00000105379	ETFB	19	q13.41	-0.964905	-0.0276393	0.334592	0.2145
ENSG00000184708	EIF4ENIF1	22	q12.2	-0.96489	-0.0254249	0.3346	0.3346
ENSG00000160188	RSPH1	21	q22.3	0.964491	0.0440503	0.3348	0.3348
ENSG00000197818	SLC9A8	20	q13.13	-0.964321	-0.0362719	0.334885	0.09366
ENSG00000183474	GTF2H2C	5	q13.2	0.964291	0.0443021	0.3349	0.3349
ENSG00000164011	ZNF691	1	p34.2	0.964226	0.0682433	0.334933	0.3608
ENSG00000232259	RP11-4C20.3	10	q26.2	0.963892	93.4004	0.3351	0.3351
ENSG00000214293	APTR	7	q11.23	0.963767	0.0233145	0.335163	0.3215
ENSG00000198440	ZNF583	19	q13.43	0.963493	1.8672	0.3353	0.3353
ENSG00000117592	PRDX6	1	q25.1	0.963286	0.0117281	0.335404	0.3078
ENSG00000197363	ZNF517	8	q24.3	0.963095	0.0201087	0.3355	0.3355
ENSG00000205683	DPF3	14	q24.2	-0.963095	-0.0613603	0.3355	0.3355
ENSG00000135722	FBXL8	16	q22.1	-0.962895	-0.168879	0.3356	0.3356
ENSG00000162438	CTRC	1	p36.21	0.962696	0.0133809	0.3357	0.3357
ENSG00000239998	LILRA2	19	q13.42	-0.962587	-0.0116827	0.335755	0.3759
ENSG00000148308	GTF3C5	9	q34.13	-0.962438	-0.0240019	0.335829	0.3383
ENSG00000198276	UCKL1	20	q13.33	-0.962302	-0.019517	0.335898	0.1287
ENSG00000170310	STX8	17	p13.1	0.962043	0.0260738	0.336028	0.3141
ENSG00000165661	QSOX2	9	q34.3	0.9619	2.16288	0.3361	0.3361
ENSG00000183960	KCNH8	3	p24.3	-0.961701	-0.190831	0.3362	0.3362
ENSG00000153914	SREK1	5	q12.3	-0.961502	-0.14055	0.3363	0.3363
ENSG00000132623	ANKEF1	20	p12.2	0.961484	0.00915599	0.336309	0.1292
ENSG00000120057	SFRP5	10	q24.2	0.961277	0.0173901	0.336413	0.2552
ENSG00000120896	SORBS3	8	p21.3	0.961104	0.0843223	0.3365	0.3365
ENSG00000170049	KCNAB3	17	p13.1	-0.961104	-0.0131471	0.3365	0.3365
ENSG00000143387	CTSK	1	q21.3	-0.961077	-0.0039628	0.336514	0.04001
ENSG00000060642	PIGV	1	p36.11	0.960905	0.0194384	0.3366	0.3366
ENSG00000171136	RLN3	19	p13.12	-0.960905	-0.110689	0.3366	0.3366
ENSG00000104679	R3HCC1	8	p21.3	-0.960805	-0.0731211	0.33665	0.05066
ENSG00000205413	SAMD9	7	q21.2	-0.960706	-0.517874	0.3367	0.3367
ENSG00000099814	CEP170B	14	q32.33	-0.960393	-0.00757092	0.336858	0.3188
ENSG00000173517	PEAK1	15	q24.3	0.960308	0.0253391	0.3369	0.3369
ENSG00000140451	PIF1	15	q22.31	-0.960298	-0.0203008	0.336905	0.09485
ENSG00000272690	LINC02018	3	p12.3	0.959886	0.0114175	0.337113	0.4099
ENSG00000106976	DNM1	9	q34.11	0.959581	0.0129987	0.337266	0.1924
ENSG00000144810	COL8A1	3	q12.1	-0.959514	-0.0608791	0.3373	0.3373
ENSG00000161914	ZNF653	19	p13.2	-0.959493	-0.227438	0.337311	0.1623
ENSG00000067221	STOML1	15	q24.1	-0.959394	-0.0142491	0.33736	0.3554
ENSG00000197943	PLCG2	16	q23.3	-0.959315	-0.0552134	0.3374	0.3374
ENSG00000198917	SPOUT1	9	q34.11	-0.958981	-0.0297654	0.337568	0.1975
ENSG00000100890	KIAA0391	14	q13.2	-0.958927	-0.00911812	0.337595	0.01306
ENSG00000175711	B3GNTL1	17	q25.3	-0.958902	-0.00972801	0.337608	0.1289
ENSG00000105708	ZNF14	19	p13.11	0.958504	0.019301	0.337809	0.3891
ENSG00000165650	PDZD8	10	q26.11	0.95847	0.0110451	0.337826	0.1938
ENSG00000005102	MEOX1	17	q21.31	-0.958171	-0.0278001	0.337977	0.3691
ENSG00000106246	PTCD1	7	q22.1	-0.957926	-0.0588257	0.3381	0.3381
ENSG00000103876	FAH	15	q25.1	-0.95766	-0.0152469	0.338234	0.3845
ENSG00000177542	SLC25A22	11	p15.5	0.95753	0.0542159	0.3383	0.3383
ENSG00000170290	SLN	11	q22.3	-0.95753	-0.195733	0.3383	0.3383
ENSG00000100592	DAAM1	14	q23.1	0.95753	0.0261185	0.3383	0.3383
ENSG00000186340	THBS2	6	q27	0.957031	0.0192988	0.338552	0.1743
ENSG00000029725	RABEP1	17	p13.2	0.956853	0.0104332	0.338641	0.1071
ENSG00000238201	AC114752.3	2	p14	-0.956814	-0.00889409	0.338661	0.1095
ENSG00000184635	ZNF93	19	p12	-0.956737	-0.0138712	0.3387	0.3387
ENSG00000104213	PDGFRL	8	p22	-0.956399	-0.0365641	0.338871	0.339
ENSG00000025156	HSF2	6	q22.31	0.956399	0.0120728	0.338871	0.335
ENSG00000248746	ACTN3	11	q13.2	0.956341	0.0228301	0.3389	0.3389
ENSG00000168615	ADAM9	8	p11.22	0.95627	0.0246958	0.338936	0.2613
ENSG00000128973	CLN6	15	q23	-0.956143	-0.031254	0.339	0.339
ENSG00000102870	ZNF629	16	p11.2	-0.955945	-0.251841	0.3391	0.3391
ENSG00000173890	GPR160	3	q26.2	-0.955784	-0.0067079	0.339182	0.05353
ENSG00000187676	B3GLCT	13	q12.3	0.955609	0.0365329	0.33927	0.3856
ENSG00000142789	CELA3A	1	p36.12	-0.955423	-0.151597	0.339364	0.1523
ENSG00000132912	DCTN4	5	q33.1	0.955154	0.124075	0.3395	0.3395
ENSG00000126870	WDR60	7	q36.3	0.954529	0.0148	0.339816	0.2595
ENSG00000272810	U91328.22	6	p22.2	-0.954529	-0.0221185	0.339816	9.828e-07
ENSG00000071994	PDCD2	6	q27	-0.954361	-0.0559123	0.339901	0.3941
ENSG00000168490	PHYHIP	8	p21.3	-0.954322	-0.312479	0.339921	0.1955
ENSG00000105185	PDCD5	19	q13.11	-0.954265	-0.00827602	0.339949	0.103
ENSG00000100360	IFT27	22	q12.3	0.954093	0.00770539	0.340037	0.4015
ENSG00000185019	UBOX5	20	p13	0.954048	0.0223817	0.340059	0.3772
ENSG00000170891	CYTL1	4	p16.2	-0.954025	-0.00647333	0.340071	0.3352
ENSG00000151655	ITIH2	10	p14	-0.95377	-0.169132	0.3402	0.3402
ENSG00000185499	MUC1	1	q22	0.95377	0.0113132	0.3402	4.379e-05
ENSG00000172339	ALG14	1	p21.3	-0.952845	-0.0484325	0.340669	0.3426
ENSG00000115841	RMDN2	2	p22.2	-0.95283	-0.0330383	0.340676	0.3891
ENSG00000132950	ZMYM5	13	q12.11	-0.952783	-0.0991521	0.3407	0.3407
ENSG00000172732	MUS81	11	q13.1	-0.952598	-0.0184434	0.340794	0.294
ENSG00000025770	NCAPH2	22	q13.33	0.952586	0.17757	0.3408	0.3408
ENSG00000169885	CALML6	1	p36.33	0.95239	0.0322237	0.340899	0.2634
ENSG00000138035	PNPT1	2	p16.1	0.952366	0.0410678	0.340911	0.03233
ENSG00000099849	RASSF7	11	p15.5	0.952272	0.0481464	0.340959	0.2721
ENSG00000161328	LRRC56	11	p15.5	0.952155	0.010015	0.341018	0.368
ENSG00000160633	SAFB	19	p13.3	-0.951994	-14.8586	0.3411	0.3411
ENSG00000101439	CST3	20	p11.21	0.951403	0.0237478	0.3414	0.3414
ENSG00000213999	MEF2B	19	p13.11	0.951206	0.0671731	0.3415	0.3415
ENSG00000274818	RP1-292L20.3	14	q24.2	-0.950924	-0.0224496	0.341643	0.2228
ENSG00000112531	QKI	6	q26	0.950615	0.0191567	0.3418	0.3418
ENSG00000253182	RP11-486M23.2	8	p12	0.950615	0.0176282	0.3418	0.3418
ENSG00000184445	KNTC1	12	q24.31	0.950615	0.0449237	0.3418	0.3418
ENSG00000135736	CCDC102A	16	q21	-0.950578	-0.0239422	0.341819	0.06314
ENSG00000155099	TMEM55A	8	q21.3	-0.950529	-0.11469	0.341844	0.138
ENSG00000123685	BATF3	1	q32.3	0.950343	0.0146266	0.341938	0.3177
ENSG00000133985	TTC9	14	q24.2	-0.950273	-0.0123073	0.341973	0.03737
ENSG00000124203	ZNF831	20	q13.32	-0.95017	-0.419541	0.342026	0.01977
ENSG00000092850	TEKT2	1	p34.3	0.950024	3.36848	0.3421	0.3421
ENSG00000133812	SBF2	11	p15.4	-0.94996	-0.0313439	0.342133	0.3501
ENSG00000180098	TRNAU1AP	1	p35.3	-0.949434	-7.70021	0.3424	0.3424
ENSG00000126215	XRCC3	14	q32.33	0.949434	0.0152878	0.3424	0.3424
ENSG00000132589	FLOT2	17	q11.2	0.948844	0.154059	0.3427	0.3427
ENSG00000164707	SLC13A4	7	q33	0.948647	0.0338209	0.3428	0.3428
ENSG00000130723	PRRC2B	9	q34.13	0.948216	0.0280533	0.343019	0.07777
ENSG00000182903	ZNF721	4	p16.3	-0.948058	-0.0461566	0.3431	0.3431
ENSG00000099804	CDC34	19	p13.3	0.948025	0.0161948	0.343117	0.1671
ENSG00000140807	NKD1	16	q12.1	-0.947665	-0.0271777	0.3433	0.3433
ENSG00000164118	CEP44	4	q34.1	-0.947401	-0.0392291	0.343435	0.1919
ENSG00000182568	SATB1	3	p24.3	-0.947076	-0.059261	0.3436	0.3436
ENSG00000129083	COPB1	11	p15.2	0.947076	0.0303809	0.3436	0.3436
ENSG00000153767	GTF2E1	3	q13.33	-0.947019	-0.0679038	0.343629	0.002535
ENSG00000148384	INPP5E	9	q34.3	-0.946487	-0.0391228	0.3439	0.3439
ENSG00000196456	ZNF775	7	q36.1	0.945941	0.0203253	0.344179	0.3322
ENSG00000124785	NRN1	6	p25.1	0.94545	0.00526348	0.344429	0.3754
ENSG00000006451	RALA	7	p14.1	0.945311	0.0655896	0.3445	0.3445
ENSG00000156650	KAT6B	10	q22.2	0.945311	0.387837	0.3445	0.3445
ENSG00000139547	RDH16	12	q13.3	-0.945115	-0.155554	0.3446	0.3446
ENSG00000151806	GUF1	4	p12	-0.945009	-0.00650152	0.344654	0.2906
ENSG00000166228	PCBD1	10	q22.1	-0.944871	-0.0228584	0.344725	0.01921
ENSG00000143369	ECM1	1	q21.2	-0.944776	-0.00913817	0.344773	0.1657
ENSG00000105519	CAPS	19	p13.3	-0.944212	-0.0121365	0.345062	0.3729
ENSG00000143437	ARNT	1	q21.3	0.944187	0.012998	0.345074	0.219
ENSG00000206077	ZDHHC11B	5	p15.33	-0.944136	-0.0409973	0.3451	0.3451
ENSG00000255833	TIFAB	5	q31.1	0.944086	0.0685495	0.345126	0.2135
ENSG00000133392	MYH11	16	p13.11	0.943941	0.823191	0.3452	0.3452
ENSG00000243955	GSTA1	6	p12.2	-0.943846	-0.0648398	0.345249	0.3457
ENSG00000111325	OGFOD2	12	q24.31	-0.943645	-0.0353425	0.345351	0.003276
ENSG00000176222	ZNF404	19	q13.31	-0.943236	-0.0183431	0.34556	0.3578
ENSG00000235271	LINC01422	22	q12.1	-0.943144	-0.00924569	0.345607	0.2331
ENSG00000164483	SAMD3	6	q23.1	0.943048	0.0304148	0.345656	0.3404
ENSG00000198331	HYLS1	11	q24.2	0.942767	0.393902	0.3458	0.3458
ENSG00000204351	SKIV2L	6	p21.33	0.94276	0.0091886	0.345804	0.07369
ENSG00000188191	PRKAR1B	7	p22.3	0.942572	0.0423421	0.3459	0.3459
ENSG00000155508	CNOT8	5	q33.2	0.942376	0.0682085	0.346	0.346
ENSG00000154822	PLCL2	3	p24.3	0.942317	0.00900224	0.346031	0.3412
ENSG00000145246	ATP10D	4	p12	0.942168	0.0162917	0.346107	0.3464
ENSG00000178726	THBD	20	p11.21	-0.941986	-0.0163473	0.3462	0.3462
ENSG00000140995	DEF8	16	q24.3	0.941685	0.0581169	0.346354	0.2143
ENSG00000117560	FASLG	1	q24.3	0.941595	1.07242	0.3464	0.3464
ENSG00000167186	COQ7	16	p12.3	0.940926	0.0318961	0.346743	0.1947
ENSG00000117385	P3H1	1	p34.2	0.94081	0.0314029	0.346802	0.1519
ENSG00000090581	GNPTG	16	p13.3	-0.940655	-0.0278349	0.346882	0.1547
ENSG00000165782	TMEM55B	14	q11.2	-0.940424	-0.458525	0.347	0.347
ENSG00000165997	ARL5B	10	p12.31	-0.940413	-0.0216248	0.347006	0.1588
ENSG00000142875	PRKACB	1	p31.1	-0.940352	-0.335018	0.347037	0.2844
ENSG00000196663	TECPR2	14	q32.31	0.940229	0.149732	0.3471	0.3471
ENSG00000146425	DYNLT1	6	q25.3	0.940166	0.0273104	0.347132	0.2753
ENSG00000169155	ZBTB43	9	q33.3	-0.939839	-0.173683	0.3473	0.3473
ENSG00000213865	C8orf44	8	q13.1	0.939788	0.096176	0.347326	0.3436
ENSG00000262714	RP11-44F14.8	16	q12.2	0.939776	0.00625357	0.347332	0.01872
ENSG00000010165	METTL13	1	q24.3	-0.939647	-0.012737	0.347399	0.2814
ENSG00000128654	MTX2	2	q31.1	-0.939644	-0.0369613	0.3474	0.3474
ENSG00000213145	CRIP1	14	q32.33	0.939644	0.295861	0.3474	0.3474
ENSG00000103375	AQP8	16	p12.1	0.939644	0.550508	0.3474	0.3474
ENSG00000115129	TP53I3	2	p23.3	0.93951	0.00514278	0.347469	0.04641
ENSG00000146376	ARHGAP18	6	q22.33	0.939381	0.0372727	0.347535	0.2906
ENSG00000158234	FAIM	3	q22.3	-0.939255	-0.0328594	0.3476	0.3476
ENSG00000165689	SDCCAG3	9	q34.3	-0.93896	-0.00898567	0.347751	0.2577
ENSG00000090060	PAPOLA	14	q32.2	0.938892	0.0621216	0.347786	0.1405
ENSG00000086506	HBQ1	16	p13.3	0.938772	0.0508831	0.347848	0.1569
ENSG00000196655	TRAPPC4	11	q23.3	-0.938303	-0.00577357	0.348089	0.2543
ENSG00000196396	PTPN1	20	q13.13	0.937746	0.0185349	0.348375	0.1971
ENSG00000081386	ZNF510	9	q22.33	0.937697	0.125588	0.3484	0.3484
ENSG00000111348	ARHGDIB	12	p12.3	-0.937503	-0.448046	0.3485	0.3485
ENSG00000117448	AKR1A1	1	p34.1	0.93703	0.0402521	0.348743	0.2383
ENSG00000160695	VPS11	11	q23.3	-0.936531	-0.01392	0.349	0.349
ENSG00000169740	ZNF32	10	q11.21	-0.936123	-0.0630203	0.34921	0.3153
ENSG00000168824	NSG1	4	p16.3	0.936053	0.00327726	0.349246	0.2429
ENSG00000172057	ORMDL3	17	q21.1	0.93601	0.00741085	0.349268	0.2188
ENSG00000204256	BRD2	6	p21.32	-0.935921	-0.0349945	0.349314	0.2765
ENSG00000153029	MR1	1	q25.3	-0.935571	-0.0442798	0.349494	0.3071
ENSG00000243789	JMJD7	15	q15.1	0.935548	0.0098633	0.349506	0.2922
ENSG00000149532	CPSF7	11	q12.2	0.935365	0.0828401	0.3496	0.3496
ENSG00000223496	EXOSC6	16	q22.1	0.935365	0.00772264	0.3496	0.3496
ENSG00000162526	TSSK3	1	p35.1	0.935171	0.0400618	0.3497	0.3497
ENSG00000160058	BSDC1	1	p35.1	0.935171	0.0651014	0.3497	0.3497
ENSG00000231453	LINC01305	2	q31.1	-0.934809	-0.0330376	0.349887	0.366
ENSG00000163521	GLB1L	2	q35	-0.934783	-0.00491203	0.3499	0.3499
ENSG00000159685	CHCHD6	3	q21.3	0.934201	0.058199	0.3502	0.3502
ENSG00000182010	RTKN2	10	q21.2	-0.934196	-0.0106355	0.350203	0.2225
ENSG00000151689	INPP1	2	q32.2	0.934066	0.031813	0.35027	0.02866
ENSG00000260300	RP11-505K9.4	16	q23.3	-0.933461	-0.010024	0.350582	0.2283
ENSG00000125445	MRPS7	17	q25.1	-0.933426	-0.0123779	0.3506	0.3506
ENSG00000089505	CMTM1	16	q21	0.933232	0.0428088	0.3507	0.3507
ENSG00000165055	METTL2B	7	q32.1	0.933003	0.00769176	0.350819	0.04885
ENSG00000122545	2023-09-07	7	p14.2	-0.932845	-0.117851	0.3509	0.3509
ENSG00000081923	ATP8B1	18	q21.31	0.932845	0.0560332	0.3509	0.3509
ENSG00000221823	PPP3R1	2	p14	0.932252	0.0411119	0.351206	0.3474
ENSG00000197555	SIPA1L1	14	q24.2	0.931941	0.0512727	0.351367	0.2895
ENSG00000110921	MVK	12	q24.11	0.931937	0.0122136	0.351369	0.3594
ENSG00000111252	SH2B3	12	q24.12	-0.931684	-0.317664	0.3515	0.3515
ENSG00000109686	SH3D19	4	q31.3	0.931499	0.0574321	0.351595	0.3803
ENSG00000116750	UCHL5	1	q31.2	0.931104	2.08248	0.3518	0.3518
ENSG00000166979	EVA1C	21	q22.11	0.930683	0.0415325	0.352017	0.2181
ENSG00000226281	RP1-80N2.2	6	p25.1	0.930524	0.0249657	0.3521	0.3521
ENSG00000276071	CTD-3234P18.6	19	q13.12	0.930423	0.0201641	0.352152	0.357
ENSG00000139160	ETFBKMT	12	p11.21	0.930238	0.0196901	0.352248	0.1045
ENSG00000124882	EREG	4	q13.3	0.930219	0.0198539	0.352258	0.3385
ENSG00000083093	PALB2	16	p12.2	0.930137	0.061388	0.3523	0.3523
ENSG00000169359	SLC33A1	3	q25.31	0.930007	0.0392463	0.352368	0.1653
ENSG00000079134	THOC1	18	p11.32	0.929944	0.0937716	0.3524	0.3524
ENSG00000107796	ACTA2	10	q23.31	0.929558	0.00780476	0.3526	0.3526
ENSG00000165832	TRUB1	10	q25.3	-0.929365	-0.0333025	0.3527	0.3527
ENSG00000116221	MRPL37	1	p32.3	-0.928786	-5.19844	0.353	0.353
ENSG00000162627	SNX7	1	p21.3	0.928786	0.00887978	0.353	0.353
ENSG00000064201	TSPAN32	11	p15.5	0.928786	0.0312277	0.353	0.353
ENSG00000135063	FAM189A2	9	q21.12	0.928657	0.0698405	0.353067	0.1293
ENSG00000184271	POU6F1	12	q13.13	-0.92851	-0.0201757	0.353143	0.2982
ENSG00000163041	H3F3A	1	q42.12	0.9284	0.0153414	0.3532	0.3532
ENSG00000124802	EEF1E1	6	p24.3	0.9284	0.0280001	0.3532	0.3532
ENSG00000167074	TEF	22	q13.2	0.9284	0.00929741	0.3532	0.3532
ENSG00000197417	SHPK	17	p13.2	-0.928028	-0.0123008	0.353393	0.3189
ENSG00000271752	RP11-269M20.3	5	q11.1	0.928015	3.19265	0.3534	0.3534
ENSG00000234571	RP5-998N21.4	1	q21.1	0.927822	0.0758166	0.3535	0.3535
ENSG00000169926	KLF13	15	q13.3	-0.92773	-0.210391	0.353548	0.3518
ENSG00000257556	RP11-44N21.1	14	q32.33	0.927468	0.0491344	0.353684	0.355
ENSG00000108176	DNAJC12	10	q21.3	0.927436	0.034998	0.3537	0.3537
ENSG00000140009	ESR2	14	q23.3	0.927244	0.0172873	0.3538	0.3538
ENSG00000272666	CTA-384D8.35	22	q13.33	0.927176	0.0169008	0.353835	0.005223
ENSG00000172301	COPRS	17	q11.2	0.927137	0.0178285	0.353856	0.3072
ENSG00000134202	GSTM3	1	p13.3	-0.925719	-0.00321647	0.354592	0.09816
ENSG00000104976	SNAPC2	19	p13.2	-0.925704	-0.0774392	0.3546	0.3546
ENSG00000143158	MPC2	1	q24.2	-0.925516	-0.0486938	0.354697	0.4533
ENSG00000115207	GTF3C2	2	p23.3	-0.925319	-50.2187	0.3548	0.3548
ENSG00000186017	ZNF566	19	q13.12	0.925319	0.0162593	0.3548	0.3548
ENSG00000116161	CACYBP	1	q25.1	0.924934	0.0334335	0.355	0.355
ENSG00000181074	OR52N4	11	p15.4	-0.924868	-0.0138238	0.355035	0.4191
ENSG00000183160	TMEM119	12	q23.3	-0.924537	-0.0107283	0.355207	0.04183
ENSG00000110446	SLC15A3	11	q12.2	-0.924502	-0.0319755	0.355225	0.4128
ENSG00000163131	CTSS	1	q21.3	-0.924464	-0.0219597	0.355245	0.45
ENSG00000256660	CLEC12B	12	p13.2	-0.924358	-0.0183494	0.3553	0.3553
ENSG00000196151	WDSUB1	2	q24.2	-0.924175	-0.0149434	0.355395	0.1317
ENSG00000178764	ZHX2	8	q24.13	-0.924151	-0.0564407	0.355408	0.3989
ENSG00000224652	LINC00885	3	q29	-0.924108	-0.0399719	0.35543	0.409
ENSG00000110436	SLC1A2	11	p13	-0.923782	-0.0687772	0.3556	0.3556
ENSG00000084112	SSH1	12	q24.11	-0.923734	-0.0476164	0.355625	0.3397
ENSG00000214253	FIS1	7	q22.1	-0.923638	-0.0314082	0.355675	0.06759
ENSG00000146453	PNLDC1	6	q25.3	-0.923466	-0.0111314	0.355765	0.2369
ENSG00000117155	SSX2IP	1	p22.3	0.923206	0.0399239	0.3559	0.3559
ENSG00000175931	UBE2O	17	q25.1	0.923112	0.0431016	0.355949	0.258
ENSG00000071242	RPS6KA2	6	q27	0.922723	0.0107107	0.356152	0.1007
ENSG00000172869	DMXL1	5	q23.1	0.92263	0.19532	0.3562	0.3562
ENSG00000181638	ZFP41	8	q24.3	-0.92263	-0.067788	0.3562	0.3562
ENSG00000137225	CAPN11	6	p21.1	0.922503	0.00815848	0.356266	0.213
ENSG00000165389	SPTSSA	14	q13.1	-0.922395	-0.0139836	0.356323	0.1544
ENSG00000272908	RP11-121A8.1	7	p14.1	-0.922313	-0.00620698	0.356365	0.1918
ENSG00000205517	RGL3	19	p13.2	0.922135	0.0115826	0.356458	0.2538
ENSG00000164751	PEX2	8	q21.13	0.922056	0.0628329	0.3565	0.1142
ENSG00000142687	KIAA0319L	1	p34.3	-0.922055	-0.0955349	0.3565	0.3565
ENSG00000076003	MCM6	2	q21.3	0.922055	0.0264533	0.3565	0.3565
ENSG00000171595	DNAI2	17	q25.1	0.921981	0.00628992	0.356539	0.325
ENSG00000117013	KCNQ4	1	p34.2	0.921671	0.39768	0.3567	0.3567
ENSG00000137496	IL18BP	11	q13.4	0.921212	0.0637634	0.35694	0.257
ENSG00000170837	GPR27	3	p13	0.921097	0.109007	0.357	0.357
ENSG00000013375	PGM3	6	q14.1	-0.920811	-0.0300846	0.357149	0.128
ENSG00000185813	PCYT2	17	q25.3	0.920331	0.136852	0.3574	0.3574
ENSG00000114745	GORASP1	3	p22.2	-0.920254	-0.0357347	0.35744	0.08046
ENSG00000196730	DAPK1	9	q21.33	-0.920241	-0.00988451	0.357447	0.1653
ENSG00000116489	CAPZA1	1	p13.2	0.920139	0.0885429	0.3575	0.3575
ENSG00000272086	CTD-2186M15.3	5	p13.3	-0.919948	-1.46749	0.3576	0.3576
ENSG00000241043	GVQW1	9	p21.1	0.919885	0.00832336	0.357633	0.3294
ENSG00000185627	PSMD13	11	p15.5	0.919757	0.0206724	0.3577	0.3577
ENSG00000175602	CCDC85B	11	q13.1	-0.919757	-0.0902876	0.3577	0.3577
ENSG00000178913	TAF7	5	q31.3	-0.91933	-0.0536219	0.357923	0.2475
ENSG00000121211	MND1	4	q31.3	0.919183	3.08432	0.358	0.358
ENSG00000133466	C1QTNF6	22	q12.3	0.91917	0.00442699	0.358007	0.06129
ENSG00000178665	ZNF713	7	p11.2	0.918761	0.00834509	0.35822	0.3474
ENSG00000113272	THG1L	5	q33.3	-0.91867	-0.0504659	0.358268	0.3904
ENSG00000168036	CTNNB1	3	p22.1	-0.918609	-0.053762	0.3583	0.3583
ENSG00000165646	SLC18A2	10	q25.3	0.918418	0.140684	0.3584	0.3584
ENSG00000170145	SIK2	11	q23.1	-0.918227	-0.0226993	0.3585	0.3585
ENSG00000100453	GZMB	14	q12	-0.918069	-0.0866093	0.358583	0.4939
ENSG00000196372	ASB13	10	p15.1	-0.917878	-0.0218813	0.358683	0.01826
ENSG00000161040	FBXL13	7	q22.1	-0.917845	-0.0182551	0.3587	0.3587
ENSG00000180712	RP11-290F5.2	4	q35.1	-0.917081	-0.00973793	0.3591	0.3591
ENSG00000230563	RP5-828H9.1	20	p12.3	0.917081	0.10164	0.3591	0.3591
ENSG00000137265	IRF4	6	p25.3	0.916891	0.0325773	0.3592	0.3592
ENSG00000158106	RHPN1	8	q24.3	-0.916637	-0.0208232	0.359333	0.3211
ENSG00000143149	ALDH9A1	1	q24.1	0.916604	0.0263065	0.35935	0.1235
ENSG00000103257	SLC7A5	16	q24.2	0.916415	0.0625224	0.359449	0.2051
ENSG00000275074	NUDT18	8	p21.3	0.916123	0.00495166	0.359603	0.2394
ENSG00000112033	PPARD	6	p21.31	0.915852	0.0917372	0.359744	0.1377
ENSG00000133678	TMEM254	10	q22.3	-0.915823	-0.0131588	0.35976	0.1642
ENSG00000148965	SAA4	11	p15.1	-0.915399	-0.111475	0.359982	0.3516
ENSG00000183570	PCBP3	21	q22.3	-0.914735	-0.0143353	0.360331	0.1677
ENSG00000142089	IFITM3	11	p15.5	-0.914372	-0.00274055	0.360521	0.1869
ENSG00000204385	SLC44A4	6	p21.33	-0.914222	-0.022268	0.3606	0.3606
ENSG00000147852	VLDLR	9	p24.2	-0.91401	-0.00539915	0.360712	0.05252
ENSG00000151117	TMEM86A	11	p15.1	-0.913842	-0.0204469	0.3608	0.3608
ENSG00000169062	UPF3A	13	q34	0.913706	0.00967128	0.360871	0.1768
ENSG00000125845	BMP2	20	p12.3	-0.913563	-0.0870651	0.360946	0.02885
ENSG00000167136	ENDOG	9	q34.11	-0.913461	-0.0182291	0.361	0.361
ENSG00000163510	CWC22	2	q31.3	0.913419	0.0218185	0.361022	0.3515
ENSG00000188895	MSL1	17	q21.1	0.913401	0.0357904	0.361032	0.157
ENSG00000269514	RP11-370I10.12	12	q13.11	-0.913235	-0.0177453	0.361119	0.3544
ENSG00000105583	WDR83OS	19	p13.13	-0.913091	-0.0379986	0.361195	0.0856
ENSG00000179134	SAMD4B	19	q13.2	-0.913085	-0.0446609	0.361198	0.2896
ENSG00000068650	ATP11A	13	q34	-0.912985	-0.0876274	0.361251	0.3764
ENSG00000111834	RSPH4A	6	q22.1	0.912701	0.0225187	0.3614	0.3614
ENSG00000185899	TAS2R60	7	q35	0.912511	0.00584107	0.3615	0.3615
ENSG00000136819	C9orf78	9	q34.11	-0.912321	-0.00954343	0.3616	0.3616
ENSG00000107959	PITRM1	10	p15.2	-0.911854	-0.0068375	0.361846	0.1017
ENSG00000214655	ZSWIM8	10	q22.2	0.911758	0.269603	0.361896	0.4055
ENSG00000137098	SPAG8	9	p13.3	-0.911371	-0.0264367	0.3621	0.3621
ENSG00000133816	MICAL2	11	p15.3	-0.911363	-0.689472	0.362104	0.3171
ENSG00000124151	NCOA3	20	q13.12	0.911214	0.0129498	0.362183	0.3347
ENSG00000224470	ATXN1L	16	q22.2	-0.911185	-0.101678	0.362198	0.0007878
ENSG00000116586	LAMTOR2	1	q22	-0.911181	-1.49793	0.3622	0.3622
ENSG00000176542	USF3	3	q13.2	-0.911181	-2.18489	0.3622	0.3622
ENSG00000100554	ATP6V1D	14	q23.3	0.911108	0.0129939	0.362238	0.1437
ENSG00000170075	GPR37L1	1	q32.1	-0.910991	-0.031754	0.3623	0.3623
ENSG00000096872	IFT74	9	p21.2	-0.91093	-0.0234624	0.362332	0.1879
ENSG00000119471	HSDL2	9	q32	0.910898	0.0605639	0.362349	0.3665
ENSG00000092010	PSME1	14	q12	-0.910886	-0.0579499	0.362356	0.3811
ENSG00000284526	RP11-666A8.13	17	q25.1	0.910629	0.0170079	0.362491	0.1679
ENSG00000181982	CCDC149	4	p15.2	0.910534	0.0280319	0.362541	0.2285
ENSG00000143375	CGN	1	q21.3	-0.910422	-14.9174	0.3626	0.3626
ENSG00000226337	RP11-274B18.4	9	q21.11	-0.909852	-0.0117957	0.362901	0.1799
ENSG00000275198	RP11-471B22.3	14	q32.11	0.909549	0.0119575	0.36306	0.1405
ENSG00000163811	WDR43	2	p23.2	-0.909474	-0.0365727	0.3631	0.3631
ENSG00000166189	HPS6	10	q24.32	-0.909453	-0.0206321	0.363111	0.3639
ENSG00000185436	IFNLR1	1	p36.11	-0.909284	-0.039142	0.3632	0.3632
ENSG00000077522	ACTN2	1	q43	-0.908906	-4.13299	0.3634	0.3634
ENSG00000124875	CXCL6	4	q13.3	-0.908906	-3.07767	0.3634	0.3634
ENSG00000110799	VWF	12	p13.31	0.908906	0.0487279	0.3634	0.3634
ENSG00000173715	C11orf80	11	q13.2	0.908284	0.0235767	0.363728	0.07776
ENSG00000157827	FMNL2	2	q23.3	-0.90777	-2.08324	0.364	0.364
ENSG00000161980	POLR3K	16	p13.3	-0.907522	-0.00756714	0.364131	0.01093
ENSG00000131061	ZNF341	20	q11.22	0.907391	0.0769215	0.3642	0.3642
ENSG00000100220	RTCB	22	q12.3	-0.907391	-0.0825238	0.3642	0.3642
ENSG00000121621	KIF18A	11	p14.1	0.907143	1.21282	0.364331	0.2548
ENSG00000049759	NEDD4L	18	q21.31	-0.907013	-0.0410622	0.3644	0.3644
ENSG00000146670	CDCA5	11	q13.1	0.906911	0.548896	0.364454	0.2913
ENSG00000077097	TOP2B	3	p24.2	0.906852	0.0277089	0.364485	0.03194
ENSG00000124614	RPS10	6	p21.31	-0.90654	-0.0475149	0.36465	0.4407
ENSG00000090487	SPG21	15	q22.31	0.906327	0.0251732	0.364763	0.2825
ENSG00000160948	VPS28	8	q24.3	-0.906247	-0.00748957	0.364805	0.2936
ENSG00000154277	UCHL1	4	p13	-0.906068	-0.0275568	0.3649	0.3649
ENSG00000163166	IWS1	2	q14.3	-0.905772	-0.0197514	0.365056	0.02952
ENSG00000136634	IL10	1	q32.1	-0.905312	-0.013972	0.3653	0.3653
ENSG00000135744	AGT	1	q42.2	-0.905289	-0.0206206	0.365312	0.0191
ENSG00000135452	TSPAN31	12	q14.1	-0.905123	-0.0196685	0.3654	0.3654
ENSG00000134077	THUMPD3	3	p25.3	0.905081	0.00981631	0.365422	0.4198
ENSG00000115761	NOL10	2	p25.1	0.904746	0.119025	0.3656	0.3656
ENSG00000172500	FIBP	11	q13.1	-0.904746	-0.0475463	0.3656	0.3656
ENSG00000112578	BYSL	6	p21.1	-0.904434	-0.0160307	0.365765	0.2124
ENSG00000115073	ACTR1B	2	q11.2	0.904328	0.0161581	0.365822	0.3499
ENSG00000120279	MYCT1	6	q25.2	0.904232	0.0395383	0.365872	0.3745
ENSG00000105501	SIGLEC5	19	q13.41	0.904165	0.0410293	0.365908	0.3465
ENSG00000139278	GLIPR1	12	q21.2	-0.904145	-0.0150709	0.365919	0.4008
ENSG00000066827	ZFAT	8	q24.22	0.903803	0.0430617	0.3661	0.3661
ENSG00000160318	CLDND2	19	q13.41	0.903803	2.41912	0.3661	0.3661
ENSG00000143590	EFNA3	1	q21.3	-0.903614	-0.0786744	0.3662	0.3662
ENSG00000133422	MORC2	22	q12.2	0.903426	0.0380387	0.3663	0.3663
ENSG00000154001	PPP2R5E	14	q23.2	0.903407	0.0365636	0.36631	0.1409
ENSG00000140943	MBTPS1	16	q24.1	0.903211	0.00658924	0.366414	0.1808
ENSG00000099330	OCEL1	19	p13.11	0.903065	0.00593883	0.366491	0.2383
ENSG00000238198	RP11-31F15.2	1	p13.2	-0.902814	-0.0339081	0.366624	0.04514
ENSG00000163430	FSTL1	3	q13.33	-0.902672	-0.0288749	0.3667	0.3667
ENSG00000137522	RNF121	11	q13.4	0.902638	0.0917161	0.366718	0.3366
ENSG00000273142	RP11-458F8.4	7	q11.21	0.90261	0.00412211	0.366733	0.0005284
ENSG00000273348	RP11-535A5.1	18	q11.2	-0.902238	-0.0287398	0.36693	0.4895
ENSG00000253641	LINCR-0001	8	p23.1	-0.902174	-0.0123136	0.366964	0.08825
ENSG00000169857	AVEN	15	q14	0.901919	0.163456	0.3671	0.3671
ENSG00000153048	CARHSP1	16	p13.2	0.901114	0.00537533	0.367528	0.3105
ENSG00000261526	CTB-31O20.2	19	p13.3	0.900934	0.0745617	0.367623	0.3219
ENSG00000275709	RP11-96O20.5	15	q21.1	0.90079	0.520551	0.3677	0.3677
ENSG00000197372	ZNF675	19	p12	0.900602	0.0453922	0.3678	0.3678
ENSG00000270885	RASL10B	17	q12	-0.900414	-0.0466022	0.3679	0.3679
ENSG00000114554	PLXNA1	3	q21.3	-0.900081	-0.0259623	0.368077	0.4281
ENSG00000236287	ZBED5	11	p15.4	-0.89985	-0.123629	0.3682	0.3682
ENSG00000101197	BIRC7	20	q13.33	-0.899528	-0.00619657	0.368371	0.2063
ENSG00000132970	WASF3	13	q12.13	0.899287	0.0284525	0.3685	0.3685
ENSG00000143882	ATP6V1C2	2	p25.1	0.899104	0.0214501	0.368597	0.3393
ENSG00000273356	LINC02019	3	p21.2	0.898911	0.0184658	0.3687	0.3687
ENSG00000048649	RSF1	11	q14.1	0.89866	0.0392253	0.368834	0.4318
ENSG00000160410	SHKBP1	19	q13.2	-0.898646	-0.0154215	0.368841	0.118
ENSG00000013561	RNF14	5	q31.3	-0.898566	-0.0268711	0.368884	0.366
ENSG00000011009	LYPLA2	1	p36.11	0.898536	0.227328	0.3689	0.3689
ENSG00000149262	INTS4	11	q14.1	0.898317	0.0185028	0.369016	0.469
ENSG00000184967	NOC4L	12	q24.33	-0.898264	-0.0156452	0.369045	0.3306
ENSG00000124596	OARD1	6	p21.1	0.897973	0.0289476	0.3692	0.3692
ENSG00000177675	CD163L1	12	p13.31	0.89766	0.0395599	0.369367	0.4216
ENSG00000102910	LONP2	16	q12.1	-0.897382	-0.0227419	0.369515	0.289
ENSG00000140396	NCOA2	8	q13.3	-0.897274	-0.108921	0.369573	0.3526
ENSG00000203666	EFCAB2	1	q44	-0.897216	-0.00987212	0.369604	0.2143
ENSG00000189134	NKAPL	6	p22.1	-0.897084	-0.0349582	0.369674	0.0323
ENSG00000266904	LINC00663	19	p13.11	-0.897059	-0.0102559	0.369687	0.3973
ENSG00000132424	PNISR	6	q16.2	-0.897035	-0.48784	0.3697	0.3697
ENSG00000151065	DCP1B	12	p13.33	0.897035	0.042258	0.3697	0.3697
ENSG00000125741	OPA3	19	q13.32	-0.897035	-0.0296567	0.3697	0.3697
ENSG00000157800	SLC37A3	7	q34	0.896906	0.0188369	0.369769	0.01616
ENSG00000100281	HMGXB4	22	q12.3	0.896848	0.0454151	0.3698	0.3698
ENSG00000120832	MTERF2	12	q23.3	0.896783	0.0220912	0.369835	0.3888
ENSG00000114737	CISH	3	p21.2	0.896661	0.122653	0.3699	0.3699
ENSG00000110852	CLEC2B	12	p13.31	0.896661	0.0777607	0.3699	0.3699
ENSG00000118707	TGIF2	20	q11.23	0.896661	2.87367	0.3699	0.3699
ENSG00000013374	NUB1	7	q36.1	-0.896615	-0.0240474	0.369924	0.1698
ENSG00000115232	ITGA4	2	q31.3	0.896549	0.0138239	0.36996	0.1753
ENSG00000204469	PRRC2A	6	p21.33	0.896286	0.0308184	0.3701	0.3701
ENSG00000173705	SUSD5	3	p22.3	-0.896099	-0.0252261	0.3702	0.3702
ENSG00000204421	LY6G6C	6	p21.33	0.896099	0.27104	0.3702	0.3702
ENSG00000146463	ZMYM4	1	p34.3	-0.895724	-0.0732757	0.3704	0.3704
ENSG00000074219	TEAD2	19	q13.33	-0.895537	-0.0186269	0.3705	0.3705
ENSG00000185298	CCDC137	17	q25.3	-0.895417	-0.0255319	0.370564	0.368
ENSG00000151023	ENKUR	10	p12.1	0.895281	3.54478	0.370637	0.3692
ENSG00000188313	PLSCR1	3	q24	-0.894821	-0.014637	0.370883	0.1618
ENSG00000118518	RNF146	6	q22.33	-0.894789	-0.123599	0.3709	0.3709
ENSG00000101546	RBFA	18	q23	-0.894789	-0.0253706	0.3709	0.3709
ENSG00000108256	NUFIP2	17	q11.2	0.894247	0.0914341	0.37119	0.2723
ENSG00000242616	GNG10	9	q31.3	0.894228	0.0214922	0.3712	0.3712
ENSG00000137270	GCM1	6	p12.1	-0.894041	-0.0143456	0.3713	0.3713
ENSG00000143337	TOR1AIP1	1	q25.2	-0.893519	-0.145898	0.371579	0.1274
ENSG00000116353	MECR	1	p35.3	-0.893479	-0.0322004	0.3716	0.3357
ENSG00000197562	RAB40C	16	p13.3	0.893475	0.0158156	0.371603	0.3406
ENSG00000110628	SLC22A18	11	p15.4	0.893305	0.00459717	0.371694	0.005692
ENSG00000075790	BCAP29	7	q22.3	-0.893248	-0.0323897	0.371724	0.1257
ENSG00000091844	RGS17	6	q25.2	-0.893109	-0.0185194	0.371799	0.1301
ENSG00000138777	PPA2	4	q24	0.892994	0.0122102	0.371861	0.1532
ENSG00000266265	KLF14	7	q32.2	-0.89292	-0.115912	0.3719	0.3719
ENSG00000155545	MIER3	5	q11.2	0.892518	0.0544945	0.372116	0.1968
ENSG00000170396	ZNF804A	2	q32.1	-0.892389	-0.0286013	0.372184	0.3856
ENSG00000273245	RP11-434P11.2	2	p13.1	-0.89236	-0.0108112	0.3722	0.3722
ENSG00000188051	TMEM221	19	p13.11	-0.89236	-0.311271	0.3722	0.3722
ENSG00000111647	UHRF1BP1L	12	q23.1	-0.892346	-0.0337888	0.372207	0.1329
ENSG00000178074	C2orf69	2	q33.1	-0.8918	-0.0414394	0.3725	0.3725
ENSG00000142233	NTN5	19	q13.33	-0.8918	-0.0561087	0.3725	0.3725
ENSG00000068078	FGFR3	4	p16.3	0.891696	0.474897	0.372556	0.1988
ENSG00000014216	CAPN1	11	q13.1	0.891614	0.0214098	0.3726	0.3726
ENSG00000155016	CYP2U1	4	q25	-0.891486	-0.0237783	0.372669	0.3071
ENSG00000100884	CPNE6	14	q11.2	-0.891241	-0.0258943	0.3728	0.3728
ENSG00000131845	ZNF304	19	q13.43	-0.891044	-0.0135348	0.372906	0.373
ENSG00000184277	TM2D3	15	q26.3	-0.891	-0.00853515	0.372929	0.3237
ENSG00000040487	PQLC2	1	p36.13	0.890834	0.00986067	0.373018	0.1767
ENSG00000177150	FAM210A	18	p11.21	-0.890713	-0.0571732	0.373083	0.2639
ENSG00000100889	PCK2	14	q11.2	0.890641	0.017596	0.373122	0.3728
ENSG00000180884	ZNF792	19	q13.11	-0.890609	-0.041165	0.373139	0.2925
ENSG00000163235	TGFA	2	p13.3	-0.890123	-0.0675204	0.3734	0.3734
ENSG00000260388	LINC00562	13	q14.2	0.890123	0.0288387	0.3734	0.3734
ENSG00000164241	C5orf63	5	q23.2	0.889931	0.0184875	0.373503	0.2131
ENSG00000177034	MTX3	5	q14.1	-0.889853	-0.0273217	0.373545	0.2454
ENSG00000115523	GNLY	2	p11.2	-0.889814	-0.0075307	0.373566	0.3811
ENSG00000129187	DCTD	4	q35.1	0.889534	0.0226443	0.373716	0.004905
ENSG00000223547	ZNF844	19	p13.2	0.889192	5.35965	0.3739	0.3739
ENSG00000133641	C12orf29	12	q21.32	-0.889006	-2.06596	0.374	0.374
ENSG00000101444	AHCY	20	q11.22	-0.888634	-0.302461	0.3742	0.3742
ENSG00000155893	PXYLP1	3	q23	0.888623	0.0125753	0.374206	0.4153
ENSG00000235621	LINC00494	20	q13.13	0.888527	0.0253699	0.374257	0.006772
ENSG00000237879	LINC00398	13	q12.3	-0.888339	-0.0139148	0.374358	0.1848
ENSG00000109917	ZPR1	11	q23.3	0.887704	0.0538252	0.3747	0.3747
ENSG00000110442	COMMD9	11	p13	0.887352	0.326265	0.37489	0.4019
ENSG00000145623	OSMR	5	p13.1	0.887009	0.519291	0.375074	0.04946
ENSG00000214046	SMIM7	19	p13.11	0.886894	0.0671988	0.375136	0.4428
ENSG00000159346	ADIPOR1	1	q32.1	-0.886416	-0.06178	0.375393	0.3818
ENSG00000167112	TRUB2	9	q34.11	-0.886404	-0.0884983	0.3754	0.3754
ENSG00000104055	TGM5	15	q15.2	-0.886404	-0.0421999	0.3754	0.3754
ENSG00000053524	MCF2L2	3	q27.1	-0.886321	-0.0150358	0.375444	0.3911
ENSG00000266094	RASSF5	1	q32.1	0.886218	0.11693	0.3755	0.3755
ENSG00000136807	CDK9	9	q34.11	0.886218	1.89293	0.3755	0.3755
ENSG00000185963	BICD2	9	q22.31	-0.88612	-0.0187796	0.375553	0.3845
ENSG00000196345	ZKSCAN7	3	p21.31	0.886067	0.0120354	0.375581	0.27
ENSG00000116685	KIAA2013	1	p36.22	0.885783	0.0104367	0.375734	0.2273
ENSG00000144815	NXPE3	3	q12.3	0.885482	0.010198	0.375897	0.1235
ENSG00000280670	CCDC163	1	p34.1	0.885476	0.00295999	0.3759	0.3759
ENSG00000132763	MMACHC	1	p34.1	0.885476	0.0709579	0.3759	0.3759
ENSG00000170962	PDGFD	11	q22.3	-0.88492	-0.148146	0.3762	0.3762
ENSG00000171824	EXOSC10	1	p36.22	-0.884667	-0.0615536	0.376336	0.39
ENSG00000124091	GCNT7	20	q13.31	-0.884549	-0.0288093	0.3764	0.3764
ENSG00000136193	SCRN1	7	p14.3	0.884458	0.0143419	0.376449	0.4439
ENSG00000136155	SCEL	13	q22.3	-0.884364	-0.143581	0.3765	0.3765
ENSG00000183578	TNFAIP8L3	15	q21.2	0.884178	0.0408467	0.3766	0.3766
ENSG00000109111	SUPT6H	17	q11.2	-0.884178	-0.169693	0.3766	0.3766
ENSG00000131165	CHMP1A	16	q24.3	0.884065	0.0299831	0.376661	0.06558
ENSG00000164032	H2AFZ	4	q23	0.883837	0.034291	0.376784	0.2554
ENSG00000183605	SFXN4	10	q26.11	0.883535	0.00555862	0.376947	0.3096
ENSG00000178773	CPNE7	16	q24.3	-0.883513	-0.0113418	0.376959	0.2504
ENSG00000278845	MRPL45	17	q12	-0.883437	-0.0297727	0.377	0.377
ENSG00000162777	DENND2D	1	p13.2	-0.883339	-0.0472297	0.377053	0.3551
ENSG00000197323	TRIM33	1	p13.2	-0.883228	-0.037668	0.377113	0.2806
ENSG00000219626	FAM228B	2	p23.3	-0.883021	-0.01163	0.377225	0.09619
ENSG00000110619	CARS	11	p15.4	-0.88297	-0.0464823	0.377253	0.4138
ENSG00000132141	CCT6B	17	q12	0.882934	0.0267444	0.377272	0.3193
ENSG00000142197	DOPEY2	21	q22.12	0.882713	0.0181229	0.377391	0.1153
ENSG00000162929	KIAA1841	2	p15	-0.882139	-0.0718821	0.377702	0.007699
ENSG00000111802	TDP2	6	p22.3	-0.88181	-0.047493	0.37788	0.004997
ENSG00000196821	C6orf106	6	p21.31	-0.881402	-0.0772008	0.3781	0.3781
ENSG00000139116	KIF21A	12	q12	-0.881402	-0.10586	0.3781	0.3781
ENSG00000197536	C5orf56	5	q31.1	-0.881363	-0.0131944	0.378121	0.2416
ENSG00000187186	RP11-195F19.5	9	p13.3	-0.881284	-0.0638121	0.378164	0.3832
ENSG00000221949	LINC01465	12	q14.1	-0.881201	-0.0356395	0.378209	0.3498
ENSG00000083642	PDS5B	13	q13.1	-0.881033	-0.472756	0.3783	0.3783
ENSG00000198894	CIPC	14	q24.3	0.880788	0.0134548	0.378432	0.2815
ENSG00000182158	CREB3L2	7	q33	-0.880667	-0.263903	0.378498	0.3938
ENSG00000099866	MADCAM1	19	p13.3	0.880663	0.479546	0.3785	0.3785
ENSG00000138346	DNA2	10	q21.3	0.880319	0.00738637	0.378686	0.1819
ENSG00000175564	UCP3	11	q13.4	-0.880286	-0.0310915	0.378705	0.2102
ENSG00000109016	DHRS7B	17	p11.2	-0.880109	-0.040594	0.3788	0.3788
ENSG00000137563	GGH	8	q12.3	-0.880082	-0.0219396	0.378815	0.1198
ENSG00000204677	FAM153C	5	q35.3	0.87974	0.0120643	0.379	0.379
ENSG00000242498	ARPIN	15	q26.1	0.879357	0.00269526	0.379208	0.3482
ENSG00000080618	CPB2	13	q14.13	0.879002	0.178133	0.3794	0.3794
ENSG00000147419	CCDC25	8	p21.1	0.878923	0.00503196	0.379443	0.148
ENSG00000134256	CD101	1	p13.1	0.878786	0.00868786	0.379517	0.1496
ENSG00000113649	TCERG1	5	q32	-0.87868	-0.0573804	0.379575	0.2396
ENSG00000102796	DHRS12	13	q14.3	-0.878624	-0.0372271	0.379605	0.3955
ENSG00000132286	TIMM10B	11	p15.4	0.878538	0.0090111	0.379652	0.2546
ENSG00000275481	RP11-474P2.6	12	q13.11	0.878291	0.0404402	0.379786	0.3403
ENSG00000196724	ZNF418	19	q13.43	-0.878265	-0.021483	0.3798	0.3798
ENSG00000251247	ZNF345	19	q13.12	-0.878131	-0.0387596	0.379873	0.3322
ENSG00000128266	GNAZ	22	q11.22	-0.877928	-0.0146852	0.379983	0.2822
ENSG00000198301	SDAD1	4	q21.1	0.877896	0.0593095	0.38	0.38
ENSG00000163154	TNFAIP8L2	1	q21.3	-0.877669	-0.124714	0.380124	0.4636
ENSG00000174606	ANGEL2	1	q32.3	-0.877532	-0.0160429	0.380198	0.02738
ENSG00000181963	OR52K2	11	p15.4	0.877528	0.218031	0.3802	0.3802
ENSG00000261888	AC144831.1	17	q25.3	0.87752	0.00933843	0.380204	0.2359
ENSG00000152409	JMY	5	q14.1	-0.877211	-0.0281052	0.380372	0.1493
ENSG00000106799	TGFBR1	9	q22.33	-0.8772	-0.016265	0.380378	0.2967
ENSG00000154767	XPC	3	p25.1	-0.876791	-0.0963015	0.3806	0.3806
ENSG00000100652	SLC10A1	14	q24.1	-0.876791	-0.247174	0.3806	0.3806
ENSG00000124160	NCOA5	20	q13.12	0.876607	0.239221	0.3807	0.3807
ENSG00000131043	AAR2	20	q11.23	-0.876423	-0.0318182	0.3808	0.3808
ENSG00000197077	KIAA1671	22	q11.23	-0.876055	-0.0238706	0.381	0.381
ENSG00000153162	BMP6	6	p24.3	-0.876055	-0.0257835	0.381	0.381
ENSG00000132604	TERF2	16	q22.1	0.876055	0.11244	0.381	0.381
ENSG00000169604	ANTXR1	2	p13.3	0.875871	0.123522	0.3811	0.3811
ENSG00000128408	RIBC2	22	q13.31	-0.875712	-0.00667966	0.381186	0.2907
ENSG00000119681	LTBP2	14	q24.3	0.875687	0.0180108	0.3812	0.3812
ENSG00000139793	MBNL2	13	q32.1	-0.87532	-1.98029	0.3814	0.3814
ENSG00000178741	COX5A	15	q24.2	-0.875179	-0.0978309	0.381477	0.4108
ENSG00000169136	ATF5	19	q13.33	0.875012	0.0299865	0.381567	0.4752
ENSG00000143578	CREB3L4	1	q21.3	0.874952	0.0158736	0.3816	0.3816
ENSG00000106399	RPA3	7	p21.3	0.874768	0.0772988	0.3817	0.3817
ENSG00000159403	C1R	12	p13.31	0.874585	0.0188676	0.3818	0.3818
ENSG00000120708	TGFBI	5	q31.1	0.87446	0.0108486	0.381868	0.2163
ENSG00000183386	FHL3	1	p34.3	0.874427	0.00510674	0.381886	0.2439
ENSG00000101199	ARFGAP1	20	q13.33	-0.874217	-0.319816	0.382	0.382
ENSG00000146399	TAAR1	6	q23.2	-0.873483	-0.0189941	0.3824	0.3824
ENSG00000168175	MAPK1IP1L	14	q22.3	0.873272	0.108122	0.382515	0.3444
ENSG00000056097	ZFR	5	p13.3	-0.873256	-0.255193	0.382524	0.2208
ENSG00000118849	RARRES1	3	q25.32	0.872684	0.0218584	0.382835	0.02353
ENSG00000244462	RBM12	20	q11.22	-0.872659	-0.587398	0.382849	0.2463
ENSG00000155463	OXA1L	14	q11.2	-0.872627	-0.0817235	0.382867	0.3021
ENSG00000158042	MRPL17	11	p15.4	0.872382	1.54737	0.383	0.383
ENSG00000170266	GLB1	3	p22.3	-0.871905	-0.78442	0.38326	0.03216
ENSG00000133639	BTG1	12	q21.33	-0.871832	-0.0508492	0.3833	0.3833
ENSG00000149480	MTA2	11	q12.3	0.871237	0.0348302	0.383625	0.3499
ENSG00000108556	CHRNE	17	p13.2	0.871175	0.00642772	0.383658	0.3837
ENSG00000172725	CORO1B	11	q13.2	-0.871099	-0.837011	0.3837	0.3837
ENSG00000059758	CDK17	12	q23.1	0.871042	0.152182	0.383731	0.4042
ENSG00000167618	LAIR2	19	q13.42	-0.870521	-0.011148	0.384016	0.381
ENSG00000170852	KBTBD2	7	p14.3	-0.870273	-0.0175419	0.384151	0.2889
ENSG00000183049	CAMK1D	10	p13	0.870045	0.00881447	0.384276	0.2957
ENSG00000140795	MYLK3	16	q11.2	-0.870001	-7.17549	0.3843	0.3843
ENSG00000134061	CD180	5	q12.3	0.869818	0.0144896	0.3844	0.3844
ENSG00000253710	ALG11	13	q14.3	-0.86973	-0.0191403	0.384448	0.2358
ENSG00000163794	UCN	2	p23.3	0.869452	0.364994	0.3846	0.3846
ENSG00000172086	KRCC1	2	p11.2	-0.869392	-0.0500569	0.384633	0.3406
ENSG00000263528	IKBKE	1	q32.1	0.869188	0.013919	0.384744	0.3682
ENSG00000164332	UBLCP1	5	q33.3	0.868985	0.117561	0.384855	0.1836
ENSG00000105136	ZNF419	19	q13.43	0.868902	0.0143234	0.384901	0.4367
ENSG00000144554	FANCD2	3	p25.3	-0.868721	-0.0207656	0.385	0.385
ENSG00000186448	ZNF197	3	p21.31	0.868674	0.00812368	0.385026	0.27
ENSG00000135956	TMEM127	2	q11.2	0.868603	0.0405073	0.385064	0.3865
ENSG00000128641	MYO1B	2	q32.3	0.868538	0.0538176	0.3851	0.3851
ENSG00000171049	FPR2	19	q13.41	-0.868382	-0.0774997	0.385185	0.3662
ENSG00000124257	NEURL2	20	q13.12	-0.868355	-0.402409	0.3852	0.3852
ENSG00000148331	ASB6	9	q34.11	-0.868172	-0.134179	0.3853	0.3853
ENSG00000122591	FAM126A	7	p15.3	-0.868083	-0.0164434	0.385349	0.1551
ENSG00000108187	PBLD	10	q21.3	-0.867792	-0.0274904	0.385508	0.1543
ENSG00000072135	PTPN18	2	q21.1	0.867624	0.0651278	0.3856	0.3856
ENSG00000189077	TMEM120A	7	q11.23	0.86745	0.0435188	0.385696	0.1511
ENSG00000273243	CTA-217C2.2	22	q13.31	-0.867243	-0.0119546	0.385809	0.1298
ENSG00000136514	RTP4	3	q27.3	-0.867043	-0.0109427	0.385918	0.03703
ENSG00000159110	IFNAR2	21	q22.11	-0.866968	-0.0323999	0.385959	0.3025
ENSG00000196182	STK40	1	p34.3	0.866712	0.168026	0.3861	0.3861
ENSG00000169291	SHE	1	q21.3	-0.866712	-0.0617587	0.3861	0.3861
ENSG00000204397	CARD16	11	q22.3	-0.866698	-0.0355794	0.386108	0.3866
ENSG00000128283	CDC42EP1	22	q13.1	-0.866367	-0.00410788	0.386289	0.08337
ENSG00000100865	CINP	14	q32.31	-0.866245	-0.042587	0.386356	0.177
ENSG00000174327	SLC16A13	17	p13.1	-0.865982	-0.0307361	0.3865	0.3865
ENSG00000147894	C9orf72	9	p21.2	0.865831	0.0239671	0.386583	0.4417
ENSG00000099219	ERMP1	9	p24.1	-0.865823	-0.0125633	0.386587	0.09149
ENSG00000115998	C2orf42	2	p13.3	0.8658	0.0291206	0.3866	0.3866
ENSG00000178096	BOLA1	1	q21.2	0.865617	0.0316033	0.3867	0.3867
ENSG00000137168	PPIL1	6	p21.2	0.865528	0.0114731	0.386749	0.1252
ENSG00000141698	NT5C3B	17	q21.2	-0.865325	-0.00185856	0.386861	0.2711
ENSG00000083720	OXCT1	5	p13.1	0.865253	0.0838575	0.3869	0.3869
ENSG00000123545	NDUFAF4	6	q16.1	0.865253	11.3666	0.3869	0.3869
ENSG00000160214	RRP1	21	q22.3	0.865167	0.0330921	0.386947	0.156
ENSG00000112640	PPP2R5D	6	p21.1	-0.865071	-0.0295456	0.387	0.387
ENSG00000197037	ZSCAN25	7	q22.1	0.864706	0.0186591	0.3872	0.3872
ENSG00000111247	RAD51AP1	12	p13.32	0.864706	2.47933	0.3872	0.3872
ENSG00000257017	HP	16	q22.2	0.864083	0.0155082	0.387542	0.3257
ENSG00000184497	TMEM255B	13	q34	-0.864036	-0.0152557	0.387568	0.04117
ENSG00000151470	C4orf33	4	q28.2	-0.863648	-0.00987965	0.387781	0.2552
ENSG00000180758	GPR157	1	p36.22	0.863156	0.0235808	0.388052	0.3245
ENSG00000079462	PAFAH1B3	19	q13.2	0.862886	0.199522	0.3882	0.3882
ENSG00000186193	SAPCD2	9	q34.3	-0.862782	-0.00438388	0.388258	0.2353
ENSG00000106554	CHCHD3	7	q33	-0.862761	-0.0416221	0.388269	0.2916
ENSG00000141622	RNF165	18	q21.1	-0.862704	-0.563659	0.3883	0.3883
ENSG00000148690	FRA10AC1	10	q23.33	0.862572	0.00556508	0.388373	0.252
ENSG00000180011	ZADH2	18	q22.3	0.862406	0.00306759	0.388464	0.2815
ENSG00000183291	SELENOF	1	p22.3	-0.862341	-0.0713697	0.3885	0.3885
ENSG00000198830	HMGN2	1	p36.11	-0.862159	-0.0480345	0.3886	0.3886
ENSG00000184117	NIPSNAP1	22	q12.2	-0.861791	-0.0178558	0.388803	0.1143
ENSG00000189403	HMGB1	13	q12.3	-0.861614	-0.29647	0.3889	0.3889
ENSG00000163467	TSACC	1	q22	0.861432	1.89705	0.389	0.389
ENSG00000279141	LINC01451	9	q34.3	-0.861069	-0.0380561	0.3892	0.3892
ENSG00000108239	TBC1D12	10	q23.33	-0.860888	-0.0594681	0.3893	0.3893
ENSG00000215012	C22orf29	22	q11.21	0.860763	0.0123662	0.389369	0.3235
ENSG00000116001	TIA1	2	p13.3	-0.85998	-0.157579	0.3898	0.3898
ENSG00000188690	UROS	10	q26.2	0.859799	0.0254727	0.3899	0.3899
ENSG00000244219	GS1-259H13.2	7	q22.1	-0.859255	-0.02374	0.3902	0.3902
ENSG00000233077	LINC01271	20	q13.13	0.859255	0.0162375	0.3902	0.3902
ENSG00000110075	PPP6R3	11	q13.2	-0.85923	-0.0393341	0.390214	0.3634
ENSG00000188910	GJB3	1	p34.3	-0.859073	-0.0244654	0.3903	0.3903
ENSG00000180210	F2	11	p11.2	-0.858892	-0.0342317	0.3904	0.3904
ENSG00000141232	TOB1	17	q21.33	-0.858892	-0.00991336	0.3904	0.3904
ENSG00000117505	DR1	1	p22.1	-0.858753	-0.0473575	0.390477	0.4563
ENSG00000179715	PCED1B	12	q13.11	0.85853	0.0428988	0.3906	0.3906
ENSG00000156050	FAM161B	14	q24.3	-0.85853	-0.0136241	0.3906	0.3906
ENSG00000126878	AIF1L	9	q34.12	0.858349	0.0268307	0.3907	0.3907
ENSG00000164258	NDUFS4	5	q11.2	-0.857805	-0.186553	0.391	0.391
ENSG00000223396	RP11-134G8.5	1	q32.1	0.857352	0.0180866	0.39125	0.3141
ENSG00000004776	HSPB6	19	q13.12	0.857262	0.303979	0.3913	0.3913
ENSG00000169314	C22orf15	22	q11.23	0.857262	0.0222687	0.3913	0.3913
ENSG00000260910	LINC00565	13	q34	0.857189	0.00559919	0.39134	0.09334
ENSG00000204843	DCTN1	2	p13.1	-0.856905	-0.0399455	0.391498	0.241
ENSG00000056736	IL17RB	3	p21.1	-0.856697	-0.00830201	0.391612	0.331
ENSG00000118276	B4GALT6	18	q12.1	0.856538	0.0269275	0.3917	0.3917
ENSG00000128891	C15orf57	15	q15.1	0.85653	0.00528466	0.391705	0.162
ENSG00000170522	ELOVL6	4	q25	0.856358	0.450843	0.3918	0.3918
ENSG00000185201	IFITM2	11	p15.5	0.856358	0.056805	0.3918	0.3918
ENSG00000075142	SRI	7	q21.12	-0.856177	-0.0482043	0.3919	0.3919
ENSG00000101247	NDUFAF5	20	p12.1	-0.856002	-0.00994783	0.391997	0.04238
ENSG00000163053	SLC16A14	2	q36.3	0.855454	0.832158	0.3923	0.3923
ENSG00000127334	DYRK2	12	q15	0.855454	0.92398	0.3923	0.3923
ENSG00000113658	SMAD5	5	q31.1	-0.855424	-0.0129897	0.392317	0.1133
ENSG00000281649	EBLN3P	9	p13.2	0.855395	0.0465108	0.392332	0.3225
ENSG00000132122	SPATA6	1	p33	-0.854941	-0.0317455	0.392584	0.4646
ENSG00000174928	C3orf33	3	q25.31	-0.854912	-0.016869	0.3926	0.3926
ENSG00000152413	HOMER1	5	q14.1	0.854912	12.3499	0.3926	0.3926
ENSG00000228140	RP3-467K16.4	1	p36.21	-0.854692	-0.11983	0.392722	0.3087
ENSG00000139055	ERP27	12	p12.3	-0.854647	-0.0139764	0.392747	0.2127
ENSG00000278195	SSTR3	22	q13.1	0.854551	0.00696266	0.3928	0.3928
ENSG00000198000	NOL8	9	q22.31	0.854058	0.0147624	0.393073	0.3371
ENSG00000100749	VRK1	14	q32.2	0.853803	0.0426137	0.393214	0.03169
ENSG00000131323	TRAF3	14	q32.32	-0.853644	-0.0186387	0.393302	0.1255
ENSG00000137801	THBS1	15	q14	0.853468	0.0582889	0.3934	0.3934
ENSG00000276023	DUSP14	17	q12	0.853336	0.00621951	0.393473	0.3711
ENSG00000186407	CD300E	17	q25.1	0.852927	0.0630473	0.3937	0.3937
ENSG00000092140	G2E3	14	q12	0.852746	0.0575486	0.3938	0.3938
ENSG00000165115	KIF27	9	q21.32	-0.852687	-0.0208923	0.393833	0.1871
ENSG00000128218	VPREB3	22	q11.23	-0.852641	-0.0254583	0.393858	0.4176
ENSG00000244617	ASPRV1	2	p13.3	0.852625	0.0386422	0.393867	0.4244
ENSG00000110925	CSRNP2	12	q13.12	0.852566	0.0261289	0.3939	0.3939
ENSG00000010278	CD9	12	p13.31	-0.852554	-0.00554366	0.393907	0.07533
ENSG00000166840	GLYATL1	11	q12.1	-0.852386	-0.832567	0.394	0.394
ENSG00000047932	GOPC	6	q22.1	-0.852206	-0.425581	0.3941	0.3941
ENSG00000129055	ANAPC13	3	q22.2	0.852025	0.00893065	0.3942	0.3942
ENSG00000164022	AIMP1	4	q24	0.851845	0.134649	0.3943	0.3943
ENSG00000198791	CNOT7	8	p22	-0.851845	-0.0296278	0.3943	0.3943
ENSG00000155975	VPS37A	8	p22	-0.851845	-13.3587	0.3943	0.3943
ENSG00000118816	CCNI	4	q21.1	0.851485	0.125818	0.3945	0.3945
ENSG00000132109	TRIM21	11	p15.4	-0.851485	-0.0994865	0.3945	0.3945
ENSG00000166548	TK2	16	q21	0.851006	0.00739406	0.394766	0.3282
ENSG00000254469	RP11-849H4.2	11	q13.4	0.850765	0.0451571	0.3949	0.3949
ENSG00000162664	ZNF326	1	p22.2	-0.850585	-0.954198	0.395	0.395
ENSG00000164944	KIAA1429	8	q22.1	0.850405	0.0569165	0.3951	0.3951
ENSG00000134247	PTGFRN	1	p13.1	-0.850045	-0.0359055	0.3953	0.3953
ENSG00000143322	ABL2	1	q25.2	-0.849683	-0.011486	0.395501	0.4695
ENSG00000125863	MKKS	20	p12.2	0.849482	0.0138826	0.395613	0.2565
ENSG00000159479	MED8	1	p34.2	-0.849358	-0.046266	0.395682	0.269
ENSG00000107130	NCS1	9	q34.11	-0.849326	-0.121226	0.3957	0.3957
ENSG00000166024	R3HCC1L	10	q24.2	0.849326	0.0304397	0.3957	0.3957
ENSG00000011465	DCN	12	q21.33	0.849146	0.0931962	0.3958	0.3958
ENSG00000138107	ACTR1A	10	q24.32	-0.849022	-0.0538341	0.395869	0.2999
ENSG00000173269	MMRN2	10	q23.2	-0.848966	-0.0338744	0.3959	0.3959
ENSG00000135643	KCNMB4	12	q15	-0.848787	-0.0330514	0.396	0.396
ENSG00000213799	ZNF845	19	q13.42	0.848564	0.0709274	0.396124	0.0792
ENSG00000005882	PDK2	17	q21.33	0.848356	0.0151624	0.396239	0.2389
ENSG00000130775	THEMIS2	1	p35.3	-0.848327	-0.0346604	0.396256	0.45
ENSG00000164134	NAA15	4	q31.1	-0.848248	-0.0843435	0.3963	0.3963
ENSG00000272732	RP5-1159O4.2	7	p21.3	-0.848143	-0.0112201	0.396358	0.487
ENSG00000174611	KY	3	q22.2	0.848068	1.11989	0.3964	0.3964
ENSG00000104979	C19orf53	19	p13.13	-0.848068	-0.0695587	0.3964	0.3964
ENSG00000160352	ZNF714	19	p12	-0.847516	-0.0105721	0.396708	0.3945
ENSG00000256060	TRAPPC2B	19	q13.43	-0.847511	-0.0137965	0.396711	0.02534
ENSG00000105856	HBP1	7	q22.3	-0.84735	-0.100153	0.3968	0.3968
ENSG00000151292	CSNK1G3	5	q23.2	0.847184	0.0466463	0.396893	0.3957
ENSG00000178301	AQP11	11	q14.1	0.847171	0.0126469	0.3969	0.3969
ENSG00000169738	DCXR	17	q25.3	-0.846991	-0.0177715	0.397	0.397
ENSG00000169972	PUSL1	1	p36.33	-0.846859	-0.0533481	0.397074	0.2901
ENSG00000126858	RHOT1	17	q11.2	0.846521	0.02366	0.397262	0.3644
ENSG00000111077	TNS2	12	q13.13	0.846274	0.0312641	0.3974	0.3974
ENSG00000180104	EXOC3	5	p15.33	0.846249	0.0097132	0.397414	0.01677
ENSG00000005206	SPPL2B	19	p13.3	-0.846131	-0.0462271	0.39748	0.5001
ENSG00000205531	NAP1L4	11	p15.4	-0.846118	-0.0181889	0.397487	0.06007
ENSG00000164972	C9orf24	9	p13.3	-0.845915	-0.0304739	0.3976	0.3976
ENSG00000254006	RP11-1D12.2	8	q12.3	-0.845913	-0.00987974	0.397601	0.1186
ENSG00000075131	TIPIN	15	q22.31	-0.845135	-0.021248	0.398035	0.2463
ENSG00000136999	NOV	8	q24.12	0.844716	0.0307822	0.398269	0.181
ENSG00000082293	COL19A1	6	q13	0.844661	0.231474	0.3983	0.3983
ENSG00000267737	AC061992.2	17	q25.3	0.844303	0.398207	0.3985	0.3985
ENSG00000130590	SAMD10	20	q13.33	0.844187	0.0214055	0.398565	0.4705
ENSG00000178202	KDELC2	11	q22.3	-0.843945	-0.0161046	0.3987	0.3987
ENSG00000035720	STAP1	4	q13.2	0.843766	0.034922	0.3988	0.3988
ENSG00000139597	N4BP2L1	13	q13.1	-0.843722	-0.0869766	0.398825	0.3741
ENSG00000127314	RAP1B	12	q15	-0.843713	-0.040415	0.39883	0.2529
ENSG00000133101	CCNA1	13	q13.3	-0.84333	-0.00656308	0.399044	0.2014
ENSG00000148290	SURF1	9	q34.2	-0.843157	-0.0145095	0.399141	0.4936
ENSG00000177981	ASB8	12	q13.11	-0.843134	-0.0367317	0.399154	0.03012
ENSG00000182923	CEP63	3	q22.2	0.842908	0.0115835	0.39928	0.3846
ENSG00000165886	UBTD1	10	q24.1	-0.842906	-0.193055	0.399281	0.4189
ENSG00000197024	ZNF398	7	q36.1	0.842867	0.0196282	0.399303	0.4355
ENSG00000183682	BMP8A	1	p34.3	-0.84242	-0.0107664	0.399553	0.3872
ENSG00000189362	NEMP2	2	q32.2	-0.842171	-0.0377237	0.399692	0.3816
ENSG00000181163	NPM1	5	q35.1	-0.842157	-2.19336	0.3997	0.3997
ENSG00000187193	MT1X	16	q13	-0.842041	-0.0192563	0.399765	0.4643
ENSG00000256806	C17orf100	17	p13.1	0.8418	0.0123162	0.3999	0.3999
ENSG00000132744	ACY3	11	q13.2	-0.841443	-0.0203829	0.4001	0.4001
ENSG00000100523	DDHD1	14	q22.1	-0.84095	-0.102532	0.400376	0.404
ENSG00000108826	MRPL27	17	q21.33	-0.840482	-0.0678114	0.400638	0.4001
ENSG00000260923	LINC02193	16	q24.3	-0.840372	-0.235639	0.4007	0.4007
ENSG00000105072	C19orf44	19	p13.11	0.840277	0.0124136	0.400753	0.3923
ENSG00000215305	VPS16	20	p13	0.840145	0.0110552	0.400827	0.03948
ENSG00000092108	SCFD1	14	q12	0.840015	0.0121621	0.4009	0.4009
ENSG00000171208	NETO2	16	q12.1	-0.840015	-0.195921	0.4009	0.4009
ENSG00000127481	UBR4	1	p36.13	0.840015	0.0443001	0.4009	0.4009
ENSG00000168404	MLKL	16	q23.1	0.840015	0.0229041	0.4009	0.4009
ENSG00000254772	EEF1G	11	q12.3	0.839658	0.0670441	0.4011	0.4011
ENSG00000135390	ATP5G2	12	q13.13	0.839061	0.0266243	0.401435	0.3548
ENSG00000122035	RASL11A	13	q12.2	-0.838767	-0.233197	0.4016	0.4016
ENSG00000269877	CTD-3022G6.1	19	q13.42	-0.838411	-1.82634	0.4018	0.4018
ENSG00000112851	ERBIN	5	q12.3	-0.838398	-0.228835	0.401807	0.4995
ENSG00000121691	CAT	11	p13	-0.837946	-0.00529829	0.402061	0.3525
ENSG00000021852	C8B	1	p32.2	0.837504	0.00346633	0.402309	0.2907
ENSG00000165685	TMEM52B	12	p13.2	0.836987	0.0476593	0.4026	0.4026
ENSG00000260136	CTD-2270L9.4	16	p12.2	0.836631	0.0278883	0.4028	0.4028
ENSG00000141696	P3H4	17	q21.2	-0.836608	-0.12488	0.402813	0.5333
ENSG00000171051	FPR1	19	q13.41	0.836453	0.0345347	0.4029	0.4029
ENSG00000166436	TRIM66	11	p15.4	0.83628	0.00319649	0.402998	0.09989
ENSG00000151665	PIGF	2	p21	-0.83592	-0.0598714	0.4032	0.4032
ENSG00000187902	SHISA7	19	q13.42	0.83592	0.0187709	0.4032	0.4032
ENSG00000133454	MYO18B	22	q12.1	0.835742	0.0177563	0.4033	0.4033
ENSG00000114030	KPNA1	3	q21.1	0.835707	0.036061	0.40332	0.4826
ENSG00000105993	DNAJB6	7	q36.3	-0.835697	-0.0190064	0.403325	0.1306
ENSG00000154957	ZNF18	17	p12	0.835564	0.0767772	0.4034	0.4034
ENSG00000171443	ZNF524	19	q13.42	0.835209	0.211637	0.4036	0.4036
ENSG00000135211	TMEM60	7	q11.23	0.83516	0.0211917	0.403628	0.4276
ENSG00000120686	UFM1	13	q13.3	0.835031	0.0661767	0.4037	0.4037
ENSG00000105447	GRWD1	19	q13.33	-0.834946	-0.0113822	0.403748	0.2044
ENSG00000172543	CTSW	11	q13.1	0.834922	0.00865396	0.403761	0.3196
ENSG00000130311	DDA1	19	p13.11	-0.834845	-0.0659379	0.403805	0.1917
ENSG00000112183	RBM24	6	p22.3	0.83455	0.0452938	0.403971	0.4036
ENSG00000080854	IGSF9B	11	q25	-0.834444	-0.0101595	0.404031	0.3035
ENSG00000125779	PANK2	20	p13	0.834403	0.0624963	0.404054	0.24
ENSG00000171649	ZIK1	19	q13.43	-0.834321	-0.0370825	0.4041	0.4041
ENSG00000111581	NUP107	12	q15	0.834295	0.0117079	0.404115	0.1752
ENSG00000145911	N4BP3	5	q35.3	-0.834144	-3.07153	0.4042	0.4042
ENSG00000160323	ADAMTS13	9	q34.2	0.834112	0.008834	0.404218	0.1845
ENSG00000166340	TPP1	11	p15.4	0.833983	0.0471206	0.404291	0.4996
ENSG00000157168	NRG1	8	p12	-0.833789	-0.00596873	0.4044	0.4044
ENSG00000180878	C11orf42	11	p15.4	0.833611	0.364925	0.4045	0.4045
ENSG00000105409	ATP1A3	19	q13.2	0.833257	1.97714	0.4047	0.4047
ENSG00000099783	HNRNPM	19	p13.2	0.832725	0.0383893	0.405	0.405
ENSG00000109270	LAMTOR3	4	q23	0.832716	0.0661619	0.405005	0.3507
ENSG00000111728	ST8SIA1	12	p12.1	-0.832607	-0.00606385	0.405067	0.04932
ENSG00000178921	PFAS	17	p13.1	-0.832385	-0.0221933	0.405192	0.408
ENSG00000142657	PGD	1	p36.22	-0.832193	-0.106721	0.4053	0.4053
ENSG00000110195	FOLR1	11	q13.4	-0.832193	-0.0361871	0.4053	0.4053
ENSG00000163624	CDS1	4	q21.23	0.831839	0.133976	0.4055	0.4055
ENSG00000150048	CLEC1A	12	p13.2	0.831496	0.027501	0.405693	0.4448
ENSG00000115947	ORC4	2	q23.1	0.831403	0.0387198	0.405746	0.4373
ENSG00000180340	FZD2	17	q21.31	-0.831307	-0.247648	0.4058	0.4058
ENSG00000111199	TRPV4	12	q24.11	-0.830758	-0.016988	0.406111	0.2883
ENSG00000124251	TP53TG5	20	q13.12	0.830668	0.0184564	0.406161	0.4067
ENSG00000162144	CYB561A3	11	q12.2	0.830599	0.322493	0.4062	0.4062
ENSG00000149483	TMEM138	11	q12.2	0.830599	0.429146	0.4062	0.4062
ENSG00000174233	ADCY6	12	q13.12	0.830402	0.110976	0.406312	0.1969
ENSG00000114439	BBX	3	q13.12	-0.830069	-0.0276272	0.4065	0.4065
ENSG00000087301	TXNDC16	14	q22.1	-0.829715	-0.0282439	0.4067	0.4067
ENSG00000198900	TOP1	20	q12	0.829715	7.29307	0.4067	0.4067
ENSG00000137672	TRPC6	11	q22.1	-0.829361	-0.193338	0.4069	0.4069
ENSG00000158825	CDA	1	p36.12	-0.829281	-0.0174779	0.406945	0.2499
ENSG00000113448	PDE4D	5	q12.1	-0.829209	-1.6053	0.406986	0.4648
ENSG00000119655	NPC2	14	q24.3	-0.828831	-0.0298994	0.4072	0.4072
ENSG00000104067	TJP1	15	q13.1	0.828831	2.79605	0.4072	0.4072
ENSG00000114861	FOXP1	3	p13	0.828654	0.926906	0.4073	0.4073
ENSG00000151623	NR3C2	4	q31.23	-0.828654	-3.03852	0.4073	0.4073
ENSG00000133937	GSC	14	q32.13	-0.828301	-3.02899	0.4075	0.4075
ENSG00000135077	HAVCR2	5	q33.3	-0.828167	-0.035685	0.407576	0.3971
ENSG00000120875	DUSP4	8	p12	0.828124	0.0422483	0.4076	0.4076
ENSG00000156885	COX6A2	16	p11.2	-0.828124	-0.114314	0.4076	0.4076
ENSG00000151500	THYN1	11	q25	-0.827924	-0.0260668	0.407713	0.5253
ENSG00000130299	GTPBP3	19	p13.11	0.827837	0.0221796	0.407763	0.1554
ENSG00000073712	FERMT2	14	q22.1	0.827771	0.0224143	0.4078	0.4078
ENSG00000113328	CCNG1	5	q34	-0.827725	-0.0940376	0.407826	0.0533
ENSG00000137073	UBAP2	9	p13.3	0.827712	0.166458	0.407834	0.2761
ENSG00000251230	MIR3945HG	4	q35.1	0.8276	0.0131012	0.407897	0.3454
ENSG00000108312	UBTF	17	q21.31	0.827567	0.273706	0.407916	0.151
ENSG00000105963	ADAP1	7	p22.3	0.827361	0.0153664	0.408033	0.2124
ENSG00000228043	AC097721.2	2	q22.1	0.827242	0.0250141	0.4081	0.4081
ENSG00000118420	UBE3D	6	q14.1	0.826889	0.524747	0.4083	0.4083
ENSG00000198668	CALM1	14	q32.11	-0.826687	-0.0324994	0.408414	0.2789
ENSG00000109272	PF4V1	4	q13.3	-0.826587	-0.00756967	0.408471	0.2921
ENSG00000137285	TUBB2B	6	p25.2	-0.826396	-0.00608762	0.408579	0.01598
ENSG00000110042	DTX4	11	q12.1	-0.826341	-0.0413761	0.40861	0.477
ENSG00000172403	SYNPO2	4	q26	-0.82634	-0.423443	0.408611	0.4437
ENSG00000112739	PRPF4B	6	p25.2	0.826182	0.102106	0.408701	0.3832
ENSG00000198951	NAGA	22	q13.2	-0.825535	-0.0383204	0.409068	0.1566
ENSG00000090861	AARS	16	q22.1	0.825302	0.167513	0.4092	0.4092
ENSG00000105672	ETV2	19	q13.12	-0.825048	-0.0109157	0.409344	0.2686
ENSG00000116030	SUMO1	2	q33.1	-0.824774	-0.0466673	0.4095	0.4095
ENSG00000236882	LINC01554	5	q15	0.824598	0.0197504	0.4096	0.4096
ENSG00000148229	POLE3	9	q32	-0.824246	-0.257631	0.4098	0.4098
ENSG00000156983	BRPF1	3	p25.3	0.824033	0.0350788	0.409921	0.4109
ENSG00000102886	GDPD3	16	p11.2	0.823912	0.0100217	0.40999	0.5008
ENSG00000257335	MGAM	7	q34	-0.823894	-0.390047	0.41	0.41
ENSG00000236423	LINC01134	1	p36.32	-0.82374	-0.0268759	0.410087	0.1995
ENSG00000073921	PICALM	11	q14.2	-0.823626	-0.0596601	0.410152	0.4221
ENSG00000007314	SCN4A	17	q23.3	0.82319	0.152817	0.4104	0.4104
ENSG00000134987	WDR36	5	q22.1	0.823014	0.0312117	0.4105	0.4105
ENSG00000244620	AL122127.25	14	q32.33	-0.823014	-0.0227603	0.4105	0.4105
ENSG00000108395	TRIM37	17	q22	-0.822841	-0.00453233	0.410598	0.4113
ENSG00000245556	SCAMP1-AS1	5	q14.1	0.822753	0.0167746	0.410649	0.2567
ENSG00000136783	NIPSNAP3A	9	q31.1	-0.822725	-0.0107056	0.410665	0.3982
ENSG00000078687	TNRC6C	17	q25.3	0.822662	0.0434968	0.4107	0.4107
ENSG00000162931	TRIM17	1	q42.13	-0.822487	-0.0379471	0.4108	0.4108
ENSG00000136383	ALPK3	15	q25.3	-0.822487	-0.0483005	0.4108	0.4108
ENSG00000138678	GPAT3	4	q21.23	0.822187	0.0172839	0.41097	0.138
ENSG00000224940	PRRT4	7	q32.1	-0.822135	-0.166943	0.411	0.411
ENSG00000103168	TAF1C	16	q24.1	-0.821784	-0.016374	0.4112	0.4112
ENSG00000168734	PKIG	20	q13.12	-0.821784	-0.0184921	0.4112	0.4112
ENSG00000135624	CCT7	2	p13.2	0.821432	0.0786038	0.4114	0.4114
ENSG00000159086	PAXBP1	21	q22.11	-0.821432	-0.0470634	0.4114	0.4114
ENSG00000129472	RAB2B	14	q11.2	0.821355	0.0227244	0.411444	0.1831
ENSG00000198060	2023-03-05	10	q23.32	0.821281	0.174879	0.411486	0.05081
ENSG00000179869	ABCA13	7	p12.3	0.821255	0.485058	0.411501	0.3331
ENSG00000196743	GM2A	5	q33.1	0.821084	0.00301019	0.411599	0.074
ENSG00000121440	PDZRN3	3	p13	0.821081	0.848077	0.4116	0.4116
ENSG00000186204	CYP4F12	19	p13.12	0.821081	0.0150758	0.4116	0.4116
ENSG00000133884	DPF2	11	q13.1	-0.820906	-0.0400417	0.4117	0.4117
ENSG00000259182	RP11-424I19.2	15	q26.3	-0.820804	-0.0171132	0.411758	0.4566
ENSG00000122483	CCDC18	1	p22.1	-0.820774	-0.0134315	0.411775	0.0901
ENSG00000115339	GALNT3	2	q24.3	0.82073	0.48244	0.4118	0.4118
ENSG00000227467	LINC01537	11	q13.4	0.820465	0.0188438	0.411951	0.4157
ENSG00000204001	LCN8	9	q34.3	-0.820204	-0.00357653	0.4121	0.4121
ENSG00000130595	TNNT3	11	p15.5	-0.819794	-0.0155065	0.412334	0.08865
ENSG00000171223	JUNB	19	p13.13	-0.819502	-2.07404	0.4125	0.4125
ENSG00000119711	ALDH6A1	14	q24.3	-0.819327	-0.0482975	0.4126	0.4126
ENSG00000047662	FAM184B	4	p15.31	0.819151	0.0552805	0.4127	0.4127
ENSG00000130707	ASS1	9	q34.11	-0.818945	-0.0388429	0.412818	0.3852
ENSG00000125148	MT2A	16	q13	-0.818833	-0.0250234	0.412882	0.41
ENSG00000196950	SLC39A10	2	q32.3	0.818628	0.0256039	0.412999	0.3532
ENSG00000181450	ZNF678	1	q42.13	0.818626	0.176493	0.413	0.413
ENSG00000122008	POLK	5	q13.3	0.818626	0.549426	0.413	0.413
ENSG00000132781	MUTYH	1	p34.1	0.818515	0.0290078	0.413063	0.3188
ENSG00000188428	BLOC1S5	6	p24.3	0.818491	0.0141897	0.413077	0.1262
ENSG00000174574	AKIRIN1	1	p34.3	-0.818482	-0.0429493	0.413082	0.2039
ENSG00000057935	MTA3	2	p21	-0.818451	-0.571188	0.4131	0.4131
ENSG00000175054	ATR	3	q23	-0.818275	-0.811375	0.4132	0.4132
ENSG00000169508	GPR183	13	q32.3	0.817949	0.418907	0.413387	0.3317
ENSG00000197978	GOLGA6L9	15	q25.2	-0.817925	-0.0282985	0.4134	0.4134
ENSG00000095059	DHPS	19	p13.13	0.817895	0.115072	0.413417	0.3294
ENSG00000236790	LINC00299	2	p25.1	0.81775	0.0522246	0.4135	0.4135
ENSG00000233927	RPS28	19	p13.2	-0.8174	-0.026315	0.4137	0.4137
ENSG00000120910	PPP3CC	8	p21.3	-0.817023	-0.0468761	0.413915	0.3614
ENSG00000262006	RP11-700H6.4	17	q21.33	-0.816356	-0.00750842	0.414296	0.3904
ENSG00000163126	ANKRD23	2	q11.2	0.816175	0.0215582	0.4144	0.4144
ENSG00000099821	POLRMT	19	p13.3	-0.816175	-0.0452326	0.4144	0.4144
ENSG00000082213	C5orf22	5	p13.3	-0.816	-0.0183418	0.4145	0.4145
ENSG00000180644	PRF1	10	q22.1	0.816	0.974805	0.4145	0.4145
ENSG00000077458	FAM76B	11	q21	-0.81566	-0.014717	0.414695	0.2079
ENSG00000271576	RP11-486G15.2	1	p31.1	-0.815647	-0.0251788	0.414702	0.2844
ENSG00000166260	COX11	17	q22	0.815616	0.0150629	0.41472	0.08927
ENSG00000165572	KBTBD6	13	q14.11	0.815405	0.0321652	0.414841	0.2899
ENSG00000139436	GIT2	12	q24.11	0.815354	0.0546152	0.41487	0.5031
ENSG00000111897	SERINC1	6	q22.31	0.815297	0.0263961	0.414902	0.1069
ENSG00000121297	TSHZ3	19	q12	-0.815145	-0.0132348	0.414989	0.128
ENSG00000138495	COX17	3	q13.33	0.815126	0.648232	0.415	0.415
ENSG00000173588	CEP83	12	q22	0.815126	1.09816	0.415	0.415
ENSG00000160741	CRTC2	1	q21.3	-0.814777	-8.6881	0.4152	0.4152
ENSG00000143772	ITPKB	1	q42.12	-0.814661	-0.0263334	0.415267	0.2139
ENSG00000164187	LMBRD2	5	p13.2	-0.814602	-0.0407522	0.4153	0.4153
ENSG00000198833	UBE2J1	6	q15	-0.814602	-0.219092	0.4153	0.4153
ENSG00000165630	PRPF18	10	p13	-0.814428	-0.0528313	0.4154	0.4154
ENSG00000100605	ITPK1	14	q32.12	-0.814428	-0.0472229	0.4154	0.4154
ENSG00000065833	ME1	6	q14.2	0.814362	0.0590069	0.415438	0.1998
ENSG00000234745	HLA-B	6	p21.33	-0.814257	-0.00831291	0.415498	0.2551
ENSG00000117724	CENPF	1	q41	0.814118	0.145686	0.415578	0.4482
ENSG00000108840	HDAC5	17	q21.31	-0.814078	-1.06503	0.4156	0.4156
ENSG00000108924	HLF	17	q22	0.814078	1.48598	0.4156	0.4156
ENSG00000133731	IMPA1	8	q21.13	-0.814002	-0.0132023	0.415644	0.323
ENSG00000176919	C8G	9	q34.3	-0.813999	-0.0195822	0.415645	0.4005
ENSG00000125107	CNOT1	16	q21	0.813924	0.0533009	0.415688	0.04559
ENSG00000146021	KLHL3	5	q31.2	-0.813874	-0.0246579	0.415717	0.1665
ENSG00000181092	ADIPOQ	3	q27.3	0.813555	0.0301298	0.4159	0.4159
ENSG00000170191	NANP	20	p11.21	-0.81339	-0.0364804	0.415994	0.4365
ENSG00000006432	MAP3K9	14	q24.2	-0.81338	-0.0124796	0.416	0.416
ENSG00000185864	NPIPB4	16	p12.2	0.81338	0.0269336	0.416	0.416
ENSG00000085415	SEH1L	18	p11.21	0.813332	0.0185276	0.416028	0.4689
ENSG00000157653	C9orf43	9	q32	0.813114	0.011235	0.416153	0.374
ENSG00000164300	SERINC5	5	q14.1	-0.813031	-0.0621556	0.4162	0.4162
ENSG00000187595	ZNF385C	17	q21.2	0.812962	0.0325694	0.41624	0.05019
ENSG00000167106	FAM102A	9	q34.11	-0.81274	-0.0282472	0.416367	0.2892
ENSG00000128708	HAT1	2	q31.1	-0.81265	-0.023017	0.416419	0.07788
ENSG00000113300	CNOT6	5	q35.3	0.812508	0.136217	0.4165	0.4165
ENSG00000054219	LY75	2	q24.2	0.812506	0.00303689	0.416502	0.2433
ENSG00000169967	MAP3K2	2	q14.3	-0.812215	-0.0343961	0.416668	0.1867
ENSG00000151474	FRMD4A	10	p13	-0.812204	-0.0189376	0.416674	0.3898
ENSG00000188452	CERKL	2	q31.3	0.81216	0.0107513	0.4167	0.4167
ENSG00000143162	CREG1	1	q24.2	0.811993	0.0243247	0.416795	0.3763
ENSG00000151414	NEK7	1	q31.3	0.81181	0.108037	0.416901	0.1818
ENSG00000172379	ARNT2	15	q25.1	-0.811219	-0.0232731	0.41724	0.3364
ENSG00000213214	ARHGEF35	7	q35	0.811064	0.00590355	0.417329	0.5004
ENSG00000170647	TMEM133	11	q22.1	0.810766	0.173766	0.4175	0.4175
ENSG00000172831	CES2	16	q22.1	0.810766	0.0595295	0.4175	0.4175
ENSG00000164530	PI16	6	p21.2	0.810166	0.00681346	0.417845	0.1871
ENSG00000129518	EAPP	14	q13.1	-0.81007	-0.194923	0.4179	0.4179
ENSG00000165660	FAM175B	10	q26.13	0.809896	0.999811	0.418	0.418
ENSG00000227502	LINC01268	6	q21	-0.809819	-0.00559591	0.418044	0.1855
ENSG00000168487	BMP1	8	p21.3	0.809738	0.00514682	0.418091	0.08352
ENSG00000161509	GRIN2C	17	q25.1	0.809548	0.060549	0.4182	0.4182
ENSG00000166546	BEAN1	16	q21	0.809174	0.00706166	0.418415	0.4153
ENSG00000092295	TGM1	14	q12	-0.808873	-0.00745999	0.418588	0.1377
ENSG00000110074	FOXRED1	11	q24.2	0.808852	0.0318591	0.4186	0.4186
ENSG00000230537	RP11-305L7.1	9	q22.31	0.808505	0.0100561	0.4188	0.4188
ENSG00000101057	MYBL2	20	q13.12	0.808428	0.0116258	0.418844	0.1292
ENSG00000196267	ZNF836	19	q13.41	0.808274	0.0268071	0.418933	0.3856
ENSG00000064115	TM7SF3	12	p11.23	0.80781	0.0152657	0.4192	0.4192
ENSG00000171962	DRC3	17	p11.2	-0.80779	-0.0219782	0.419211	0.1437
ENSG00000118363	SPCS2	11	q13.4	0.807455	0.031974	0.419404	0.1729
ENSG00000131196	NFATC1	18	q23	-0.807257	-0.0185165	0.419518	0.2381
ENSG00000132849	PATJ	1	p31.3	0.807115	0.0294866	0.4196	0.4196
ENSG00000128482	RNF112	17	p11.2	-0.806942	-0.00953595	0.4197	0.4197
ENSG00000187713	TMEM203	9	q34.3	0.806768	1.10019	0.4198	0.4198
ENSG00000137767	SQRDL	15	q21.1	-0.806658	-0.0539267	0.419863	0.4306
ENSG00000107771	CCSER2	10	q23.1	-0.806595	-0.0148868	0.4199	0.4199
ENSG00000277462	ZNF670	1	q44	-0.806547	-0.010115	0.419927	0.3938
ENSG00000175518	UBQLNL	11	p15.4	-0.806187	-0.010615	0.420135	0.3573
ENSG00000091436	MAP3K20	2	q31.1	0.806035	0.0344347	0.420223	0.2583
ENSG00000145384	FABP2	4	q26	-0.805901	-0.00436082	0.4203	0.4203
ENSG00000118418	HMGN3	6	q14.1	0.805847	0.0260725	0.420331	0.1766
ENSG00000139211	AMIGO2	12	q13.11	0.805667	0.0399888	0.420435	0.07849
ENSG00000183856	IQGAP3	1	q22	0.805554	87.6743	0.4205	0.4205
ENSG00000177106	EPS8L2	11	p15.5	0.805467	0.0129753	0.42055	0.01556
ENSG00000152495	CAMK4	5	q22.1	-0.805381	-0.0300028	0.4206	0.4206
ENSG00000162244	RPL29	3	p21.2	0.805294	0.0565245	0.42065	0.399
ENSG00000155254	MARVELD1	10	q24.2	-0.805034	-0.0226389	0.4208	0.4208
ENSG00000162069	BICDL2	16	p13.3	-0.805004	-0.00335887	0.420817	0.2973
ENSG00000171497	PPID	4	q32.1	0.804688	0.175692	0.421	0.421
ENSG00000154153	FAM134B	5	p15.1	-0.804283	-0.00650931	0.421234	0.2395
ENSG00000165280	VCP	9	p13.3	-0.804261	-0.0100592	0.421246	0.4859
ENSG00000064932	SBNO2	19	p13.3	-0.804168	-0.0473732	0.4213	0.4213
ENSG00000204160	ZDHHC18	1	p36.11	-0.80411	-0.0238209	0.421334	0.07652
ENSG00000119227	PIGZ	3	q29	0.80408	0.00699652	0.421351	0.4064
ENSG00000164849	GPR146	7	p22.3	0.80398	0.0100887	0.421409	0.1869
ENSG00000185052	SLC24A3	20	p11.23	-0.803822	-0.0259988	0.4215	0.4215
ENSG00000108387	2023-09-04	17	q22	0.803609	0.0457488	0.421623	0.1283
ENSG00000167554	ZNF610	19	q13.41	0.803556	0.0182558	0.421653	0.2099
ENSG00000138785	INTS12	4	q24	-0.803475	-0.0351607	0.4217	0.4217
ENSG00000174799	CEP135	4	q12	0.803096	0.0466794	0.421919	0.4124
ENSG00000156172	C8orf37	8	q22.1	0.803075	0.00970437	0.421931	0.426
ENSG00000204859	ZBTB48	1	p36.31	-0.802911	-0.0159975	0.422026	0.2881
ENSG00000145545	SRD5A1	5	p15.31	0.802783	0.0566034	0.4221	0.4221
ENSG00000138061	CYP1B1	2	p22.2	0.80265	0.0532485	0.422177	0.3213
ENSG00000224934	RP11-441O15.3	10	q24.2	-0.80256	-0.00837918	0.422229	0.4469
ENSG00000162994	CLHC1	2	p16.1	0.801731	0.00260529	0.422709	0.2445
ENSG00000185437	SH3BGR	21	q22.2	-0.801261	-0.0328145	0.422981	0.4321
ENSG00000176834	VSIG10	12	q24.23	0.801156	0.00423111	0.423041	0.1367
ENSG00000179532	DNHD1	11	p15.4	0.800758	0.0408656	0.423272	0.4032
ENSG00000164037	SLC9B1	4	q24	-0.800537	-0.491241	0.4234	0.4234
ENSG00000028137	TNFRSF1B	1	p36.22	-0.800191	-0.697254	0.4236	0.4236
ENSG00000120948	TARDBP	1	p36.22	0.800177	0.258251	0.423608	0.4056
ENSG00000258919	RP11-1029J19.4	14	q32.31	-0.799847	-0.00911586	0.423799	0.04653
ENSG00000234663	LINC01934	2	q31.3	-0.799846	-1.12328	0.4238	0.4238
ENSG00000228692	RP5-826L7.1	6	q26	0.799846	0.0529827	0.4238	0.4238
ENSG00000121807	CCR2	3	p21.31	0.79973	0.0230809	0.423867	0.1873
ENSG00000141873	SLC39A3	19	p13.3	0.799456	0.00658012	0.424026	0.3175
ENSG00000178409	BEND3	6	q21	-0.799328	-0.0320999	0.4241	0.4241
ENSG00000250571	GLI4	8	q24.3	-0.799328	-0.142035	0.4241	0.4241
ENSG00000163320	CGGBP1	3	p11.1	-0.799254	-0.0310506	0.424143	0.1194
ENSG00000217702	RP11-287D1.4	2	p13.1	-0.799115	-0.00412641	0.424224	0.3707
ENSG00000162511	LAPTM5	1	p35.2	-0.799097	-0.0210799	0.424234	0.4739
ENSG00000142168	SOD1	21	q22.11	0.799092	0.0411506	0.424237	0.05965
ENSG00000119888	EPCAM	2	p21	0.798639	0.064348	0.4245	0.4245
ENSG00000197302	ZNF720	16	p11.2	0.798639	0.0580616	0.4245	0.4245
ENSG00000183281	PLGLB1	2	p11.2	0.797949	2.13559	0.4249	0.4249
ENSG00000228512	RP11-281A20.2	9	q33.1	-0.797605	-0.0878862	0.4251	0.4251
ENSG00000140395	WDR61	15	q25.1	0.797488	0.0129591	0.425168	0.4299
ENSG00000124635	HIST1H2BJ	6	p22.1	-0.797432	-0.0401328	0.4252	0.4252
ENSG00000196586	MYO6	6	q14.1	-0.797147	-0.0584178	0.425366	0.06445
ENSG00000121742	GJB6	13	q12.11	-0.796571	-0.0896382	0.4257	0.4257
ENSG00000132010	ZNF20	19	p13.2	-0.796571	-0.377729	0.4257	0.4257
ENSG00000185619	PCGF3	4	p16.3	-0.79647	-0.00337541	0.425759	0.1832
ENSG00000160882	CYP11B1	8	q24.3	0.796227	1.26546	0.4259	0.4259
ENSG00000156642	NPTN	15	q24.1	-0.796227	-0.330853	0.4259	0.4259
ENSG00000227403	LINC01806	2	q24.2	-0.796055	-0.00655585	0.426	0.426
ENSG00000267940	RP11-290F24.6	11	p15.4	0.796055	0.01422	0.426	0.426
ENSG00000155324	GRAMD3	5	q23.2	0.796055	0.449912	0.426	0.426
ENSG00000204252	HLA-DOA	6	p21.32	0.795969	0.0184489	0.42605	0.2237
ENSG00000263164	RP11-333E1.2	17	p13.2	0.795711	0.0106447	0.4262	0.4262
ENSG00000132383	RPA1	17	p13.3	-0.795677	-0.0487613	0.42622	0.4768
ENSG00000159399	HK2	2	p12	0.795147	0.0354326	0.426528	0.5382
ENSG00000272325	NUDT3	6	p21.31	0.795089	0.0304056	0.426562	0.1282
ENSG00000216490	IFI30	19	p13.11	-0.794851	-0.0766206	0.4267	0.4267
ENSG00000099953	MMP11	22	q11.23	-0.794807	-0.0188454	0.426726	0.5132
ENSG00000196074	SYCP2	20	q13.33	-0.794723	-0.0715711	0.426775	0.2015
ENSG00000196209	SIRPB2	20	p13	-0.79456	-0.00444537	0.42687	0.1659
ENSG00000148356	LRSAM1	9	q33.3	-0.794508	-0.0612862	0.4269	0.4269
ENSG00000213341	CHUK	10	q24.31	0.794508	2.35733	0.4269	0.4269
ENSG00000237513	RP11-325F22.2	7	q22.3	-0.794442	-0.0133448	0.426938	0.355
ENSG00000166971	AKTIP	16	q12.2	0.794377	0.0241014	0.426976	0.184
ENSG00000271151	RP11-394I13.2	2	q31.1	-0.794164	-0.0293822	0.4271	0.4271
ENSG00000078114	NEBL	10	p12.31	0.794164	0.00361657	0.4271	0.4271
ENSG00000184313	MROH7	1	p32.3	-0.793972	-0.0136497	0.427211	0.03288
ENSG00000177889	UBE2N	12	q22	-0.79382	-0.0842769	0.4273	0.4273
ENSG00000181610	MRPS23	17	q22	0.79382	0.116241	0.4273	0.4273
ENSG00000184436	THAP7	22	q11.21	0.793741	0.0204383	0.427346	0.4121
ENSG00000162378	ZYG11B	1	p32.3	-0.793649	-0.0237952	0.4274	0.4274
ENSG00000185432	METTL7A	12	q13.12	0.793477	0.0332349	0.4275	0.4275
ENSG00000165406	2023-03-08	10	q11.22	-0.793458	-0.0344025	0.427511	0.01738
ENSG00000102854	MSLN	16	p13.3	-0.792943	-0.00504327	0.427811	0.3381
ENSG00000163281	GNPDA2	4	p12	0.792769	0.00888946	0.427913	0.1351
ENSG00000197226	TBC1D9B	5	q35.3	-0.792472	-0.00621488	0.428086	0.4267
ENSG00000151779	NBAS	2	p24.3	-0.792447	-0.048999	0.4281	0.4281
ENSG00000139193	CD27	12	p13.31	0.792447	0.0419883	0.4281	0.4281
ENSG00000143450	OAZ3	1	q21.3	0.792331	0.0405811	0.428167	0.3532
ENSG00000119559	C19orf25	19	p13.3	-0.792104	-5.80352	0.4283	0.4283
ENSG00000183421	RIPK4	21	q22.3	-0.791959	-0.010052	0.428384	0.3831
ENSG00000225828	FAM229A	1	p35.1	0.791761	0.0413004	0.4285	0.4285
ENSG00000070081	NUCB2	11	p15.1	0.79159	0.0155881	0.4286	0.4286
ENSG00000229453	SPINK8	3	p21.31	-0.791418	-0.0122654	0.4287	0.4287
ENSG00000163093	BBS5	2	q31.1	-0.791383	-0.028816	0.428721	0.3047
ENSG00000256582	RP11-75L1.1	12	p13.31	-0.790904	-0.0152828	0.429	0.429
ENSG00000008311	AASS	7	q31.32	0.79039	0.0131683	0.4293	0.4293
ENSG00000064270	ATP2C2	16	q24.1	-0.790047	-0.00455823	0.4295	0.001238
ENSG00000169258	GPRIN1	5	q35.2	0.789621	0.0115419	0.429749	0.1881
ENSG00000164978	NUDT2	9	p13.3	0.78959	0.00363722	0.429767	0.1107
ENSG00000171503	ETFDH	4	q32.1	0.789575	0.0131237	0.429776	0.1953
ENSG00000182732	RGS6	14	q24.2	0.78908	0.0671316	0.430065	0.3877
ENSG00000260804	LINC01963	2	q35	0.789014	0.0148114	0.430104	0.4545
ENSG00000115020	PIKFYVE	2	q34	0.788849	0.171946	0.4302	0.4302
ENSG00000170043	TRAPPC1	17	p13.1	-0.788678	-0.238984	0.4303	0.4303
ENSG00000232629	HLA-DQB2	6	p21.32	-0.788648	-0.00189008	0.430318	0.3721
ENSG00000170439	METTL7B	12	q13.2	-0.788507	-0.00524757	0.4304	0.4304
ENSG00000160326	SLC2A6	9	q34.2	0.788165	5.48463	0.4306	0.4306
ENSG00000226180	RP11-278A23.1	16	q24.2	0.787865	0.0121515	0.430776	0.137
ENSG00000163558	PRKCI	3	q26.2	0.787823	0.0396625	0.4308	0.4308
ENSG00000125818	PSMF1	20	p13	-0.787487	-0.0262276	0.430997	0.2024
ENSG00000169228	RAB24	5	q35.3	0.787339	0.0273685	0.431083	0.4747
ENSG00000107798	LIPA	10	q23.31	-0.787302	-0.00191609	0.431105	0.1371
ENSG00000104756	KCTD9	8	p21.2	0.787231	0.028099	0.431147	0.4024
ENSG00000283317	RP11-122G18.11	1	q23.3	0.787111	0.00689892	0.431217	0.2478
ENSG00000128596	CCDC136	7	q32.1	-0.787092	-0.01814	0.431228	0.3996
ENSG00000116157	GPX7	1	p32.3	-0.786803	-0.00231863	0.431397	0.3979
ENSG00000126251	GPR42	19	q13.12	0.786798	0.0125294	0.4314	0.4314
ENSG00000087884	AAMDC	11	q14.1	0.786115	0.0440117	0.4318	0.4318
ENSG00000281162	LINC01127	2	q11.2	0.785985	0.00636413	0.431876	0.2165
ENSG00000049089	COL9A2	1	p34.2	0.785945	0.0278913	0.4319	0.4319
ENSG00000122515	ZMIZ2	7	p13	-0.785774	-0.0321038	0.432	0.432
ENSG00000159640	ACE	17	q23.3	-0.785582	-0.0147769	0.432113	0.1835
ENSG00000146476	ARMT1	6	q25.1	-0.78482	-0.037146	0.432559	0.31
ENSG00000197498	RPF2	6	q21	0.78479	0.0325971	0.432577	0.04422
ENSG00000131652	THOC6	16	p13.3	-0.78475	-0.181192	0.4326	0.4326
ENSG00000099904	ZDHHC8	22	q11.21	-0.784552	-0.0796665	0.432716	0.4458
ENSG00000178974	FBXO34	14	q22.3	-0.784175	-0.0232762	0.432937	0.4633
ENSG00000075884	ARHGAP15	2	q22.2	-0.78417	-0.0246732	0.43294	0.07966
ENSG00000134864	GGACT	13	q32.3	0.784094	0.00340748	0.432985	0.1056
ENSG00000100811	YY1	14	q32.2	0.784068	0.274316	0.433	0.433
ENSG00000172005	MAL	2	q11.1	0.783728	0.025417	0.4332	0.4332
ENSG00000166734	CASC4	15	q15.3	0.783557	0.200749	0.4333	0.4333
ENSG00000155592	ZKSCAN2	16	p12.1	0.783557	0.0208928	0.4333	0.4333
ENSG00000137154	RPS6	9	p22.1	0.783388	0.0567338	0.433399	0.4198
ENSG00000105135	ILVBL	19	p13.12	0.783251	0.0676602	0.43348	0.5609
ENSG00000283361	RP11-569D9.5	13	q34	0.783216	0.00727886	0.4335	0.4335
ENSG00000178028	DMAP1	1	p34.1	-0.782706	-0.0527367	0.4338	0.4338
ENSG00000077420	APBB1IP	10	p12.1	0.782706	0.0327724	0.4338	0.4338
ENSG00000129195	FAM64A	17	p13.2	-0.782655	-0.016596	0.43383	0.313
ENSG00000105323	HNRNPUL1	19	q13.2	-0.782362	-0.0187911	0.434002	0.3033
ENSG00000126217	MCF2L	13	q34	-0.782132	-0.0103783	0.434137	0.2129
ENSG00000186522	2023-09-10	2	q13	0.782063	0.0102776	0.434178	0.3027
ENSG00000135424	ITGA7	12	q13.2	-0.782059	-0.00672026	0.43418	0.4304
ENSG00000136868	SLC31A1	9	q32	-0.782025	-0.0173553	0.4342	0.4342
ENSG00000141562	NARF	17	q25.3	-0.781344	-0.0697152	0.4346	0.4346
ENSG00000115598	IL1RL2	2	q12.1	-0.781174	-0.0229156	0.4347	0.4347
ENSG00000212719	C17orf51	17	p11.2	0.780702	0.00612854	0.434978	0.2468
ENSG00000152128	TMEM163	2	q21.3	-0.78068	-0.00376119	0.434991	0.09866
ENSG00000156206	CFAP161	15	q25.1	-0.780664	-0.010761	0.435	0.435
ENSG00000166452	AKIP1	11	p15.4	-0.780587	-0.0138363	0.435046	0.4735
ENSG00000108306	FBXL20	17	q12	0.780494	0.802474	0.4351	0.4351
ENSG00000160193	WDR4	21	q22.3	0.780408	0.0102784	0.435151	0.3508
ENSG00000182180	MRPS16	10	q22.2	0.780308	0.0241999	0.43521	0.1978
ENSG00000163026	WDCP	2	p23.3	-0.779984	-0.14166	0.4354	0.4354
ENSG00000152642	GPD1L	3	p22.3	0.779815	0.0130017	0.4355	0.4355
ENSG00000278727	AC000403.4	13	q22.3	0.779815	0.0446991	0.4355	0.4355
ENSG00000161970	RPL26	17	p13.1	0.779645	0.25094	0.4356	0.4356
ENSG00000116095	PLEKHA3	2	q31.2	-0.779635	-0.0291225	0.435606	0.447
ENSG00000213901	SLC23A3	2	q35	0.779563	0.00365307	0.435648	0.4778
ENSG00000119403	PHF19	9	q33.2	-0.779188	-0.0645859	0.435869	7.448e-07
ENSG00000255974	CYP2A6	19	q13.2	-0.779077	-0.0395974	0.435935	0.3725
ENSG00000123453	SARDH	9	q34.2	0.779076	0.00651669	0.435935	0.3706
ENSG00000169583	CLIC3	9	q34.3	0.778626	0.0730929	0.4362	0.4362
ENSG00000072864	NDE1	16	p13.11	0.778626	0.00917782	0.4362	0.4362
ENSG00000203880	PCMTD2	20	q13.33	-0.778626	-0.0189545	0.4362	0.4362
ENSG00000174989	FBXW8	12	q24.22	0.778581	0.00531066	0.436227	0.3521
ENSG00000176715	ACSF3	16	q24.3	0.77853	0.0103115	0.436257	0.02585
ENSG00000197253	TPSB2	16	p13.3	0.778184	0.00784364	0.436461	0.2378
ENSG00000113810	SMC4	3	q25.33	0.778145	0.0351097	0.436483	0.006415
ENSG00000122218	COPA	1	q23.2	-0.778006	-0.00523994	0.436565	0.4017
ENSG00000131375	CAPN7	3	p25.1	0.777947	0.0691746	0.4366	0.4366
ENSG00000173930	SLCO4C1	5	q21.1	-0.777292	-0.0238999	0.436986	0.1767
ENSG00000007168	PAFAH1B1	17	p13.3	-0.777269	-7.97453	0.437	0.437
ENSG00000173535	TNFRSF10C	8	p21.3	0.777162	0.0121884	0.437063	0.2048
ENSG00000169992	NLGN2	17	p13.1	-0.7771	-0.0443486	0.4371	0.4371
ENSG00000135404	CD63	12	q13.2	-0.776867	-0.0115571	0.437237	0.1667
ENSG00000115526	CHST10	2	q11.2	0.776806	0.0373132	0.437273	0.08484
ENSG00000134318	ROCK2	2	p25.1	-0.776798	-0.0194885	0.437278	0.4582
ENSG00000136856	SLC2A8	9	q33.3	0.776763	0.0136174	0.437299	0.5231
ENSG00000111674	ENO2	12	p13.31	-0.776422	-0.0654949	0.4375	0.4375
ENSG00000132698	RAB25	1	q22	0.775744	0.0505953	0.4379	0.4379
ENSG00000125656	CLPP	19	p13.3	-0.775744	-0.0225083	0.4379	0.4379
ENSG00000173372	C1QA	1	p36.12	-0.775575	-0.0229051	0.438	0.438
ENSG00000090006	LTBP4	19	q13.2	-0.775433	-0.0295935	0.438084	0.08403
ENSG00000179934	CCR8	3	p22.1	-0.775406	-0.814837	0.4381	0.4381
ENSG00000151612	ZNF827	4	q31.22	-0.775406	-1.31581	0.4381	0.4381
ENSG00000145949	MYLK4	6	p25.2	-0.775393	-0.00900768	0.438107	0.1004
ENSG00000127080	IPPK	9	q22.31	-0.775067	-0.0409096	0.4383	0.4383
ENSG00000161267	BDH1	3	q29	0.774729	0.0324648	0.4385	0.4385
ENSG00000100836	PABPN1	14	q11.2	-0.774295	-0.0651828	0.438756	0.0804
ENSG00000233276	GPX1	3	p21.31	-0.774102	-0.0315107	0.43887	0.1887
ENSG00000137193	PIM1	6	p21.2	0.774096	0.135624	0.438874	0.3628
ENSG00000139218	SCAF11	12	q12	-0.774052	-0.0753755	0.4389	0.4389
ENSG00000135698	MPHOSPH6	16	q23.3	0.774052	0.0139012	0.4389	0.4389
ENSG00000254521	SIGLEC12	19	q13.41	0.774015	0.0014378	0.438922	0.1506
ENSG00000108854	SMURF2	17	q24.1	-0.773914	-0.0337807	0.438982	0.3395
ENSG00000160183	TMPRSS3	21	q22.3	0.773701	0.00737258	0.439108	0.2587
ENSG00000124532	MRS2	6	p22.3	-0.773523	-0.00755223	0.439213	0.2475
ENSG00000228672	PROB1	5	q31.2	0.773207	0.0119062	0.4394	0.4394
ENSG00000111328	CDK2AP1	12	q24.31	0.773203	0.00515101	0.439402	0.461
ENSG00000234199	LINC01191	2	q14.1	0.772511	0.0126606	0.439812	0.4397
ENSG00000204315	FKBPL	6	p21.32	-0.772461	-0.0145046	0.439842	0.2043
ENSG00000072415	MPP5	14	q23.3	-0.772446	-0.0474158	0.43985	0.03399
ENSG00000089006	SNX5	20	p11.23	0.772202	0.023161	0.439995	0.4764
ENSG00000124701	APOBEC2	6	p21.1	0.772193	0.0272922	0.44	0.44
ENSG00000025800	KPNA6	1	p35.2	-0.772024	-0.0590131	0.4401	0.4401
ENSG00000153140	CETN3	5	q14.3	0.771856	0.0692518	0.4402	0.4402
ENSG00000130559	CAMSAP1	9	q34.3	0.771687	0.0245303	0.4403	0.4403
ENSG00000100299	ARSA	22	q13.33	-0.771602	-0.00507893	0.44035	0.376
ENSG00000155189	AGPAT5	8	p23.1	-0.771561	-0.029215	0.440375	0.2676
ENSG00000164659	KIAA1324L	7	q21.12	0.771349	0.0155979	0.4405	0.4405
ENSG00000111885	MAN1A1	6	q22.31	0.770553	0.0158756	0.440972	0.3608
ENSG00000169241	SLC50A1	1	q22	0.770408	0.746479	0.441058	0.4098
ENSG00000157796	WDR19	4	p14	0.770337	0.0155383	0.4411	0.4411
ENSG00000115317	HTRA2	2	p13.1	-0.770168	-0.0258272	0.4412	0.4412
ENSG00000173812	EIF1	17	q21.2	-0.770016	-0.258003	0.44129	0.3872
ENSG00000272849	RP11-347I19.8	12	q24.31	-0.769831	-0.0200733	0.4414	0.4414
ENSG00000047365	ARAP2	4	p14	-0.769698	-0.0177578	0.441479	0.3082
ENSG00000138964	PARVG	22	q13.31	-0.769663	-0.0319675	0.4415	0.4415
ENSG00000181754	AMIGO1	1	p13.3	0.769476	0.00779194	0.441611	0.3726
ENSG00000184389	A3GALT2	1	p35.1	0.769331	0.00416778	0.441697	0.1781
ENSG00000149294	NCAM1	11	q23.2	-0.769326	-0.0236034	0.4417	0.4417
ENSG00000152433	ZNF547	19	q13.43	0.769326	0.0265003	0.4417	0.4417
ENSG00000160051	IQCC	1	p35.2	0.768989	0.048821	0.4419	0.4419
ENSG00000182983	ZNF662	3	p22.1	0.768989	0.109392	0.4419	0.4419
ENSG00000214548	MEG3	14	q32.2	-0.768652	-0.0234713	0.4421	0.4421
ENSG00000181634	TNFSF15	9	q32	-0.768483	-0.0119015	0.4422	0.4422
ENSG00000176974	SHMT1	17	p11.2	-0.768243	-0.00506817	0.442343	0.2325
ENSG00000154025	SLC5A10	17	p11.2	0.76781	4.47415	0.4426	0.4426
ENSG00000162437	RAVER2	1	p31.3	-0.767806	-0.00513581	0.442603	0.4932
ENSG00000107672	NSMCE4A	10	q26.13	-0.767642	-0.0277165	0.4427	0.4427
ENSG00000157045	NTAN1	16	p13.11	-0.767642	-0.0574404	0.4427	0.4427
ENSG00000198846	TOX	8	q12.1	0.767561	0.0610466	0.442748	0.3833
ENSG00000151718	WWC2	4	q35.1	-0.767377	-0.0688513	0.442857	0.0521
ENSG00000130649	CYP2E1	10	q26.3	-0.767305	-0.303321	0.4429	0.4429
ENSG00000166965	RCCD1	15	q26.1	0.767257	0.0121014	0.442929	0.03963
ENSG00000124193	SRSF6	20	q13.11	0.766969	1.66902	0.4431	0.4431
ENSG00000204070	SYS1	20	q13.12	0.766969	0.0163508	0.4431	0.4431
ENSG00000119938	PPP1R3C	10	q23.32	0.766801	0.0560073	0.4432	0.4432
ENSG00000161243	FBXO27	19	q13.2	-0.766601	-0.00817814	0.443319	0.1826
ENSG00000106546	AHR	7	p21.1	0.766296	0.0688222	0.4435	0.4435
ENSG00000141506	PIK3R5	17	p13.1	-0.766296	-0.0283721	0.4435	0.4435
ENSG00000181625	SLX1B	16	p11.2	0.766033	0.00830285	0.443657	0.4987
ENSG00000170445	HARS	5	q31.3	-0.765918	-0.019335	0.443725	0.4338
ENSG00000188199	NUTM2B	10	q22.3	-0.765884	-0.0075229	0.443745	0.3236
ENSG00000136045	PWP1	12	q23.3	0.765825	0.00608347	0.44378	0.0708
ENSG00000277151	RP11-380B4.3	13	q13.1	0.765792	0.136209	0.4438	0.4438
ENSG00000104812	GYS1	19	q13.33	-0.765624	-0.0217741	0.4439	0.4439
ENSG00000272931	RP5-943J3.2	1	p22.2	0.765586	0.0220039	0.443923	0.4976
ENSG00000164080	RAD54L2	3	p21.2	0.765456	0.0649336	0.444	0.444
ENSG00000225331	LINC01678	21	q22.3	0.765456	0.0076567	0.444	0.444
ENSG00000204498	NFKBIL1	6	p21.33	-0.76512	-0.0576413	0.4442	0.4442
ENSG00000143889	HNRNPLL	2	p22.1	-0.764952	-1.10067	0.4443	0.4443
ENSG00000146540	C7orf50	7	p22.3	0.764952	0.0536519	0.4443	0.4443
ENSG00000049449	RCN1	11	p13	0.764616	0.012251	0.4445	0.4445
ENSG00000089159	PXN	12	q24.23	0.764616	0.186735	0.4445	0.4445
ENSG00000178607	ERN1	17	q23.3	-0.764616	-0.0123337	0.4445	0.4445
ENSG00000054282	SDCCAG8	1	q43	-0.764449	-0.00686889	0.4446	0.4446
ENSG00000149547	EI24	11	q24.2	-0.764449	-0.11144	0.4446	0.4446
ENSG00000145850	TIMD4	5	q33.3	0.764342	0.0550348	0.444664	0.4444
ENSG00000175048	ZDHHC14	6	q25.3	0.764281	0.188804	0.4447	0.4447
ENSG00000171827	ZNF570	19	q13.12	0.764281	0.631459	0.4447	0.4447
ENSG00000164983	TMEM65	8	q24.13	0.764265	0.0201477	0.44471	0.07595
ENSG00000272913	RP11-440D17.3	2	q11.1	0.764113	0.0414641	0.4448	0.4448
ENSG00000104783	KCNN4	19	q13.31	-0.763847	-0.00603849	0.444959	0.4265
ENSG00000172466	ZNF24	18	q12.2	-0.763609	-0.0297343	0.4451	0.4451
ENSG00000163644	PPM1K	4	q22.1	0.763274	0.963122	0.4453	0.4453
ENSG00000170074	FAM153A	5	q35.3	0.763274	0.262605	0.4453	0.4453
ENSG00000140105	WARS	14	q32.2	0.763266	0.0057628	0.445305	0.4445
ENSG00000139832	RAB20	13	q34	0.763217	0.0112649	0.445334	0.4904
ENSG00000120709	FAM53C	5	q31.2	-0.763145	-0.0674037	0.445377	0.4343
ENSG00000140474	ULK3	15	q24.1	0.763106	0.0136217	0.4454	0.4454
ENSG00000198673	FAM19A2	12	q14.1	-0.762801	-0.00685409	0.445582	0.03777
ENSG00000163156	SCNM1	1	q21.3	0.762771	0.0857927	0.4456	0.4456
ENSG00000100412	ACO2	22	q13.2	-0.762771	-0.145745	0.4456	0.4456
ENSG00000242372	EIF6	20	q11.22	0.762681	0.015454	0.445653	0.005456
ENSG00000165632	TAF3	10	p14	0.762436	0.0804864	0.4458	0.4458
ENSG00000138623	SEMA7A	15	q24.1	0.762436	0.033859	0.4458	0.4458
ENSG00000020256	ZFP64	20	q13.2	-0.762268	-0.0374675	0.4459	0.4459
ENSG00000141219	C17orf80	17	q25.1	-0.762259	-0.0118888	0.445906	0.01183
ENSG00000182107	TMEM30B	14	q23.1	0.762101	0.881995	0.446	0.446
ENSG00000143811	PYCR2	1	q42.12	0.761934	0.00772713	0.446099	0.2019
ENSG00000141404	GNAL	18	p11.21	0.761855	0.027773	0.446146	0.5154
ENSG00000129245	FXR2	17	p13.1	-0.761765	-0.0221494	0.4462	0.4462
ENSG00000135314	KHDC1	6	q13	0.761743	0.0377989	0.446213	0.3438
ENSG00000185305	ARL15	5	q11.2	0.761598	0.0500315	0.4463	0.4463
ENSG00000171115	GIMAP8	7	q36.1	-0.761455	-0.0236243	0.446385	0.3328
ENSG00000018625	ATP1A2	1	q23.2	-0.761435	-0.500611	0.446397	0.4184
ENSG00000157833	GAREM2	2	p23.3	0.761349	0.017014	0.446449	0.5502
ENSG00000131730	CKMT2	5	q14.1	-0.760985	-0.0365359	0.446666	0.447
ENSG00000198042	MAK16	8	p12	0.760928	0.0558699	0.4467	0.4467
ENSG00000106089	STX1A	7	q11.23	-0.760761	-0.0523186	0.4468	0.4468
ENSG00000106077	ABHD11	7	q11.23	-0.760761	-0.0059216	0.4468	0.4468
ENSG00000185033	SEMA4B	15	q26.1	0.760761	0.0164396	0.4468	0.4468
ENSG00000197063	MAFG	17	q25.3	-0.760091	-0.804731	0.4472	0.4472
ENSG00000147883	CDKN2B	9	p21.3	0.759924	0.0126772	0.4473	0.4473
ENSG00000204947	ZNF425	7	q36.1	0.759664	0.0171656	0.447455	0.4499
ENSG00000134571	MYBPC3	11	p11.2	-0.759664	-0.010953	0.447456	0.1749
ENSG00000095380	NANS	9	q22.33	-0.759589	-0.107194	0.4475	0.4475
ENSG00000075336	TIMM21	18	q22.3	-0.759439	-0.0286586	0.44759	0.01481
ENSG00000138439	FAM117B	2	q33.2	-0.759088	-0.0355775	0.4478	0.4478
ENSG00000166192	SENP8	15	q23	0.759088	0.0553089	0.4478	0.4478
ENSG00000068120	COASY	17	q21.2	0.759088	0.0410595	0.4478	0.4478
ENSG00000213160	KLHL23	2	q31.1	-0.759002	-0.0317628	0.447851	0.5528
ENSG00000163827	LRRC2	3	p21.31	0.758921	0.0276127	0.4479	0.4479
ENSG00000284413	BTBD8	1	p22.1	0.758754	0.141578	0.448	0.448
ENSG00000213578	CPLX3	15	q24.1	-0.758754	-5.94638	0.448	0.448
ENSG00000138190	EXOC6	10	q23.33	0.758419	0.128742	0.4482	0.4482
ENSG00000156384	SFR1	10	q25.1	0.757918	0.028893	0.4485	0.4485
ENSG00000006042	TMEM98	17	q11.2	0.757627	0.00771477	0.448674	0.01417
ENSG00000170128	GPR25	1	q32.1	0.757518	0.00834966	0.44874	0.04531
ENSG00000165171	WBSCR27	7	q11.23	-0.75725	-0.214942	0.4489	0.4489
ENSG00000132323	ILKAP	2	q37.3	-0.757197	-0.0451338	0.448932	0.1629
ENSG00000273899	NOL12	22	q13.1	0.757083	0.906907	0.449	0.449
ENSG00000196912	ANKRD36B	2	q11.2	-0.756916	-0.0110628	0.4491	0.4491
ENSG00000186806	VSIG10L	19	q13.41	-0.756749	-0.0274505	0.4492	0.4492
ENSG00000024422	EHD2	19	q13.33	0.75655	0.165041	0.44932	0.4364
ENSG00000139197	PEX5	12	p13.31	-0.756537	-0.00879197	0.449327	0.4426
ENSG00000198513	ATL1	14	q22.1	0.756416	0.666507	0.4494	0.4494
ENSG00000023734	STRAP	12	p12.3	0.756396	0.222137	0.449412	0.5085
ENSG00000110851	PRDM4	12	q23.3	0.756365	0.00871917	0.449431	0.4945
ENSG00000132561	MATN2	8	q22.1	-0.756114	-0.00640941	0.449581	0.1679
ENSG00000172380	GNG12	1	p31.3	-0.756082	-1.52386	0.4496	0.4496
ENSG00000125772	GPCPD1	20	p12.3	-0.756032	-0.0130771	0.44963	0.4652
ENSG00000181652	ATG9B	7	q36.1	0.755743	0.0309382	0.449803	0.08501
ENSG00000226822	RP11-356N1.2	1	p13.3	0.755726	0.00212424	0.449814	0.3315
ENSG00000176293	ZNF135	19	q13.43	-0.755649	-0.0145817	0.44986	0.4584
ENSG00000133063	CHIT1	1	q32.1	-0.755468	-0.00814602	0.449968	0.2929
ENSG00000204792	LINC01291	2	p12	0.755248	0.00254116	0.4501	0.4501
ENSG00000090104	RGS1	1	q31.2	-0.755082	-0.913586	0.4502	0.4502
ENSG00000170099	SERPINA6	14	q32.13	0.754748	0.243141	0.4504	0.4504
ENSG00000142330	CAPN10	2	q37.3	0.754582	0.018367	0.4505	0.4505
ENSG00000076242	MLH1	3	p22.2	0.754582	0.0172537	0.4505	0.4505
ENSG00000167674	CTB-50L17.10	19	p13.3	-0.754582	-0.045798	0.4505	0.4505
ENSG00000178567	EPM2AIP1	3	p22.2	0.754582	0.0327461	0.4505	0.4505
ENSG00000275409	RP11-131L12.4	12	q24.23	-0.754415	-0.0435432	0.4506	0.4506
ENSG00000100226	GTPBP1	22	q13.1	0.754249	0.997388	0.4507	0.4507
ENSG00000112096	SOD2	6	q25.3	-0.754082	-0.289052	0.4508	0.4508
ENSG00000087266	SH3BP2	4	p16.3	-0.753974	-0.0363463	0.450865	0.2226
ENSG00000130511	SSBP4	19	p13.11	-0.753946	-0.042506	0.450882	0.4425
ENSG00000159259	CHAF1B	21	q22.12	0.75375	0.0170204	0.451	0.3569
ENSG00000204954	C12orf73	12	q23.3	0.753602	0.0119669	0.451089	0.2788
ENSG00000197385	ZNF860	3	p23	0.753582	0.113262	0.4511	0.4511
ENSG00000103148	NPRL3	16	p13.3	-0.753301	-0.0169263	0.451269	0.3545
ENSG00000244607	CCDC13	3	p22.1	0.75325	0.0143008	0.4513	0.4513
ENSG00000176907	C8orf4	8	p11.21	-0.75325	-2.1159	0.4513	0.4513
ENSG00000177570	SAMD12	8	q24.12	0.752872	0.00363413	0.451527	0.2792
ENSG00000235750	KIAA0040	1	q25.1	-0.752822	-0.027991	0.451557	0.4612
ENSG00000100568	VTI1B	14	q24.1	-0.75275	-0.0706831	0.4516	0.4516
ENSG00000162407	PLPP3	1	p32.2	-0.752251	-0.0135013	0.4519	0.4519
ENSG00000130731	METTL26	16	p13.3	0.752085	0.0111287	0.452	0.452
ENSG00000179344	HLA-DQB1	6	p21.32	0.751596	0.00455618	0.452294	0.0007021
ENSG00000036672	USP2	11	q23.3	0.75142	0.0586686	0.4524	0.4524
ENSG00000283696	RP11-122G18.12	1	q23.3	0.751295	0.0113877	0.452475	0.5178
ENSG00000171169	NAIF1	9	q34.11	-0.751254	-0.056363	0.4525	0.4525
ENSG00000010256	UQCRC1	3	p21.31	0.751087	0.131867	0.4526	0.4526
ENSG00000092098	RNF31	14	q12	0.751087	0.0753698	0.4526	0.4526
ENSG00000261386	CTD-2012K14.6	16	q22.1	-0.751087	-0.0868434	0.4526	0.4526
ENSG00000079931	MOXD1	6	q23.2	-0.750755	-0.038097	0.4528	0.4528
ENSG00000138069	RAB1A	2	p14	-0.750642	-0.0981103	0.452868	0.3054
ENSG00000141469	SLC14A1	18	q12.3	-0.750517	-0.0251555	0.452943	0.04384
ENSG00000124688	MAD2L1BP	6	p21.1	-0.750423	-3.67033	0.453	0.453
ENSG00000186468	RPS23	5	q14.2	0.750415	0.00892981	0.453005	0.07142
ENSG00000105176	URI1	19	q12	-0.750366	-0.191448	0.453034	0.4526
ENSG00000085871	MGST2	4	q31.1	0.750331	0.00874685	0.453055	0.09652
ENSG00000185798	WDR53	3	q29	-0.749925	-0.0288168	0.4533	0.4533
ENSG00000181315	ZNF322	6	p22.2	-0.74991	-0.00569683	0.453309	0.02373
ENSG00000196876	SCN8A	12	q13.13	0.749879	0.0190548	0.453328	0.4214
ENSG00000183060	LYSMD4	15	q26.3	0.749819	0.00232293	0.453363	0.2313
ENSG00000047188	YTHDC2	5	q22.2	0.749535	0.00875095	0.453535	0.4016
ENSG00000272334	RP11-129K12.1	3	p22.2	0.749442	0.0113319	0.453591	0.387
ENSG00000154889	MPPE1	18	p11.21	-0.749439	-0.00559988	0.453593	0.2178
ENSG00000078900	TP73	1	p36.32	-0.749261	-0.0305917	0.4537	0.4537
ENSG00000136715	SAP130	2	q14.3	-0.749261	-0.0630514	0.4537	0.4537
ENSG00000182586	LINC00334	21	q22.3	-0.749261	-0.0501872	0.4537	0.4537
ENSG00000178878	APOLD1	12	p13.1	0.749177	0.00478949	0.453751	0.4381
ENSG00000130768	SMPDL3B	1	p35.3	0.749107	0.00716901	0.453793	0.3622
ENSG00000165730	STOX1	10	q22.1	0.748967	0.00282454	0.453877	0.221
ENSG00000067082	KLF6	10	p15.2	-0.748929	-0.994202	0.4539	0.4539
ENSG00000272333	KMT2B	19	q13.12	-0.748763	-0.0353242	0.454	0.454
ENSG00000070367	EXOC5	14	q22.3	-0.748431	-0.184427	0.4542	0.4542
ENSG00000053770	AP5M1	14	q22.3	0.748431	0.0902693	0.4542	0.4542
ENSG00000172037	LAMB2	3	p21.31	-0.748418	-0.0295623	0.454208	0.02363
ENSG00000113594	LIFR	5	p13.1	-0.747934	-0.186953	0.4545	0.4545
ENSG00000144559	TAMM41	3	p25.2	0.747488	0.00807801	0.454769	0.1935
ENSG00000136830	FAM129B	9	q34.11	0.74748	0.0245449	0.454774	0.5298
ENSG00000187134	AKR1C1	10	p15.1	-0.747224	-0.00449709	0.454928	0.4822
ENSG00000226125	LINC01907	2	q37.1	0.747105	0.02151	0.455	0.455
ENSG00000281404	LINC01176	7	p14.3	0.747103	0.00824153	0.455002	0.3898
ENSG00000107968	MAP3K8	10	p11.23	0.74694	0.15226	0.4551	0.4551
ENSG00000198873	GRK5	10	q26.11	-0.746774	-0.0339788	0.4552	0.4552
ENSG00000105397	TYK2	19	p13.2	0.74675	0.0304494	0.455214	0.4796
ENSG00000186891	TNFRSF18	1	p36.33	0.746741	0.014395	0.45522	0.2743
ENSG00000128602	SMO	7	q32.1	-0.746443	-0.0128246	0.4554	0.4554
ENSG00000149231	CCDC82	11	q21	-0.746443	-0.0208687	0.4554	0.4554
ENSG00000151445	VIPAS39	14	q24.3	-0.746398	-0.0152608	0.455427	0.4599
ENSG00000104853	CLPTM1	19	q13.32	0.746147	0.0602411	0.455579	0.4643
ENSG00000088826	SMOX	20	p13	0.746137	0.0235299	0.455585	0.5127
ENSG00000131711	MAP1B	5	q13.2	-0.745781	-0.0351413	0.4558	0.4558
ENSG00000152683	SLC30A6	2	p22.3	0.745493	0.0412196	0.455973	0.09954
ENSG00000149806	FAU	11	q13.1	0.745409	0.0419213	0.456024	0.2892
ENSG00000248712	CCDC153	11	q23.3	-0.745119	-0.0188318	0.4562	0.4562
ENSG00000023608	SNAPC1	14	q23.2	-0.745108	-0.00654979	0.456207	0.4186
ENSG00000169251	NMD3	3	q26.1	-0.744953	-0.047978	0.4563	0.4563
ENSG00000176986	SEC24C	10	q22.2	0.744953	0.372793	0.4563	0.4563
ENSG00000099958	DERL3	22	q11.23	-0.744902	-0.0124388	0.456331	0.1759
ENSG00000187840	EIF4EBP1	8	p11.23	-0.744622	-0.0649265	0.4565	0.4565
ENSG00000146281	PM20D2	6	q15	-0.7446	-0.023416	0.456514	0.4483
ENSG00000196628	TCF4	18	q21.2	0.744553	0.265928	0.456542	0.01006
ENSG00000270629	NBPF14	1	q21.2	-0.744457	-0.149838	0.4566	0.4566
ENSG00000156502	SUPV3L1	10	q22.1	-0.744419	-0.0118206	0.456623	0.209
ENSG00000179604	CDC42EP4	17	q25.1	-0.74432	-0.0368966	0.456683	0.4776
ENSG00000162642	C1orf52	1	p22.3	-0.744126	-0.0571798	0.4568	0.4568
ENSG00000105948	TTC26	7	q34	0.744126	0.0151202	0.4568	0.4568
ENSG00000079974	RABL2B	22	q13.33	-0.744126	-0.0152369	0.4568	0.4568
ENSG00000042980	ADAM28	8	p21.2	0.744023	0.0221535	0.456863	0.2126
ENSG00000124920	MYRF	11	q12.2	-0.743976	-0.00455617	0.456891	0.1321
ENSG00000165806	CASP7	10	q25.3	-0.743777	-0.00582514	0.457011	0.0973
ENSG00000189269	DRICH1	22	q11.23	-0.743455	-0.00158474	0.457207	0.2119
ENSG00000158747	NBL1	1	p36.13	-0.743358	-0.00849639	0.457265	0.1358
ENSG00000184640	2023-09-09	17	q25.3	-0.743318	-0.0948046	0.457289	0.3458
ENSG00000241399	CD302	2	q24.2	0.743218	0.0108719	0.45735	0.3537
ENSG00000156162	DPY19L4	8	q22.1	0.743173	0.0254514	0.457377	0.09308
ENSG00000054690	PLEKHH1	14	q24.1	0.743161	0.0352821	0.457384	0.2704
ENSG00000108861	DUSP3	17	q21.31	0.743091	0.00876682	0.457427	0.3498
ENSG00000177697	CD151	11	p15.5	-0.742944	-0.00216756	0.457515	0.2004
ENSG00000179630	LACC1	13	q14.11	0.742929	0.0145035	0.457525	0.3238
ENSG00000111203	ITFG2	12	p13.33	0.742639	0.293065	0.4577	0.4577
ENSG00000251221	LINC01337	5	q14.1	0.742595	0.00829679	0.457727	0.519
ENSG00000185615	PDIA2	16	p13.3	-0.742547	-0.0259619	0.457756	0.2656
ENSG00000166398	KIAA0355	19	q13.11	0.742416	0.0332223	0.457835	0.4951
ENSG00000283199	ABC13-47488600E17.1	13	q34	0.742407	0.0107562	0.457841	0.4342
ENSG00000177200	CHD9	16	q12.2	-0.742226	-0.0488356	0.457951	0.3067
ENSG00000111845	PAK1IP1	6	p24.2	-0.741979	-0.0460647	0.4581	0.4581
ENSG00000260314	MRC1	10	p12.33	-0.741979	-0.0410978	0.4581	0.4581
ENSG00000197603	C5orf42	5	p13.2	0.741808	0.136675	0.458204	0.164
ENSG00000275216	RP11-54H7.4	13	q33.3	-0.741649	-0.00727183	0.4583	0.4583
ENSG00000166263	STXBP4	17	q22	-0.741344	-0.00807531	0.458485	0.3015
ENSG00000215114	UBXN2B	8	q12.1	-0.74125	-0.0365894	0.458542	0.3492
ENSG00000146278	PNRC1	6	q15	-0.740989	-0.0197095	0.4587	0.4587
ENSG00000225434	LINC01504	9	q21.13	-0.740824	-0.0158471	0.4588	0.4588
ENSG00000137106	GRHPR	9	p13.2	0.740812	0.00246246	0.458807	0.2317
ENSG00000072803	FBXW11	5	q35.1	0.74033	0.65483	0.4591	0.4591
ENSG00000143753	DEGS1	1	q42.11	-0.740245	-0.014308	0.459151	0.2296
ENSG00000197183	NOL4L	20	q11.21	0.740149	0.0180769	0.45921	0.4624
ENSG00000106682	EIF4H	7	q11.23	0.739977	0.0290737	0.459314	0.5083
ENSG00000131153	GINS2	16	q24.1	0.739963	0.0270691	0.459322	0.1985
ENSG00000040531	CTNS	17	p13.2	0.739955	0.00820874	0.459327	0.377
ENSG00000176732	PFN4	2	p23.3	0.739835	0.028067	0.4594	0.4594
ENSG00000236255	AC009404.2	2	q14.1	0.73967	0.0277033	0.4595	0.4595
ENSG00000124103	FAM209A	20	q13.31	0.73967	0.032328	0.4595	0.4595
ENSG00000069998	HDHD5	22	q11.1	0.739559	0.0119009	0.459568	0.2153
ENSG00000101265	RASSF2	20	p13	0.739298	0.0291995	0.459726	0.1165
ENSG00000097021	ACOT7	1	p36.31	0.739053	0.0580403	0.459875	0.02232
ENSG00000109685	NSD2	4	p16.3	-0.739012	-0.416223	0.4599	0.4599
ENSG00000127920	GNG11	7	q21.3	0.739012	0.14319	0.4599	0.4599
ENSG00000237491	RP11-206L10.9	1	p36.33	0.738682	0.0111795	0.4601	0.4601
ENSG00000129003	VPS13C	15	q22.2	-0.738552	-0.0165426	0.460179	0.4049
ENSG00000112335	SNX3	6	q21	0.738524	0.513303	0.460196	0.4533
ENSG00000072364	AFF4	5	q31.1	-0.738518	-0.0487686	0.4602	0.4602
ENSG00000139737	SLAIN1	13	q22.3	-0.738518	-0.0802862	0.4602	0.4602
ENSG00000060566	CREB3L3	19	p13.3	-0.738509	-0.0333947	0.460205	0.1025
ENSG00000165807	PPP1R36	14	q23.3	0.738353	0.0539876	0.4603	0.4603
ENSG00000103811	CTSH	15	q25.1	-0.738148	-0.00370481	0.460424	0.3109
ENSG00000239704	CDRT4	17	p12	0.737853	0.00514977	0.460604	0.4588
ENSG00000272663	RP11-191L17.1	2	p16.3	0.73753	0.0345583	0.4608	0.4608
ENSG00000197054	ZNF763	19	p13.2	0.737266	0.0104963	0.46096	0.1549
ENSG00000272523	LINC01023	5	q21.3	0.736544	0.0175723	0.4614	0.4614
ENSG00000125124	BBS2	16	q13	0.736429	0.00455779	0.461469	0.0007062
ENSG00000154710	RABGEF1	7	q11.21	-0.736215	-1.06293	0.4616	0.4616
ENSG00000117036	ETV3	1	q23.1	-0.735886	-1.11127	0.4618	0.4618
ENSG00000247095	MIR210HG	11	p15.5	0.735886	0.0537322	0.4618	0.4618
ENSG00000229474	PATL2	15	q21.1	0.735856	0.0207931	0.461818	0.4616
ENSG00000272583	RP11-344P13.6	1	p11.2	0.735558	0.0458244	0.462	0.462
ENSG00000109814	UGDH	4	p14	0.735447	0.00789271	0.462067	0.2641
ENSG00000185760	KCNQ5	6	q13	0.735393	0.0625543	0.4621	0.4621
ENSG00000188372	ZP3	7	q11.23	-0.735214	-0.00335648	0.462209	0.2007
ENSG00000182362	YBEY	21	q22.3	0.735105	0.00198392	0.462275	0.07597
ENSG00000137675	MMP27	11	q22.2	-0.734736	-0.00716908	0.4625	0.0003715
ENSG00000111880	RNGTT	6	q15	0.734651	0.0158884	0.462552	0.3144
ENSG00000138430	OLA1	2	q31.1	0.734572	0.0351758	0.4626	0.4626
ENSG00000175224	ATG13	11	p11.2	0.734572	0.0407521	0.4626	0.4626
ENSG00000105939	ZC3HAV1	7	q34	0.734408	0.0134817	0.4627	0.4627
ENSG00000184470	TXNRD2	22	q11.21	-0.733763	-0.0164808	0.463093	0.3711
ENSG00000144152	FBLN7	2	q13	0.733588	0.0771847	0.4632	0.4632
ENSG00000105248	CCDC94	19	p13.3	0.733551	0.00580745	0.463223	0.3983
ENSG00000231412	CTC-490G23.2	19	q13.31	0.733492	0.00319658	0.463259	0.2643
ENSG00000122378	FAM213A	10	q23.1	-0.733262	-0.00520117	0.463398	0.05372
ENSG00000184925	LCN12	9	q34.3	-0.733104	-0.0168068	0.463495	0.263
ENSG00000071537	SEL1L	14	q31.1	-0.733096	-0.789228	0.4635	0.4635
ENSG00000273972	CTD-2306A12.1	15	q21.1	-0.733096	-0.00502035	0.4635	0.4635
ENSG00000134686	PHC2	1	p35.1	-0.732966	-0.0791271	0.463579	0.475
ENSG00000166710	B2M	15	q21.1	0.732768	0.0422077	0.4637	0.4637
ENSG00000154175	ABI3BP	3	q12.2	0.732604	0.0456476	0.4638	0.4638
ENSG00000159374	M1AP	2	p13.1	0.732537	0.0340068	0.463841	0.2314
ENSG00000188906	LRRK2	12	q12	0.732446	0.022752	0.463896	0.1774
ENSG00000019169	MARCO	2	q14.2	-0.73244	-0.0199885	0.4639	0.4639
ENSG00000203872	C6orf163	6	q15	0.73226	0.00791747	0.46401	0.4674
ENSG00000164010	ERMAP	1	p34.2	-0.732028	-0.0209462	0.464151	0.2202
ENSG00000160285	LSS	21	q22.3	-0.732004	-0.00462944	0.464166	0.302
ENSG00000115593	SMYD1	2	p11.2	0.732003	0.0383304	0.464167	0.464
ENSG00000185088	RPS27L	15	q22.2	0.731318	0.018131	0.464585	0.2582
ENSG00000183066	WBP2NL	22	q13.2	0.731293	0.0141265	0.4646	0.4646
ENSG00000130764	LRRC47	1	p36.32	0.731152	0.0155197	0.464686	0.1961
ENSG00000168438	CDC40	6	q21	0.730639	0.0794041	0.465	0.465
ENSG00000156968	MPV17L	16	p13.11	0.730543	0.00404773	0.465058	0.4528
ENSG00000203791	METTL10	10	q26.13	-0.729918	-0.00780186	0.46544	0.2449
ENSG00000170234	PWWP2A	5	q33.3	-0.72982	-0.0570237	0.4655	0.4655
ENSG00000197903	HIST1H2BK	6	p22.1	0.72982	0.0218281	0.4655	0.07054
ENSG00000204514	ZNF814	19	q13.43	0.729752	0.00587291	0.465542	0.3642
ENSG00000122705	CLTA	9	p13.3	0.72974	0.0488329	0.465549	0.03171
ENSG00000196981	WDR5B	3	q21.1	0.729356	0.00962592	0.465784	0.1481
ENSG00000138615	CILP	15	q22.31	-0.72933	-0.0206667	0.4658	0.4658
ENSG00000162595	DIRAS3	1	p31.3	0.729003	0.0366441	0.466	0.466
ENSG00000153558	FBXL2	3	p22.3	0.728839	0.0159623	0.4661	0.4661
ENSG00000183628	DGCR6	22	q11.21	0.728839	0.0349895	0.4661	0.4661
ENSG00000182551	ADI1	2	p25.3	-0.728676	-0.0991343	0.4662	0.4662
ENSG00000112592	TBP	6	q27	-0.728512	-0.0280888	0.4663	0.4663
ENSG00000105497	ZNF175	19	q13.41	0.728022	0.0113104	0.4666	0.4666
ENSG00000149016	TUT1	11	q12.3	0.727859	0.225103	0.4667	0.4667
ENSG00000121236	TRIM6	11	p15.4	0.727653	0.00551071	0.466826	0.1432
ENSG00000175040	CHST2	3	q24	-0.727392	-0.00967448	0.466986	0.5328
ENSG00000237372	UNQ6494	9	q22.2	-0.727206	-0.191396	0.4671	0.4671
ENSG00000047410	TPR	1	q31.1	0.727042	0.0948631	0.4672	0.4672
ENSG00000182600	C2orf82	2	q37.1	0.726879	0.0480607	0.4673	0.4673
ENSG00000148090	AUH	9	q22.31	-0.726879	-0.0159497	0.4673	0.4673
ENSG00000178217	SH2D4B	10	q23.1	0.726879	0.0178912	0.4673	0.4673
ENSG00000120647	CCDC77	12	p13.33	0.72639	0.00756243	0.4676	0.4676
ENSG00000197405	C5AR1	19	q13.32	0.72639	0.183236	0.4676	0.4676
ENSG00000005249	PRKAR2B	7	q22.3	0.726184	0.03208	0.467726	0.1259
ENSG00000071243	ING3	7	q31.31	0.7259	0.0403182	0.4679	0.4679
ENSG00000109445	ZNF330	4	q31.21	-0.725816	-0.0151307	0.467952	0.5387
ENSG00000012963	UBR7	14	q32.12	0.725737	0.0313158	0.468	0.468
ENSG00000119632	IFI27L2	14	q32.12	-0.725729	-0.00987896	0.468005	0.5098
ENSG00000108055	SMC3	10	q25.2	-0.725574	-0.0427256	0.4681	0.4681
ENSG00000183828	NUDT14	14	q32.33	0.725574	0.0129242	0.4681	0.4681
ENSG00000176393	RNPEP	1	q32.1	0.724654	0.00538544	0.468664	0.07687
ENSG00000134884	ARGLU1	13	q33.3	0.724596	0.0170534	0.4687	0.4687
ENSG00000136522	MRPL47	3	q26.33	0.724482	0.0713881	0.46877	0.3282
ENSG00000002834	LASP1	17	q12	0.724433	0.115693	0.4688	0.4688
ENSG00000166428	PLD4	14	q32.33	0.724219	0.0161828	0.468931	0.4524
ENSG00000164897	TMUB1	7	q36.1	0.724183	0.0326662	0.468954	0.3758
ENSG00000197579	TOPORS	9	p21.1	0.724107	0.924697	0.469	0.469
ENSG00000108846	ABCC3	17	q21.33	-0.724021	-0.00484739	0.469053	0.2549
ENSG00000168014	C2CD3	11	q13.4	0.723944	0.137136	0.4691	0.4691
ENSG00000260257	RP5-1085F17.3	20	q11.21	-0.723654	-0.00586482	0.469278	0.1112
ENSG00000186188	FFAR4	10	q23.33	-0.723604	-0.00747427	0.469309	0.4988
ENSG00000112320	SOBP	6	q21	0.723293	1.93062	0.4695	0.4695
ENSG00000130382	MLLT1	19	p13.3	-0.72313	-1.04077	0.4696	0.4696
ENSG00000196689	TRPV1	17	p13.2	0.72288	0.0145017	0.469754	0.3714
ENSG00000104881	PPP1R13L	19	q13.32	0.722804	0.0257884	0.4698	0.4698
ENSG00000182087	TMEM259	19	p13.3	-0.722652	-0.0183769	0.469894	0.02882
ENSG00000186815	TPCN1	12	q24.13	-0.722651	-0.0352438	0.469894	0.1707
ENSG00000137218	FRS3	6	p21.1	-0.722417	-0.0202987	0.470038	0.4352
ENSG00000138796	HADH	4	q25	0.721666	0.0313574	0.4705	0.4705
ENSG00000180543	TSPYL5	8	q22.1	0.721557	0.00808439	0.470567	0.0383
ENSG00000173113	TRMT112	11	q13.1	0.721015	0.0136791	0.4709	0.4709
ENSG00000089157	RPLP0	12	q24.23	-0.721011	-0.0568538	0.470903	0.07118
ENSG00000134996	OSTF1	9	q21.13	-0.720323	-0.0192792	0.471326	0.3825
ENSG00000164776	PHKG1	7	p11.2	0.72005	0.00913588	0.471494	0.461
ENSG00000120029	C10orf76	10	q24.32	-0.720041	-0.0656767	0.4715	0.4715
ENSG00000177951	BET1L	11	p15.5	0.719944	0.00494642	0.47156	0.06544
ENSG00000116396	KCNC4	1	p13.3	-0.719853	-0.0146314	0.471615	0.56
ENSG00000166037	CEP57	11	q21	0.719711	0.0400956	0.471703	0.2079
ENSG00000205560	CPT1B	22	q13.33	0.71962	0.00279406	0.471759	0.03791
ENSG00000111450	STX2	12	q24.33	0.719553	0.00373075	0.4718	0.4718
ENSG00000109854	HTATIP2	11	p15.1	-0.71948	-0.0169863	0.471845	0.4765
ENSG00000171109	MFN1	3	q26.33	-0.719235	-0.00906531	0.471996	0.4044
ENSG00000176170	SPHK1	17	q25.1	-0.719126	-0.0118506	0.472063	0.2571
ENSG00000038382	TRIO	5	p15.2	-0.719066	-0.061208	0.4721	0.4721
ENSG00000151952	TMEM132D	12	q24.33	-0.719066	-0.0159681	0.4721	0.4721
ENSG00000143771	CNIH4	1	q42.11	-0.719051	-0.0234844	0.472109	0.335
ENSG00000164366	CCDC127	5	p15.33	-0.718875	-0.00988856	0.472218	0.4238
ENSG00000100600	LGMN	14	q32.12	-0.718742	-0.0348892	0.4723	0.4723
ENSG00000172236	TPSAB1	16	p13.3	-0.718742	-0.019954	0.4723	0.4723
ENSG00000061938	TNK2	3	q29	0.718667	0.0221976	0.472346	0.4789
ENSG00000177946	CENPBD1	16	q24.3	0.718656	0.016268	0.472353	0.599
ENSG00000050748	MAPK9	5	q35.3	-0.718293	-0.00582693	0.472577	0.09269
ENSG00000143067	ZNF697	1	p12	-0.718255	-0.0128955	0.4726	0.4726
ENSG00000261172	RP11-356C4.5	16	q24.3	-0.718093	-0.00486127	0.4727	0.4727
ENSG00000282828	RP11-443F4.1	2	p16.3	0.717931	0.00620634	0.4728	0.4728
ENSG00000145293	ENOPH1	4	q21.22	-0.717769	-0.0739524	0.4729	0.4729
ENSG00000155868	MED7	5	q33.3	0.717769	0.055786	0.4729	0.4729
ENSG00000165271	NOL6	9	p13.3	-0.717769	-0.0137232	0.4729	0.4729
ENSG00000139537	CCDC65	12	q13.12	0.717769	0.329403	0.4729	0.4729
ENSG00000283597	FAM169B	15	q26.3	-0.717769	-1.45881	0.4729	0.4729
ENSG00000109920	FNBP4	11	p11.2	0.717549	0.0289236	0.473035	0.1405
ENSG00000069188	SDK2	17	q25.1	-0.717065	-0.00445324	0.473334	0.4024
ENSG00000116044	NFE2L2	2	q31.2	-0.716958	-0.285097	0.4734	0.4734
ENSG00000150990	DHX37	12	q24.31	0.716796	0.442902	0.4735	0.4735
ENSG00000221995	TIAF1	17	q11.2	0.716591	0.011253	0.473627	0.1626
ENSG00000247516	MIR4458HG	5	p15.31	0.716588	0.0210585	0.473628	0.4587
ENSG00000114784	EIF1B	3	p22.1	-0.716472	-0.0492333	0.4737	0.4737
ENSG00000188529	SRSF10	1	p36.11	0.71631	0.148698	0.4738	0.4738
ENSG00000267673	FDX2	19	p13.2	-0.71631	-0.0603758	0.4738	0.4738
ENSG00000162441	LZIC	1	p36.22	-0.716148	-0.984618	0.4739	0.4739
ENSG00000169255	B3GALNT1	3	q26.1	-0.716118	-0.0305089	0.473919	0.4563
ENSG00000116205	TCEANC2	1	p32.3	-0.716101	-0.0126954	0.473929	0.2945
ENSG00000167363	FN3K	17	q25.3	0.715866	0.00564235	0.474074	0.0001066
ENSG00000179698	WDR97	8	q24.3	0.71577	0.00221145	0.474134	0.05303
ENSG00000271856	LINC01215	3	q13.12	0.715662	0.245778	0.4742	0.4742
ENSG00000122481	RWDD3	1	p21.3	0.715396	0.00688699	0.474364	0.2482
ENSG00000073614	KDM5A	12	p13.33	0.715276	0.00861642	0.474438	0.4676
ENSG00000137601	NEK1	4	q33	0.715227	0.010264	0.474469	0.5446
ENSG00000275713	HIST1H2BH	6	p22.2	-0.714691	-0.162092	0.4748	0.4748
ENSG00000198783	ZNF830	17	q12	0.714567	0.140201	0.474877	0.2682
ENSG00000231133	HAR1B	20	q13.33	0.714503	0.00940902	0.474916	0.08443
ENSG00000102531	FNDC3A	13	q14.2	0.714367	0.903777	0.475	0.475
ENSG00000120318	ARAP3	5	q31.3	-0.714206	-0.0171605	0.4751	0.4751
ENSG00000169660	HEXDC	17	q25.3	0.714118	0.00451819	0.475154	0.03192
ENSG00000156711	MAPK13	6	p21.31	-0.714044	-0.0261379	0.4752	0.4752
ENSG00000178015	GPR150	5	q15	-0.713723	-0.0272947	0.475398	0.1741
ENSG00000149716	ORAOV1	11	q13.3	-0.713722	-0.0483266	0.475399	0.07502
ENSG00000105655	ISYNA1	19	p13.11	0.713681	0.017409	0.475424	0.3405
ENSG00000011260	UTP18	17	q21.33	-0.71357	-0.0104681	0.475493	0.3247
ENSG00000107742	SPOCK2	10	q22.1	-0.713488	-0.0400182	0.475544	0.2465
ENSG00000157916	RER1	1	p36.32	-0.713236	-0.160797	0.4757	0.4757
ENSG00000167118	URM1	9	q34.11	-0.712973	-0.018918	0.475862	0.3412
ENSG00000155034	FBXL18	7	p22.1	0.712841	0.0206669	0.475944	0.06793
ENSG00000081760	AACS	12	q24.31	0.712463	0.0192267	0.476178	0.1951
ENSG00000231346	LINC01160	1	p13.2	-0.712428	-0.0114151	0.4762	0.4762
ENSG00000090054	SPTLC1	9	q22.31	-0.712394	-0.0365555	0.476221	0.4676
ENSG00000105568	PPP2R1A	19	q13.41	0.712266	0.0595979	0.4763	0.4763
ENSG00000106327	TFR2	7	q22.1	0.712111	0.077795	0.476396	0.493
ENSG00000156973	PDE6D	2	q37.1	-0.71162	-0.0245282	0.4767	0.4767
ENSG00000170265	ZNF282	7	q36.1	0.71162	0.00904982	0.4767	0.4767
ENSG00000101216	GMEB2	20	q13.33	0.71161	0.0148158	0.476706	0.3284
ENSG00000213139	CRYGS	3	q27.3	-0.711593	-0.0239103	0.476717	0.01989
ENSG00000234076	TPRG1-AS1	3	q28	0.711504	0.019802	0.476772	0.3369
ENSG00000159445	THEM4	1	q21.3	0.711481	0.00673216	0.476786	0.1615
ENSG00000197381	ADARB1	21	q22.3	0.711241	0.0345565	0.476935	0.3188
ENSG00000176928	GCNT4	5	q13.3	-0.711142	-0.0190536	0.476996	0.1679
ENSG00000116984	MTR	1	q43	0.711136	0.139847	0.477	0.477
ENSG00000154059	IMPACT	18	q11.2	-0.711136	-0.0456766	0.477	0.477
ENSG00000041353	RAB27B	18	q21.2	0.711136	0.0897708	0.477	0.477
ENSG00000109332	UBE2D3	4	q24	-0.71064	-0.0864387	0.477307	0.4309
ENSG00000070087	PFN2	3	q25.1	0.710004	0.0129182	0.477702	0.4905
ENSG00000083844	ZNF264	19	q13.43	0.709698	0.0357471	0.477891	0.1679
ENSG00000140612	SEC11A	15	q25.3	0.709675	0.0591129	0.477906	0.5056
ENSG00000114544	SLC41A3	3	q21.3	-0.709639	-0.00813798	0.477928	0.4637
ENSG00000271736	RP11-85G21.3	1	q23.1	-0.709519	-0.0122277	0.478002	0.3045
ENSG00000273702	RP11-758H9.2	17	q23.1	-0.709148	-0.0186363	0.478232	0.0353
ENSG00000187726	DNAJB13	11	q13.4	-0.708911	-0.0117217	0.47838	0.3327
ENSG00000121578	B4GALT4	3	q13.32	0.708515	0.0074452	0.478626	0.1542
ENSG00000104643	MTMR9	8	p23.1	-0.708395	-0.193356	0.4787	0.4787
ENSG00000230989	HSBP1	16	q23.3	0.708234	0.0445767	0.4788	0.4788
ENSG00000140623	2023-09-12	16	p13.3	0.708015	0.00288675	0.478936	0.4459
ENSG00000151304	SRFBP1	5	q23.1	0.707751	0.202352	0.4791	0.4791
ENSG00000234906	APOC2	19	q13.32	-0.707665	-0.0387391	0.479153	0.1388
ENSG00000243244	STON1	2	p16.3	0.70759	0.00842377	0.4792	0.4792
ENSG00000212123	PRR22	19	p13.3	-0.707482	-0.0156278	0.479267	0.2623
ENSG00000111358	GTF2H3	12	q24.31	-0.707429	-2.9812	0.4793	0.4793
ENSG00000283632	EXOC3L2	19	q13.32	-0.707107	-0.048752	0.4795	0.4795
ENSG00000158874	APOA2	1	q23.3	-0.706908	-0.0432626	0.479624	0.3059
ENSG00000269343	ZNF587B	19	q13.43	0.706624	0.193251	0.4798	0.4798
ENSG00000115738	ID2	2	p25.1	0.706303	0.0411389	0.48	0.48
ENSG00000150961	SEC24D	4	q26	-0.706142	-0.0462841	0.4801	0.4801
ENSG00000170275	CRTAP	3	p22.3	-0.706139	-0.0254287	0.480102	0.4217
ENSG00000163449	TMEM169	2	q35	0.706027	0.0237336	0.480171	0.4344
ENSG00000274523	RCC1L	7	q11.23	-0.705739	-0.0170803	0.48035	0.3312
ENSG00000175866	BAIAP2	17	q25.3	-0.705715	-0.0167272	0.480366	0.3238
ENSG00000167972	ABCA3	16	p13.3	-0.705577	-0.0450724	0.480451	0.1444
ENSG00000157870	FAM213B	1	p36.32	0.705471	0.00868522	0.480517	0.2984
ENSG00000137841	PLCB2	15	q15.1	0.705296	0.00827312	0.480626	0.5387
ENSG00000197530	MIB2	1	p36.33	-0.705271	-0.0233118	0.480641	0.2183
ENSG00000171222	SCAND1	20	q11.23	-0.705181	-0.0346304	0.480698	0.1092
ENSG00000004777	ARHGAP33	19	q13.12	0.705091	0.0159116	0.480754	0.2649
ENSG00000164398	ACSL6	5	q31.1	0.704439	0.0126374	0.481159	0.4553
ENSG00000187164	SHTN1	10	q25.3	0.704353	0.00376329	0.481213	0.2626
ENSG00000256576	RP13-977J11.2	12	q24.33	0.704218	0.00529506	0.481297	0.002427
ENSG00000167600	CYP2S1	19	q13.2	0.70417	0.00706579	0.481327	0.1331
ENSG00000132376	INPP5K	17	p13.3	-0.703731	-0.0132805	0.4816	0.4816
ENSG00000113389	NPR3	5	p13.3	0.703571	0.0874184	0.4817	0.4817
ENSG00000086062	B4GALT1	9	p21.1	0.703571	0.0488939	0.4817	0.4817
ENSG00000180423	HARBI1	11	p11.2	-0.703571	-0.0867192	0.4817	0.4817
ENSG00000197329	PELI1	2	p14	-0.70341	-0.232574	0.4818	0.4818
ENSG00000164764	SBSPON	8	q21.11	-0.703089	-0.0302531	0.482	0.482
ENSG00000160310	PRMT2	21	q22.3	-0.703084	-0.00906891	0.482003	0.0279
ENSG00000256525	POLG2	17	q23.3	-0.702839	-0.0440959	0.482156	0.5657
ENSG00000242485	MRPL20	1	p36.33	0.702762	0.0112636	0.482204	0.03092
ENSG00000260563	RP13-516M14.1	17	q25.3	-0.702755	-0.0550606	0.482208	0.41
ENSG00000145592	RPL37	5	p13.1	0.702287	0.748346	0.4825	0.4825
ENSG00000138600	SPPL2A	15	q21.2	-0.702235	-0.0522833	0.482532	0.3851
ENSG00000066136	NFYC	1	p34.2	0.701967	0.0584059	0.4827	0.4827
ENSG00000196415	PRTN3	19	p13.3	0.701486	0.0380863	0.483	0.483
ENSG00000119771	KLHL29	2	p24.1	0.70144	0.179558	0.483028	0.4238
ENSG00000188257	PLA2G2A	1	p36.13	0.701325	0.0301064	0.4831	0.4831
ENSG00000182057	OGFRP1	22	q13.2	-0.701325	-0.00883474	0.4831	0.4831
ENSG00000131242	RAB11FIP4	17	q11.2	-0.700951	-0.00696555	0.483333	0.07862
ENSG00000156869	FRRS1	1	p21.2	0.700845	0.00622326	0.4834	0.4834
ENSG00000104205	SGK3	8	q13.1	0.700287	0.0511798	0.483748	0.2565
ENSG00000221821	C6orf226	6	p21.1	0.700204	0.0250694	0.4838	0.4838
ENSG00000027869	SH2D2A	1	q23.1	0.700044	1.88431	0.4839	0.4839
ENSG00000182858	ALG12	22	q13.33	0.699884	0.0222261	0.484	0.484
ENSG00000240403	KIR3DL2	19	q13.42	0.699703	0.0389437	0.484113	0.03354
ENSG00000136231	IGF2BP3	7	p15.3	-0.699563	-26.443	0.4842	0.4842
ENSG00000170035	UBE2E3	2	q31.3	-0.699553	-0.00631237	0.484207	0.07229
ENSG00000243480	AMY2A	1	p21.1	-0.699403	-0.0178915	0.4843	0.4843
ENSG00000092847	AGO1	1	p34.3	0.699252	0.146297	0.484394	0.4251
ENSG00000057704	TMCC3	12	q22	0.699243	0.0195209	0.4844	0.4844
ENSG00000179454	KLHL28	14	q21.2	0.699243	0.226173	0.4844	0.4844
ENSG00000228486	LINC01125	2	q11.2	-0.699169	-0.00774337	0.484446	0.442
ENSG00000113520	IL4	5	q31.1	0.698923	0.0256618	0.4846	0.4846
ENSG00000176358	TAC4	17	q21.33	-0.698923	-0.0107382	0.4846	0.4846
ENSG00000115085	ZAP70	2	q11.2	0.698123	0.123015	0.4851	0.4851
ENSG00000120370	GORAB	1	q24.2	0.698108	0.0142886	0.485109	0.01412
ENSG00000089902	RCOR1	14	q32.31	-0.697828	-0.0117201	0.485285	0.2444
ENSG00000130703	OSBPL2	20	q13.33	-0.697598	-0.0154592	0.485429	0.4292
ENSG00000164930	FZD6	8	q22.3	-0.697324	-0.0100093	0.4856	0.4856
ENSG00000181790	ADGRB1	8	q24.3	0.696991	0.0127305	0.485808	0.5182
ENSG00000197557	TTC30A	2	q31.2	0.696845	0.0451198	0.4859	0.4859
ENSG00000163995	ABLIM2	4	p16.1	-0.696845	-0.0426839	0.4859	0.4859
ENSG00000103018	CYB5B	16	q22.1	0.696845	0.0253739	0.4859	0.4859
ENSG00000062650	WAPL	10	q23.2	-0.696797	-0.0311444	0.48593	0.3677
ENSG00000088053	GP6	19	q13.42	0.696542	0.0348182	0.486089	0.4899
ENSG00000175768	TOMM5	9	p13.2	0.696525	0.0703728	0.4861	0.4861
ENSG00000069345	DNAJA2	16	q11.2	-0.696525	-1.46409	0.4861	0.4861
ENSG00000168994	PXDC1	6	p25.2	-0.696525	-0.110177	0.4861	0.4861
ENSG00000160282	FTCD	21	q22.3	-0.69639	-0.0142828	0.486184	0.378
ENSG00000196172	ZNF681	19	p12	0.696206	0.150374	0.4863	0.4863
ENSG00000103152	MPG	16	p13.3	0.696078	0.0329036	0.48638	0.08457
ENSG00000090615	GOLGA3	12	q24.33	-0.695813	-0.0164486	0.486546	0.3154
ENSG00000272455	RP4-758J18.13	1	p36.33	-0.695719	-0.0160257	0.486605	0.3461
ENSG00000108774	RAB5C	17	q21.2	-0.695101	-0.110433	0.486992	0.3348
ENSG00000213085	CFAP45	1	q23.2	-0.69461	-0.0342587	0.4873	0.4873
ENSG00000141391	PRELID3A	18	p11.21	-0.694608	-0.00726131	0.487301	0.1281
ENSG00000213366	GSTM2	1	p13.3	-0.694132	-0.0041832	0.487599	0.02574
ENSG00000070731	ST6GALNAC2	17	q25.1	0.694099	0.0121403	0.48762	0.1679
ENSG00000175203	DCTN2	12	q13.3	0.693972	0.209933	0.4877	0.4877
ENSG00000245466	CTD-2540L5.6	14	q24.2	-0.693772	-0.553269	0.487825	0.09462
ENSG00000264954	PRR29-AS1	17	q23.3	0.693552	0.0178885	0.487963	0.5249
ENSG00000188385	JAKMIP3	10	q26.3	-0.693506	-0.00769792	0.487992	0.3177
ENSG00000114948	ADAM23	2	q33.3	0.693493	0.0336418	0.488	0.488
ENSG00000103932	RPAP1	15	q15.1	-0.693334	-0.0137291	0.4881	0.4881
ENSG00000174021	GNG5	1	p22.3	0.693018	0.0270417	0.488298	0.3956
ENSG00000154188	ANGPT1	8	q23.1	0.693015	0.0432931	0.4883	0.4883
ENSG00000187650	VMAC	19	p13.3	-0.69293	-0.026385	0.488354	0.4157
ENSG00000166813	KIF7	15	q26.1	0.692856	0.176385	0.4884	0.4884
ENSG00000146963	LUC7L2	7	q34	-0.692649	-0.115528	0.48853	0.3663
ENSG00000188786	MTF1	1	p34.3	0.692059	0.526097	0.4889	0.4889
ENSG00000121481	RNF2	1	q25.3	0.692059	0.0820526	0.4889	0.4889
ENSG00000109089	CDR2L	17	q25.1	-0.6919	-0.181837	0.489	0.489
ENSG00000160961	ZNF333	19	p13.12	0.691438	0.00918936	0.489291	0.4829
ENSG00000143365	RORC	1	q21.3	0.691263	0.108179	0.4894	0.4894
ENSG00000130770	ATPIF1	1	p35.3	0.691233	0.0118043	0.489419	0.3884
ENSG00000039123	SKIV2L2	5	q11.2	0.690868	0.0383182	0.489648	0.4851
ENSG00000116819	TFAP2E	1	p34.3	-0.690627	-0.13163	0.4898	0.4898
ENSG00000132716	DCAF8	1	q23.2	-0.690627	-0.033974	0.4898	0.4898
ENSG00000136492	BRIP1	17	q23.2	-0.690627	-0.176439	0.4898	0.4898
ENSG00000187980	PLA2G2C	1	p36.12	0.690625	0.0146097	0.489801	0.2272
ENSG00000121064	SCPEP1	17	q22	-0.690616	-0.00911801	0.489807	0.4344
ENSG00000140090	SLC24A4	14	q32.12	-0.690604	-0.0104299	0.489814	0.2036
ENSG00000253309	SERPINE3	13	q14.3	-0.690468	-0.213672	0.4899	0.4899
ENSG00000091157	WDR7	18	q21.31	0.690468	0.0804172	0.4899	0.4899
ENSG00000099769	IGFALS	16	p13.3	0.690266	0.00861187	0.490027	0.2654
ENSG00000181788	SIAH2	3	q25.1	0.689991	0.0392603	0.4902	0.4902
ENSG00000256683	ZNF350	19	q13.41	-0.689989	-0.0424261	0.490201	0.2
ENSG00000221838	AP4M1	7	q22.1	-0.689647	-0.00429521	0.490416	0.2274
ENSG00000113851	CRBN	3	p26.2	0.689605	0.0351976	0.490443	0.1826
ENSG00000143155	TIPRL	1	q24.2	0.689598	0.0210458	0.490447	0.3105
ENSG00000078304	PPP2R5C	14	q32.31	-0.689423	-0.0131174	0.490557	0.179
ENSG00000204475	NCR3	6	p21.33	-0.68914	-0.0156552	0.490735	0.242
ENSG00000186716	BCR	22	q11.23	0.688976	0.00492684	0.490838	0.1297
ENSG00000113558	SKP1	5	q31.1	0.688975	0.0165089	0.490839	0.3529
ENSG00000119686	FLVCR2	14	q24.3	0.688883	0.0119915	0.490897	0.3094
ENSG00000111110	PPM1H	12	q14.2	-0.688878	-0.0180139	0.4909	0.4909
ENSG00000096092	TMEM14A	6	p12.2	-0.688769	-0.0165576	0.490969	0.2252
ENSG00000068878	PSME4	2	p16.2	0.68856	0.0247599	0.4911	0.4911
ENSG00000177932	ZNF354C	5	q35.3	-0.688243	-0.216638	0.4913	0.4913
ENSG00000182196	ARL6IP4	12	q24.31	0.688243	0.0288806	0.4913	0.4913
ENSG00000144043	TEX261	2	p13.3	-0.688114	-0.0188092	0.491381	0.3532
ENSG00000128567	PODXL	7	q32.3	-0.688084	-0.115162	0.4914	0.4914
ENSG00000126106	TMEM53	1	p34.1	-0.687925	-0.0172641	0.4915	0.4915
ENSG00000113119	TMCO6	5	q31.3	0.687718	0.0214607	0.491631	0.4923
ENSG00000167291	TBC1D16	17	q25.3	-0.68762	-0.014226	0.491692	0.2373
ENSG00000154447	SH3RF1	4	q33	0.687607	0.00524846	0.4917	0.4917
ENSG00000134830	C5AR2	19	q13.32	-0.687607	-0.257548	0.4917	0.4917
ENSG00000180479	ZNF571	19	q13.12	0.687605	0.0452409	0.491701	0.4539
ENSG00000175920	DOK7	4	p16.3	0.68729	0.00900063	0.4919	0.4919
ENSG00000271869	RP11-51J9.5	8	p12	0.68729	0.00852035	0.4919	0.4919
ENSG00000108848	LUC7L3	17	q21.33	0.686814	0.257788	0.4922	0.4922
ENSG00000121552	CSTA	3	q21.1	-0.686497	-0.0205108	0.4924	0.4781
ENSG00000149809	TM7SF2	11	q13.1	0.686338	0.034818	0.4925	0.4925
ENSG00000111011	RSRC2	12	q24.31	-0.685862	-0.0260267	0.4928	0.4928
ENSG00000008735	MAPK8IP2	22	q13.33	-0.685835	-0.0157499	0.492817	0.0008099
ENSG00000204394	VARS	6	p21.33	-0.685788	-0.104038	0.492847	0.3542
ENSG00000179902	C1orf194	1	p13.3	0.685494	0.00346746	0.493032	0.3206
ENSG00000132535	DLG4	17	p13.1	0.685228	0.0800676	0.4932	0.4932
ENSG00000263002	ZNF234	19	q13.31	0.685228	0.0194721	0.4932	0.4932
ENSG00000100276	RASL10A	22	q12.2	0.685148	0.0247184	0.493251	0.1532
ENSG00000197056	ZMYM1	1	p34.3	-0.68495	-0.0380275	0.493375	0.1393
ENSG00000122223	CD244	1	q23.3	-0.684821	-0.0111037	0.493457	0.4497
ENSG00000262246	CORO7	16	p13.3	-0.684742	-0.0482353	0.493507	0.1124
ENSG00000173726	TOMM20	1	q42.3	-0.684648	-0.0449793	0.493566	0.1608
ENSG00000099840	IZUMO4	19	p13.3	0.684594	0.0476436	0.4936	0.4936
ENSG00000100731	PCNX1	14	q24.2	0.683997	0.024868	0.493977	0.4003
ENSG00000107862	GBF1	10	q24.32	-0.683802	-0.219294	0.4941	0.4941
ENSG00000068745	IP6K2	3	p21.31	0.683782	0.0148473	0.494113	0.1111
ENSG00000065413	ANKRD44	2	q33.1	0.683644	0.0217034	0.4942	0.4942
ENSG00000103381	CPPED1	16	p13.12	0.683327	0.0263318	0.4944	0.4944
ENSG00000105329	TGFB1	19	q13.2	0.683169	0.170899	0.4945	0.4945
ENSG00000100985	MMP9	20	q13.12	0.682969	0.0389854	0.494627	0.2643
ENSG00000105352	CEACAM4	19	q13.2	-0.682872	-0.0146992	0.494688	0.4699
ENSG00000112031	MTRF1L	6	q25.2	0.682694	0.00487769	0.4948	0.4948
ENSG00000125629	INSIG2	2	q14.1	-0.682686	-0.00666521	0.494805	0.2959
ENSG00000140519	RHCG	15	q26.1	-0.682536	-4.74077	0.4949	0.4949
ENSG00000182584	ACTL10	20	q11.22	-0.68222	-0.0332242	0.4951	0.4951
ENSG00000042088	TDP1	14	q32.11	0.682174	0.0213099	0.495129	0.3361
ENSG00000133318	RTN3	11	q13.1	0.681913	0.0227059	0.495294	0.3766
ENSG00000230555	RP11-517P14.2	10	q11.21	0.681659	0.00937698	0.495455	0.04318
ENSG00000113716	HMGXB3	5	q32	0.681429	0.0214047	0.4956	0.4956
ENSG00000163946	FAM208A	3	p14.3	0.681372	0.0234936	0.495636	0.09041
ENSG00000162896	PIGR	1	q32.1	-0.681271	-0.0769728	0.4957	0.4957
ENSG00000272953	RP11-1275H24.2	7	p22.1	0.681113	0.0935046	0.4958	0.4958
ENSG00000102921	N4BP1	16	q12.1	0.680955	0.347066	0.4959	0.4959
ENSG00000179299	NSUN7	4	p14	-0.680312	-0.023843	0.496307	0.4213
ENSG00000266709	RP11-214O1.2	17	p12	0.680241	0.0118749	0.496352	0.505
ENSG00000180346	TIGD2	4	q22.1	0.680055	0.0254719	0.49647	0.1618
ENSG00000253250	C8orf88	8	q21.3	-0.679907	-0.0347486	0.496563	0.5886
ENSG00000260807	RP11-161M6.2	16	p13.3	0.679135	0.00635882	0.497052	0.1768
ENSG00000130592	LSP1	11	p15.5	-0.679004	-0.0170432	0.497135	0.03078
ENSG00000066084	DIP2B	12	q13.12	-0.678791	-0.00723041	0.49727	0.02664
ENSG00000101473	ACOT8	20	q13.12	0.67879	0.0496209	0.497271	0.02409
ENSG00000164896	FASTK	7	q36.1	0.678744	0.0381478	0.4973	0.4973
ENSG00000124104	SNX21	20	q13.12	0.678719	0.0121403	0.497316	0.03553
ENSG00000168028	RPSA	3	p22.1	0.678493	0.00692674	0.497459	0.3203
ENSG00000184887	BTBD6	14	q32.33	0.678274	0.00893565	0.497598	0.4515
ENSG00000067057	PFKP	10	p15.2	-0.677891	-0.0199683	0.497841	0.486
ENSG00000169684	CHRNA5	15	q25.1	0.677798	0.00745475	0.4979	0.4979
ENSG00000153094	BCL2L11	2	q13	-0.677425	-0.0390275	0.498137	0.3712
ENSG00000275765	RP11-54C4.3	5	q33.1	-0.677167	-0.00697298	0.4983	0.4983
ENSG00000196116	TDRD7	9	q22.33	0.677167	0.158919	0.4983	0.4983
ENSG00000230415	LINC01786	1	p36.33	-0.676694	-0.452367	0.4986	0.4986
ENSG00000130005	GAMT	19	p13.3	-0.676537	-0.0566573	0.4987	0.4987
ENSG00000133800	LYVE1	11	p15.4	0.676379	0.0760594	0.4988	0.4988
ENSG00000262180	OCLM	1	q31.1	0.676222	0.0402652	0.4989	0.4989
ENSG00000221914	PPP2R2A	8	p21.2	-0.676222	-0.0741866	0.4989	0.4989
ENSG00000167612	ANKRD33	12	q13.13	-0.676124	-0.0177238	0.498962	0.09113
ENSG00000029153	ARNTL2	12	p11.23	-0.676064	-0.122074	0.499	0.499
ENSG00000238005	RP11-443B7.1	1	q42.3	-0.676019	-0.0101007	0.499029	0.5445
ENSG00000157326	DHRS4	14	q11.2	-0.67591	-0.0263043	0.499098	0.4431
ENSG00000125414	MYH2	17	p13.1	-0.675907	-0.10561	0.4991	0.4991
ENSG00000169035	KLK7	19	q13.41	0.675592	0.125908	0.4993	0.4993
ENSG00000239264	TXNDC5	6	p24.3	0.675577	0.0142536	0.499309	0.3047
ENSG00000130332	LSM7	19	p13.3	0.674332	0.0119418	0.5001	0.5001
ENSG00000157693	TMEM268	9	q32	-0.674257	-0.0225528	0.500148	0.01442
ENSG00000077044	DGKD	2	q37.1	-0.674184	-0.0240129	0.500194	0.3379
ENSG00000149634	SPATA25	20	q13.12	0.674018	0.253265	0.5003	0.5003
ENSG00000127561	SYNGR3	16	p13.3	-0.67386	-0.0134246	0.5004	0.5004
ENSG00000088808	PPP1R13B	14	q32.33	0.673703	0.0367117	0.5005	0.5005
ENSG00000178950	GAK	4	p16.3	-0.673659	-0.0166564	0.500528	0.5167
ENSG00000154258	ABCA9	17	q24.2	-0.673546	-0.0836913	0.5006	0.5006
ENSG00000066933	MYO9A	15	q23	0.673389	0.03256	0.5007	0.5007
ENSG00000197576	HOXA4	7	p15.2	-0.673149	-0.00654772	0.500852	0.1361
ENSG00000245060	LINC00847	5	q35.3	0.672982	0.00654901	0.500958	0.3527
ENSG00000111671	SPSB2	12	p13.31	-0.672887	-0.00317136	0.501019	0.2745
ENSG00000170209	ANKK1	11	q23.2	0.672634	0.00529062	0.50118	0.09833
ENSG00000175352	NRIP3	11	p15.4	0.672546	0.0393805	0.501236	0.3523
ENSG00000197386	HTT	4	p16.3	-0.672446	-0.0168689	0.5013	0.5013
ENSG00000177565	TBL1XR1	3	q26.32	0.672289	0.853419	0.5014	0.5014
ENSG00000135046	ANXA1	9	q21.13	0.672084	0.0128602	0.50153	0.5846
ENSG00000130520	LSM4	19	p13.11	0.671989	0.027114	0.501591	0.2611
ENSG00000124134	KCNS1	20	q13.12	0.671683	0.0207823	0.501785	0.2423
ENSG00000186532	SMYD4	17	p13.3	-0.67166	-0.0290895	0.5018	0.5018
ENSG00000085872	CHERP	19	p13.11	-0.671503	-0.206011	0.5019	0.5019
ENSG00000161180	CCDC116	22	q11.21	0.671346	0.0106409	0.502	0.502
ENSG00000143333	RGS16	1	q25.3	0.671032	0.0593173	0.5022	0.5022
ENSG00000033050	ABCF2	7	q36.1	0.670944	0.0118331	0.502256	0.4069
ENSG00000135636	DYSF	2	p13.2	-0.67059	-0.0469453	0.502482	0.1331
ENSG00000096006	CRISP3	6	p12.3	-0.670311	-0.00971237	0.502659	0.3497
ENSG00000171798	KNDC1	10	q26.3	-0.670187	-0.00394141	0.502738	0.04041
ENSG00000164344	KLKB1	4	q35.2	0.670101	0.00496068	0.502794	0.4011
ENSG00000215187	FAM166B	9	p13.3	-0.669934	-0.0273797	0.5029	0.5029
ENSG00000149273	RPS3	11	q13.4	0.669934	0.0263847	0.5029	0.5029
ENSG00000105085	MED26	19	p13.11	0.669777	0.0259119	0.503	0.503
ENSG00000247400	DNAJC3-AS1	13	q32.1	-0.669571	-0.0176134	0.503131	0.4789
ENSG00000074370	ATP2A3	17	p13.2	-0.669419	-0.0194002	0.503228	0.6024
ENSG00000152904	GGPS1	1	q42.3	-0.669306	-0.0154346	0.5033	0.5033
ENSG00000258768	CTD-2292M16.8	14	q11.2	0.669306	0.00972651	0.5033	0.5033
ENSG00000160325	CACFD1	9	q34.2	-0.669004	-0.01042	0.503493	0.3539
ENSG00000172935	MRGPRF	11	q13.3	0.668993	0.0852388	0.5035	0.5035
ENSG00000234630	LL22NC03-2H8.4	22	q11.22	0.668993	0.00572712	0.5035	0.5035
ENSG00000235823	OLMALINC	10	q24.31	0.668679	0.0277163	0.5037	0.5037
ENSG00000134697	GNL2	1	p34.3	0.668209	0.0203717	0.504	0.504
ENSG00000171189	GRIK1	21	q21.3	-0.668053	-0.0653566	0.5041	0.5041
ENSG00000109472	CPE	4	q32.3	0.667798	0.0220538	0.504262	0.1413
ENSG00000138032	PPM1B	2	p21	0.667739	0.139207	0.5043	0.5043
ENSG00000162129	CLPB	11	q13.4	-0.667739	-0.01833	0.5043	0.5043
ENSG00000141646	SMAD4	18	q21.2	-0.667727	-0.0563949	0.504308	0.5622
ENSG00000165233	CARD19	9	q22.31	-0.667583	-0.125421	0.5044	0.5044
ENSG00000077312	SNRPA	19	q13.2	-0.667372	-0.0368743	0.504534	0.4955
ENSG00000188305	C19orf35	19	p13.3	0.667149	0.0395719	0.504677	0.5259
ENSG00000228623	ZNF883	9	q32	-0.666643	-0.00996901	0.505	0.505
ENSG00000124019	FAM124B	2	q36.2	0.666487	0.043867	0.5051	0.5051
ENSG00000133895	MEN1	11	q13.1	0.666394	0.0222109	0.505159	0.5631
ENSG00000120705	ETF1	5	q31.2	-0.665861	-0.0371002	0.5055	0.5055
ENSG00000173156	RHOD	11	q13.2	0.665861	0.0258823	0.5055	0.5055
ENSG00000166435	XRRA1	11	q13.4	0.665861	0.00205329	0.5055	0.5055
ENSG00000137834	SMAD6	15	q22.31	-0.665835	-0.0331714	0.505516	0.4315
ENSG00000167550	RHEBL1	12	q13.12	-0.665392	-0.1223	0.5058	0.5058
ENSG00000063015	SEZ6	17	q11.2	-0.665392	-1.13425	0.5058	0.5058
ENSG00000198400	NTRK1	1	q23.1	0.665235	0.242601	0.5059	0.5059
ENSG00000132581	SDF2	17	q11.2	0.665235	0.278835	0.5059	0.5059
ENSG00000091986	CCDC80	3	q13.2	0.664534	0.00746346	0.506349	0.0699
ENSG00000198728	LDB1	10	q24.32	0.664454	0.015799	0.5064	0.5064
ENSG00000177465	ACOT4	14	q24.3	0.664297	0.0059564	0.5065	0.5065
ENSG00000151849	CENPJ	13	q12.13	-0.663828	-0.0577079	0.5068	0.1231
ENSG00000155530	LRGUK	7	q33	-0.663457	-0.00407878	0.507038	0.3222
ENSG00000111275	ALDH2	12	q24.12	0.663234	0.0140577	0.507181	0.3952
ENSG00000170385	SLC30A1	1	q32.3	0.663204	0.0965622	0.5072	0.5072
ENSG00000162714	ZNF496	1	q44	-0.663179	-0.00735349	0.507216	0.4833
ENSG00000196843	ARID5A	2	q11.2	0.663097	0.0269132	0.507269	0.3242
ENSG00000185885	IFITM1	11	p15.5	0.662717	0.00880416	0.507512	0.3309
ENSG00000104517	UBR5	8	q22.3	0.662579	0.0384239	0.5076	0.5076
ENSG00000182768	NGRN	15	q26.1	0.662111	0.287429	0.5079	0.5079
ENSG00000160180	TFF3	21	q22.3	0.662111	0.0170232	0.5079	0.5079
ENSG00000110108	TMEM109	11	q12.2	-0.661799	-0.0460475	0.5081	0.5081
ENSG00000188886	ASTL	2	q11.2	0.661496	0.0174385	0.508294	0.5208
ENSG00000173545	ZNF622	5	p15.1	-0.661331	-0.0462983	0.5084	0.5084
ENSG00000105700	KXD1	19	p13.11	-0.661189	-0.0331998	0.508491	0.3229
ENSG00000152377	SPOCK1	5	q31.2	-0.661175	-0.0175893	0.5085	0.5085
ENSG00000175538	KCNE3	11	q13.4	-0.661162	-0.0157638	0.508509	0.482
ENSG00000116199	FAM20B	1	q25.2	-0.661019	-0.0249538	0.5086	0.5086
ENSG00000175376	EIF1AD	11	q13.1	0.660903	0.0612088	0.508675	0.3815
ENSG00000100030	MAPK1	22	q11.22	0.660874	0.0316548	0.508693	0.3624
ENSG00000235641	LINC00484	9	q22.2	0.660836	0.00694108	0.508717	0.3845
ENSG00000145012	LPP	3	q27.3	0.660756	0.00987742	0.508769	0.3754
ENSG00000165943	MOAP1	14	q32.12	0.660478	0.0550797	0.508947	0.2513
ENSG00000154928	EPHB1	3	q22.2	0.660396	0.0537945	0.509	0.509
ENSG00000126214	KLC1	14	q32.33	-0.660396	-1.63372	0.509	0.509
ENSG00000101493	ZNF516	18	q23	-0.66017	-0.0123885	0.509145	0.3426
ENSG00000163870	TPRA1	3	q21.3	-0.659772	-0.0141067	0.5094	0.5094
ENSG00000197506	SLC28A3	9	q21.33	0.659674	0.00626151	0.509463	0.1937
ENSG00000256043	CTSO	4	q32.1	-0.659573	-0.0173007	0.509528	0.3519
ENSG00000091651	ORC6	16	q11.2	0.659461	0.237517	0.5096	0.5096
ENSG00000100380	ST13	22	q13.2	-0.659305	-0.0538402	0.5097	0.5097
ENSG00000196236	XPNPEP3	22	q13.2	-0.659305	-0.00904645	0.5097	0.5097
ENSG00000100979	PLTP	20	q13.12	0.65916	0.0120678	0.509793	0.5784
ENSG00000123066	MED13L	12	q24.21	-0.659149	-0.783348	0.5098	0.5098
ENSG00000100417	PMM1	22	q13.2	-0.658998	-0.00627109	0.509897	0.01708
ENSG00000077463	SIRT6	19	p13.3	0.658682	0.0629879	0.5101	0.5101
ENSG00000160818	GPATCH4	1	q23.1	0.658526	0.0702079	0.5102	0.5102
ENSG00000232677	LINC00665	19	q13.12	0.658451	0.0272653	0.510248	0.5533
ENSG00000041357	PSMA4	15	q25.1	0.658068	0.0213701	0.510494	0.2786
ENSG00000121068	TBX2	17	q23.2	-0.658059	-0.0391241	0.5105	0.5105
ENSG00000117143	UAP1	1	q23.3	0.658044	0.186242	0.51051	0.5149
ENSG00000196914	ARHGEF12	11	q23.3	-0.657593	-0.080211	0.5108	0.5108
ENSG00000145740	SLC30A5	5	q13.1	0.657281	0.151625	0.511	0.511
ENSG00000099308	MAST3	19	p13.11	-0.657196	-0.0218711	0.511055	0.3823
ENSG00000140545	MFGE8	15	q26.1	0.657167	0.0133075	0.511074	0.6617
ENSG00000109861	CTSC	11	q14.2	0.656989	0.00574236	0.511188	0.4992
ENSG00000180089	TMEM86B	19	q13.42	0.65697	0.0157972	0.5112	0.5112
ENSG00000196476	C20orf96	20	p13	0.656908	0.00499636	0.51124	0.3396
ENSG00000140990	NDUFB10	16	p13.3	-0.656815	-0.0311777	0.5113	0.5113
ENSG00000206113	CFAP99	4	p16.3	0.6566	0.019887	0.511438	0.4386
ENSG00000206047	DEFA1	8	p23.1	-0.656504	-0.230801	0.5115	0.5115
ENSG00000135052	GOLM1	9	q21.33	0.656499	0.00359319	0.511503	0.3255
ENSG00000006530	AGK	7	q34	-0.65645	-0.0705763	0.511535	0.5598
ENSG00000123838	C4BPA	1	q32.2	0.656233	0.0028951	0.511674	0.5646
ENSG00000158417	EIF5B	2	q11.2	0.655571	0.0782352	0.5121	0.5121
ENSG00000064703	DDX20	1	p13.2	-0.655462	-0.00780906	0.51217	0.391
ENSG00000063854	HAGH	16	p13.3	0.655191	0.0247667	0.512345	0.07728
ENSG00000115808	STRN	2	p22.2	-0.655171	-0.0205265	0.512358	0.4257
ENSG00000129128	SPCS3	4	q34.2	-0.654825	-0.0308361	0.51258	0.4509
ENSG00000144579	CTDSP1	2	q35	-0.654795	-0.165893	0.5126	0.5126
ENSG00000101152	DNAJC5	20	q13.33	-0.654174	-0.108558	0.513	0.513
ENSG00000162366	PDZK1IP1	1	p33	-0.653708	-0.00715573	0.5133	0.5133
ENSG00000175806	MSRA	8	p23.1	-0.653708	-0.0335194	0.5133	0.5133
ENSG00000151287	TEX30	13	q33.1	-0.653708	-0.0119671	0.5133	0.5133
ENSG00000143178	TBX19	1	q24.2	0.653401	0.0106797	0.513498	0.06932
ENSG00000160949	TONSL	8	q24.3	-0.653398	-0.0138762	0.5135	0.5135
ENSG00000136877	FPGS	9	q34.11	-0.653398	-0.034771	0.5135	0.5135
ENSG00000058272	PPP1R12A	12	q21.31	0.653087	0.134927	0.5137	0.5137
ENSG00000175390	EIF3F	11	p15.4	-0.653068	-0.00743013	0.513712	0.1696
ENSG00000167210	LOXHD1	18	q21.1	0.652956	0.00504856	0.513785	0.5135
ENSG00000166411	IDH3A	15	q25.1	-0.652932	-0.156183	0.5138	0.5138
ENSG00000213614	HEXA	15	q23	-0.652467	-0.0360988	0.5141	0.5141
ENSG00000267654	LINC01882	18	p11.21	0.652179	0.004084	0.514286	0.5534
ENSG00000115365	LANCL1	2	q34	-0.652071	-0.0193875	0.514356	0.2832
ENSG00000137504	CREBZF	11	q14.1	0.652002	0.672819	0.5144	0.5144
ENSG00000146674	IGFBP3	7	p12.3	0.651847	0.0122277	0.5145	0.08925
ENSG00000269190	FBXO17	19	q13.2	-0.651847	-0.989665	0.5145	0.5145
ENSG00000158292	GPR153	1	p36.31	0.651651	0.0224027	0.514626	0.5619
ENSG00000151725	CENPU	4	q35.1	-0.651327	-0.00829323	0.514835	0.05165
ENSG00000179010	MRFAP1	4	p16.1	-0.651212	-0.0179053	0.51491	0.4654
ENSG00000166441	RPL27A	11	p15.4	0.651028	0.0595676	0.515028	0.4278
ENSG00000176428	VPS37D	7	q11.23	-0.650572	-0.0524126	0.515323	0.1101
ENSG00000163219	ARHGAP25	2	p13.3	0.650208	0.0380003	0.515558	0.4427
ENSG00000147955	SIGMAR1	9	p13.3	-0.649825	-0.00923105	0.515805	0.3352
ENSG00000240038	AMY2B	1	p21.1	0.649682	0.0105035	0.515898	0.3298
ENSG00000175727	MLXIP	12	q24.31	0.649678	0.124817	0.5159	0.5159
ENSG00000077009	NMRK2	19	p13.3	0.649678	0.030257	0.5159	0.5159
ENSG00000163207	IVL	1	q21.3	-0.649635	-0.0333153	0.515928	0.5223
ENSG00000126822	PLEKHG3	14	q23.3	0.649628	0.00363754	0.515933	0.3454
ENSG00000132749	TESMIN	11	q13.3	0.649568	0.0162273	0.515971	0.3788
ENSG00000204524	ZNF805	19	q13.43	-0.649214	-0.0428538	0.5162	0.5162
ENSG00000198732	SMOC1	14	q24.2	0.649059	0.388489	0.5163	0.5163
ENSG00000260979	RP11-77H9.8	16	p13.2	-0.649042	-1.99142	0.516311	0.2188
ENSG00000139572	GPR84	12	q13.13	0.64875	0.0171943	0.5165	0.5165
ENSG00000101150	TPD52L2	20	q13.33	0.64875	0.0572833	0.5165	0.5165
ENSG00000157734	SNX22	15	q22.31	-0.648337	-0.0205799	0.516767	0.186
ENSG00000156113	KCNMA1	10	q22.3	0.64825	0.00332542	0.516824	0.05706
ENSG00000113712	CSNK1A1	5	q32	0.647977	0.0579554	0.517	0.517
ENSG00000185252	ZNF74	22	q11.21	0.64754	0.00890142	0.517282	0.2789
ENSG00000064012	CASP8	2	q33.1	0.647157	0.00695438	0.517531	0.03831
ENSG00000116641	DOCK7	1	p31.3	0.647049	0.160619	0.5176	0.5176
ENSG00000181830	SLC35C1	11	p11.2	0.64674	0.0225542	0.5178	0.5178
ENSG00000204370	SDHD	11	q23.1	0.64674	0.196117	0.5178	0.5178
ENSG00000185686	PRAME	22	q11.22	0.64672	0.0125	0.517813	0.4066
ENSG00000140263	SORD	15	q21.1	0.646586	0.011382	0.5179	0.5179
ENSG00000037042	TUBG2	17	q21.2	0.646556	0.0142631	0.51792	0.5948
ENSG00000102189	EEA1	12	q22	-0.646431	-0.0368608	0.518	0.518
ENSG00000134339	SAA2	11	p15.1	-0.646123	-0.0510929	0.5182	0.5182
ENSG00000186020	ZNF529	19	q13.12	-0.646104	-0.0195653	0.518212	0.2208
ENSG00000138617	PARP16	15	q22.31	0.645941	0.00453934	0.518318	0.2037
ENSG00000178623	GPR35	2	q37.3	-0.645667	-0.00947079	0.518495	0.4215
ENSG00000073331	ALPK1	4	q25	0.645505	0.0452482	0.5186	0.5186
ENSG00000185513	L3MBTL1	20	q13.11	-0.645393	-0.0272431	0.518672	0.1254
ENSG00000104671	DCTN6	8	p12	0.64534	0.0423256	0.518707	0.4919
ENSG00000066855	MTFR1	8	q13.1	-0.645215	-0.00987611	0.518788	0.1543
ENSG00000116478	HDAC1	1	p35.2	-0.645058	-0.0729574	0.51889	0.4427
ENSG00000163083	INHBB	2	q14.2	-0.645042	-0.0384543	0.5189	0.5189
ENSG00000078967	UBE2D4	7	p13	0.645042	0.0497462	0.5189	0.5189
ENSG00000107758	PPP3CB	10	q22.2	-0.644888	-3.33318	0.519	0.519
ENSG00000114473	IQCG	3	q29	-0.644579	-0.0116985	0.5192	0.5192
ENSG00000141026	MED9	17	p11.2	0.644425	0.0923322	0.5193	0.5193
ENSG00000182853	VMO1	17	p13.2	0.64428	0.0150099	0.519394	0.5467
ENSG00000158062	UBXN11	1	p36.11	0.644195	0.0131544	0.519449	0.185
ENSG00000164291	ARSK	5	q15	0.644066	0.0330449	0.519533	0.4264
ENSG00000147689	FAM83A	8	q24.13	0.643962	0.0114384	0.5196	0.5196
ENSG00000123700	KCNJ2	17	q24.3	-0.643962	-0.0600437	0.5196	0.5196
ENSG00000160191	PDE9A	21	q22.3	0.643666	0.00559133	0.519792	0.1216
ENSG00000128394	APOBEC3F	22	q13.1	0.643658	0.0257	0.519797	0.4174
ENSG00000114023	FAM162A	3	q21.1	-0.643654	-0.028119	0.5198	0.5198
ENSG00000038219	BOD1L1	4	p15.33	-0.643643	-0.0148234	0.519807	0.3054
ENSG00000137944	KYAT3	1	p22.2	0.643296	0.00826009	0.520032	0.5962
ENSG00000164023	SGMS2	4	q25	-0.643037	-0.0458818	0.5202	0.5202
ENSG00000106012	IQCE	7	p22.3	-0.642996	-0.0267384	0.520227	0.2989
ENSG00000116191	RALGPS2	1	q25.2	-0.642885	-0.0374261	0.520299	0.02376
ENSG00000189143	CLDN4	7	q11.23	-0.642883	-0.053731	0.5203	0.5203
ENSG00000183018	SPNS2	17	p13.2	0.642883	0.0133861	0.5203	0.5203
ENSG00000138434	SSFA2	2	q31.3	-0.642729	-4.60204	0.5204	0.5204
ENSG00000132740	IGHMBP2	11	q13.3	0.642697	0.00237018	0.52042	0.485
ENSG00000187624	C17orf97	17	p13.3	-0.642437	-0.00182234	0.520589	0.07556
ENSG00000013364	MVP	16	p11.2	0.642421	0.0328872	0.5206	0.5206
ENSG00000230587	AC093609.1	2	p21	0.642113	0.130819	0.5208	0.5208
ENSG00000153253	SCN3A	2	q24.3	-0.642113	-0.0681654	0.5208	0.5208
ENSG00000107371	EXOSC3	9	p13.2	0.641959	0.03509	0.5209	0.5209
ENSG00000162885	B3GALNT2	1	q42.3	-0.641675	-0.00660347	0.521084	0.1885
ENSG00000106330	MOSPD3	7	q22.1	-0.641651	-0.00432721	0.5211	0.5211
ENSG00000106588	PSMA2	7	p14.1	-0.641513	-0.0111523	0.521189	0.1696
ENSG00000167081	PBX3	9	q33.3	-0.641497	-0.828847	0.5212	0.5212
ENSG00000141627	DYM	18	q21.1	-0.641473	-0.00688961	0.521216	0.0836
ENSG00000135709	KIAA0513	16	q24.1	-0.641231	-0.0103022	0.521373	0.06489
ENSG00000111799	COL12A1	6	q14.1	-0.641035	-0.374518	0.5215	0.5215
ENSG00000264695	RP11-178F10.2	18	q11.2	-0.641035	-0.00380407	0.5215	0.5215
ENSG00000244067	GSTA2	6	p12.2	-0.640727	-0.0199984	0.5217	0.5217
ENSG00000188825	LINC00910	17	q21.31	0.640573	0.0414925	0.5218	0.5218
ENSG00000103591	AAGAB	15	q23	0.640329	0.0218263	0.521959	0.3238
ENSG00000127952	STYXL1	7	q11.23	0.640326	0.00550376	0.521961	0.4758
ENSG00000143196	DPT	1	q24.2	0.640266	0.0721794	0.522	0.522
ENSG00000166716	ZNF592	15	q25.3	0.640266	0.0216635	0.522	0.522
ENSG00000163406	SLC15A2	3	q13.33	-0.639941	-0.0215625	0.522211	0.499
ENSG00000007545	CRAMP1	16	p13.3	-0.63965	-0.0162989	0.5224	0.5224
ENSG00000144115	THNSL2	2	p11.2	-0.639576	-0.00154162	0.522448	0.4374
ENSG00000181924	COA4	11	q13.4	0.639443	0.068597	0.522535	0.5231
ENSG00000005187	ACSM3	16	p12.3	-0.639395	-0.0265199	0.522566	0.1557
ENSG00000172828	CES3	16	q22.1	-0.639343	-0.252738	0.5226	0.5226
ENSG00000101132	PFDN4	20	q13.2	0.639189	0.668095	0.5227	0.5227
ENSG00000177239	MAN1B1	9	q34.3	-0.63891	-0.00601055	0.522881	0.2386
ENSG00000169908	TM4SF1	3	q25.1	-0.638882	-0.0677309	0.5229	0.5229
ENSG00000170631	ZNF16	8	q24.3	-0.638784	-0.00922718	0.522964	0.06795
ENSG00000227508	LINC01624	6	q27	0.638728	0.36536	0.523	0.523
ENSG00000144134	RABL2A	2	q14.1	-0.638574	-0.0384472	0.5231	0.5231
ENSG00000196867	ZFP28	19	q13.43	0.638548	0.00369282	0.523117	0.372
ENSG00000111846	GCNT2	6	p24.3	0.638267	0.00617308	0.5233	0.5233
ENSG00000169230	PRELID1	5	q35.3	-0.638253	-0.00699397	0.523309	0.3221
ENSG00000108370	RGS9	17	q24.1	0.637994	0.0272568	0.523478	0.002487
ENSG00000113048	MRPS27	5	q13.2	-0.63796	-1.42182	0.5235	0.5235
ENSG00000129038	LOXL1	15	q24.1	-0.63796	-0.0264425	0.5235	0.5235
ENSG00000154781	CCDC174	3	p25.1	0.637829	0.0119022	0.523585	0.4274
ENSG00000076826	CAMSAP3	19	p13.2	-0.637795	-0.00686587	0.523607	0.4784
ENSG00000171302	CANT1	17	q25.3	-0.6377	-0.0323056	0.523669	0.1267
ENSG00000138668	HNRNPD	4	q21.22	0.637499	0.423234	0.5238	0.5238
ENSG00000108559	NUP88	17	p13.2	-0.637499	-0.0212187	0.5238	0.5238
ENSG00000103319	EEF2K	16	p12.2	0.637336	0.0423397	0.523906	0.4688
ENSG00000127824	TUBA4A	2	q35	0.637192	0.587958	0.524	0.524
ENSG00000163904	SENP2	3	q27.2	-0.637192	-0.998882	0.524	0.524
ENSG00000166482	MFAP4	17	p11.2	0.637192	1.35802	0.524	0.524
ENSG00000177873	ZNF619	3	p22.1	0.636885	0.0177866	0.5242	0.5242
ENSG00000181472	ZBTB2	6	q25.1	0.636731	0.0381443	0.5243	0.5243
ENSG00000089486	CDIP1	16	p13.3	-0.636731	-0.0195912	0.5243	0.5243
ENSG00000168000	BSCL2	11	q12.3	-0.636615	-0.00570663	0.524376	0.31
ENSG00000198087	CD2AP	6	p12.3	-0.636226	-0.0330775	0.524629	0.5136
ENSG00000115128	SF3B6	2	p23.3	0.636117	0.503324	0.5247	0.5247
ENSG00000146085	MUT	6	p12.3	-0.635809	-0.0044159	0.524901	0.1194
ENSG00000179914	ITLN1	1	q23.3	0.63535	0.0169926	0.5252	0.5252
ENSG00000150967	ABCB9	12	q24.31	-0.635197	-0.0158374	0.5253	0.5253
ENSG00000173638	SLC19A1	21	q22.3	-0.635158	-0.0254442	0.525325	0.3091
ENSG00000204020	LIPN	10	q23.31	0.63489	0.00391917	0.5255	0.5255
ENSG00000204520	MICA	6	p21.33	0.634744	0.00455604	0.525596	0.0272
ENSG00000160307	S100B	21	q22.3	-0.634739	-0.00324216	0.525599	0.06233
ENSG00000198680	TUSC1	9	p21.2	0.634737	0.0195185	0.5256	0.5256
ENSG00000060339	CCAR1	10	q21.3	0.63443	0.395226	0.5258	0.5258
ENSG00000167664	TMIGD2	19	p13.3	0.634297	0.0450649	0.525887	0.2299
ENSG00000108106	UBE2S	19	q13.42	0.634191	0.0860388	0.525956	0.5584
ENSG00000116752	BCAS2	1	p13.2	-0.63415	-0.0118864	0.525983	0.4669
ENSG00000135365	PHF21A	11	p11.2	-0.633971	-0.60258	0.5261	0.5261
ENSG00000139192	TAPBPL	12	p13.31	0.633761	0.00255872	0.526237	0.1801
ENSG00000267397	RP11-873E20.1	18	q12.2	0.633574	0.0162207	0.526359	0.4671
ENSG00000188566	NDOR1	9	q34.3	0.63357	0.00865899	0.526361	0.416
ENSG00000100422	CERK	22	q13.31	0.633565	0.00905852	0.526365	0.5474
ENSG00000144848	ATG3	3	q13.2	-0.633511	-0.30248	0.5264	0.5264
ENSG00000155465	SLC7A7	14	q11.2	-0.633511	-0.068461	0.5264	0.5264
ENSG00000182885	ADGRG3	16	q21	-0.633281	-0.0339951	0.52655	0.1376
ENSG00000101194	SLC17A9	20	q13.33	-0.633153	-0.00731385	0.526634	0.03447
ENSG00000182150	ERCC6L2	9	q22.32	-0.633052	-0.0120022	0.5267	0.5267
ENSG00000125967	NECAB3	20	q11.22	-0.632286	-0.0463381	0.5272	0.5272
ENSG00000170909	OSCAR	19	q13.42	-0.632159	-0.00756564	0.527283	0.345
ENSG00000184005	ST6GALNAC3	1	p31.1	0.632106	0.016843	0.527318	0.4735
ENSG00000187609	EXD3	9	q34.3	0.63168	0.0118604	0.527596	0.4736
ENSG00000127511	SIN3B	19	p13.11	0.631521	0.00908521	0.5277	0.5277
ENSG00000122068	FYTTD1	3	q29	0.631459	0.0659395	0.527741	0.264
ENSG00000186862	PDZD7	10	q24.31	0.631412	0.00611583	0.527771	0.2806
ENSG00000146147	MLIP	6	p12.1	0.631368	5.58145	0.5278	0.5278
ENSG00000115806	GORASP2	2	q31.1	-0.631215	-0.0465897	0.5279	0.5279
ENSG00000159363	ATP13A2	1	p36.13	0.631109	0.013952	0.527969	0.4697
ENSG00000048471	SNX29	16	p13.13	0.63108	0.0104109	0.527988	0.1198
ENSG00000107372	ZFAND5	9	q21.13	-0.630913	-0.0250797	0.528097	0.1358
ENSG00000125503	PPP1R12C	19	q13.42	0.630909	0.0495456	0.5281	0.5281
ENSG00000148248	SURF4	9	q34.2	-0.63045	-2.31749	0.5284	0.5284
ENSG00000127337	YEATS4	12	q15	-0.630356	-0.00353783	0.528462	0.1961
ENSG00000180739	S1PR5	19	p13.2	-0.630339	-0.0514132	0.528473	0.5179
ENSG00000110448	CD5	11	q12.2	0.630145	0.0437788	0.5286	0.5286
ENSG00000171914	TLN2	15	q22.2	-0.630145	-0.0735948	0.5286	0.5286
ENSG00000006607	FARP2	2	q37.3	-0.629995	-0.00585135	0.528698	0.1653
ENSG00000157510	AFAP1L1	5	q32	-0.629992	-0.556771	0.5287	0.5287
ENSG00000160124	CCDC58	3	q21.1	0.62938	0.0202838	0.5291	0.5291
ENSG00000035687	ADSS	1	q44	0.62923	0.018845	0.529198	0.4359
ENSG00000175787	ZNF169	9	q22.32	-0.629228	-0.0136688	0.5292	0.5292
ENSG00000169991	IFFO2	1	p36.13	0.629136	0.0198152	0.52926	0.3239
ENSG00000129566	TEP1	14	q11.2	0.628646	0.00466342	0.529581	0.08643
ENSG00000136449	MYCBPAP	17	q21.33	0.62837	0.00328826	0.529761	0.2597
ENSG00000134489	HRH4	18	q11.2	-0.628006	-0.00303117	0.53	0.53
ENSG00000261824	LINC00662	19	q11	0.627913	0.0025124	0.530061	0.2256
ENSG00000204060	FOXO6	1	p34.2	-0.627548	-0.0112229	0.5303	0.5303
ENSG00000120685	PROSER1	13	q13.3	0.627494	0.039396	0.530336	0.1956
ENSG00000175287	PHYHD1	9	q34.11	-0.627471	-0.020201	0.530351	0.4389
ENSG00000158411	MITD1	2	q11.2	0.627396	0.0174921	0.5304	0.5304
ENSG00000119699	TGFB3	14	q24.3	-0.627365	-0.0102429	0.53042	0.4922
ENSG00000070759	TESK2	1	p34.1	0.627272	0.00651854	0.530481	0.2899
ENSG00000161664	ASB16	17	q21.31	0.62709	0.0146234	0.5306	0.5306
ENSG00000270164	LINC01480	19	q13.2	-0.627004	-0.00475374	0.530657	0.2483
ENSG00000168546	GFRA2	8	p21.3	-0.626633	-0.239255	0.5309	0.5309
ENSG00000177853	ZNF518A	10	q24.1	0.626607	0.0533818	0.530917	0.04993
ENSG00000136731	UGGT1	2	q14.3	0.62654	0.0511727	0.530961	0.2047
ENSG00000171790	SLFNL1	1	p34.2	-0.626459	-0.0618392	0.531014	0.5305
ENSG00000174871	CNIH2	11	q13.2	0.626309	0.0473541	0.531112	0.008307
ENSG00000117450	PRDX1	1	p34.1	0.626026	0.0125382	0.531298	0.2748
ENSG00000173226	IQCB1	3	q13.33	-0.625739	-0.00387831	0.531486	0.03089
ENSG00000166851	PLK1	16	p12.2	0.625624	0.0134519	0.531561	0.07571
ENSG00000198576	ARC	8	q24.3	-0.625108	-0.00947406	0.5319	0.5319
ENSG00000253701	AL928768.3	14	q32.33	-0.62487	-0.00865796	0.532056	0.2316
ENSG00000188549	C15orf52	15	q15.1	0.624651	0.0347336	0.5322	0.5322
ENSG00000078142	PIK3C3	18	q12.3	-0.624499	-0.0225706	0.5323	0.5323
ENSG00000130309	COLGALT1	19	p13.11	0.62448	0.0180514	0.532313	0.4169
ENSG00000196365	LONP1	19	p13.3	-0.62389	-0.02164	0.5327	0.5327
ENSG00000171444	MCC	5	q22.2	0.623738	0.00693588	0.5328	0.5328
ENSG00000139433	GLTP	12	q24.11	-0.623616	-0.0171965	0.53288	0.317
ENSG00000148362	C9orf142	9	q34.3	0.62335	0.0492697	0.533055	0.5303
ENSG00000004809	SLC22A16	6	q21	0.623264	0.00452038	0.533111	0.5371
ENSG00000111652	COPS7A	12	p13.31	0.62325	0.0358741	0.53312	0.409
ENSG00000099834	CDHR5	11	p15.5	-0.623006	-0.0177781	0.533281	0.5591
ENSG00000196544	BORCS6	17	p13.1	-0.622976	-2.948	0.5333	0.5333
ENSG00000074416	MGLL	3	q21.3	-0.622672	-0.0357911	0.5335	0.5335
ENSG00000136011	STAB2	12	q23.3	-0.622672	-0.0298441	0.5335	0.5335
ENSG00000127989	MTERF1	7	q21.2	0.62252	0.0464052	0.5336	0.5336
ENSG00000140836	ZFHX3	16	q22.3	0.622098	0.0504511	0.533877	0.518
ENSG00000174695	TMEM167A	5	q14.2	0.621951	0.160611	0.533974	0.1869
ENSG00000245719	RP11-34F13.2	15	q23	0.621434	0.0106044	0.534314	0.2954
ENSG00000171766	GATM	15	q21.1	0.621349	0.00640682	0.53437	0.4055
ENSG00000162757	C1orf74	1	q32.2	0.621303	0.0192747	0.5344	0.5344
ENSG00000125844	RRBP1	20	p12.1	0.621245	0.0192691	0.534438	0.5708
ENSG00000151376	ME3	11	q14.2	-0.621137	-0.00403826	0.534509	0.3202
ENSG00000185761	ADAMTSL5	19	p13.3	-0.621027	-0.025234	0.534582	0.2075
ENSG00000129484	PARP2	14	q11.2	0.621004	0.00947162	0.534597	0.3002
ENSG00000169981	ZNF35	3	p21.31	0.620999	0.0166019	0.5346	0.5346
ENSG00000272077	RP11-348P10.2	3	p21.31	0.620999	0.0185825	0.5346	0.5346
ENSG00000157404	KIT	4	q12	-0.620999	-3.28017	0.5346	0.5346
ENSG00000237797	RP11-472N13.3	10	p11.22	-0.620999	-0.0381813	0.5346	0.5346
ENSG00000169599	NFU1	2	p13.3	0.620695	0.0268632	0.5348	0.5348
ENSG00000165929	TC2N	14	q32.12	0.620547	0.0111855	0.534898	0.233
ENSG00000255561	FDXACB1	11	q23.1	-0.620392	-0.0173457	0.535	0.535
ENSG00000125733	TRIP10	19	p13.3	0.620363	0.0132561	0.535019	0.09936
ENSG00000204580	DDR1	6	p21.33	0.620159	0.00883125	0.535153	0.03812
ENSG00000125447	GGA3	17	q25.1	0.620088	0.0221723	0.5352	0.5352
ENSG00000137710	RDX	11	q22.3	-0.620072	-0.00983015	0.53521	0.3276
ENSG00000123143	PKN1	19	p13.12	-0.619974	-0.015295	0.535275	0.4741
ENSG00000118564	FBXL5	4	p15.32	-0.619936	-0.0722508	0.5353	0.5353
ENSG00000168874	ATOH8	2	p11.2	-0.619865	-0.00240808	0.535347	0.3328
ENSG00000100926	TM9SF1	14	q12	-0.619632	-0.356252	0.5355	0.5355
ENSG00000227456	LINC00310	21	q22.11	-0.61948	-0.0130765	0.5356	0.5356
ENSG00000110107	PRPF19	11	q12.2	-0.619177	-0.0303403	0.5358	0.5358
ENSG00000185043	CIB1	15	q26.1	0.618589	0.00376711	0.536187	0.1862
ENSG00000003249	DBNDD1	16	q24.3	0.618569	0.00907599	0.5362	0.5362
ENSG00000110719	TCIRG1	11	q13.2	0.618352	0.009888	0.536343	0.12
ENSG00000136718	IMP4	2	q21.1	0.618266	0.0186648	0.5364	0.5364
ENSG00000281357	ARRDC3-AS1	5	q14.3	0.618266	0.0147682	0.5364	0.5364
ENSG00000161940	BCL6B	17	p13.1	0.618266	1.13146	0.5364	0.5364
ENSG00000141337	ARSG	17	q24.2	-0.618114	-0.083174	0.5365	0.5365
ENSG00000123643	SLC36A1	5	q33.1	0.618075	0.0263059	0.536526	0.6428
ENSG00000104660	LEPROTL1	8	p12	0.617959	0.00385897	0.536602	0.07831
ENSG00000158545	ZC3H18	16	q24.2	-0.61771	-0.0136006	0.536767	0.4492
ENSG00000157077	ZFYVE9	1	p32.3	-0.617659	-0.196776	0.5368	0.5368
ENSG00000004399	PLXND1	3	q22.1	-0.617659	-0.0179811	0.5368	0.5368
ENSG00000131437	KIF3A	5	q31.1	-0.617513	-0.0107109	0.536896	0.5413
ENSG00000104889	RNASEH2A	19	p13.13	0.61749	0.0335521	0.536911	0.1811
ENSG00000179241	LDLRAD3	11	p13	-0.617356	-0.0662346	0.537	0.537
ENSG00000111863	ADTRP	6	p24.1	-0.617218	-0.00974691	0.537091	0.1396
ENSG00000065809	FAM107B	10	p13	0.617204	0.0166616	0.5371	0.5371
ENSG00000173171	MTX1	1	q22	-0.616114	-0.0373523	0.53782	0.3101
ENSG00000181135	ZNF707	8	q24.3	0.61584	0.0131486	0.538	0.538
ENSG00000162241	SLC25A45	11	q13.1	-0.615569	-0.0250947	0.538179	0.3715
ENSG00000113648	H2AFY	5	q31.1	0.615516	0.0492878	0.538214	0.1675
ENSG00000146067	FAM193B	5	q35.3	0.615513	0.0303666	0.538216	0.3624
ENSG00000163564	PYHIN1	1	q23.1	-0.615372	-0.0362815	0.538309	0.3179
ENSG00000241468	ATP5J2	7	q22.1	-0.615344	-0.173599	0.538327	0.1847
ENSG00000144668	ITGA9	3	p22.2	0.615198	0.00622023	0.538424	0.1824
ENSG00000166535	A2ML1	12	p13.31	0.614931	0.120957	0.5386	0.5386
ENSG00000154079	SDHAF4	6	q13	-0.614324	-0.0143295	0.539001	0.5096
ENSG00000100364	KIAA0930	22	q13.31	0.614302	0.00850702	0.539016	0.4711
ENSG00000187994	RINL	19	q13.2	-0.614175	-0.0535831	0.5391	0.5391
ENSG00000118162	KPTN	19	q13.32	-0.614175	-0.0174095	0.5391	0.5391
ENSG00000259321	RP11-468E2.5	14	q12	-0.613958	-0.00382161	0.539243	0.4174
ENSG00000099284	H2AFY2	10	q22.1	-0.613876	-0.0296994	0.539297	0.587
ENSG00000140691	ARMC5	16	p11.2	0.613872	0.0310272	0.5393	0.5393
ENSG00000167964	RAB26	16	p13.3	-0.613721	-4.13766	0.5394	0.5394
ENSG00000078674	PCM1	8	p22	0.613532	0.0104804	0.539525	0.07839
ENSG00000160877	NACC1	19	p13.13	0.612813	0.058979	0.54	0.54
ENSG00000197586	ENTPD6	20	p11.21	0.612753	0.020551	0.54004	0.3714
ENSG00000106723	SPIN1	9	q22.1	0.612662	0.0344866	0.5401	0.5401
ENSG00000275491	LINC01730	20	p13	-0.61249	-0.00204316	0.540213	0.5375
ENSG00000158987	RAPGEF6	5	q31.1	0.612359	0.0267216	0.5403	0.5403
ENSG00000173041	ZNF680	7	q11.21	-0.612208	-0.0238765	0.5404	0.5404
ENSG00000138085	ATRAID	2	p23.3	-0.612197	-0.0183501	0.540407	0.03634
ENSG00000183513	COA5	2	q11.2	0.612057	0.0284404	0.5405	0.5405
ENSG00000152492	CCDC50	3	q28	-0.611986	-0.0080082	0.540547	0.238
ENSG00000115255	REEP6	19	p13.3	0.611906	0.0214463	0.5406	0.5406
ENSG00000273145	CITF22-92A6.1	22	q13.31	-0.611657	-0.023853	0.540765	0.4665
ENSG00000163527	STT3B	3	p23	-0.611563	-0.0318438	0.540827	0.4518
ENSG00000157014	TATDN2	3	p25.3	-0.611491	-0.010092	0.540874	0.3762
ENSG00000197472	ZNF695	1	q44	-0.610958	-0.00979119	0.541227	0.5284
ENSG00000233922	LINC01694	21	q22.3	-0.610584	-0.0171081	0.541475	0.4299
ENSG00000100151	PICK1	22	q13.1	-0.610468	-0.00632981	0.541552	0.5225
ENSG00000162522	KIAA1522	1	p35.1	-0.610414	-0.0106484	0.541588	0.6127
ENSG00000105205	CLC	19	q13.2	0.610395	0.0322513	0.5416	0.5416
ENSG00000197937	ZNF347	19	q13.42	-0.610262	-0.0209495	0.541688	0.5541
ENSG00000176490	DIRAS1	19	p13.3	-0.610233	-0.00487266	0.541708	0.2804
ENSG00000163833	FBXO40	3	q13.33	0.610093	0.00930059	0.5418	0.5418
ENSG00000184988	TMEM106A	17	q21.31	0.609963	0.040303	0.541887	0.007595
ENSG00000174891	RSRC1	3	q25.32	-0.609956	-0.00881229	0.541891	0.2608
ENSG00000187800	PEAR1	1	q23.1	0.609942	0.0192688	0.5419	0.5419
ENSG00000129493	HEATR5A	14	q12	-0.609714	-0.0304569	0.542051	0.4823
ENSG00000181274	FRAT2	10	q24.1	0.609663	0.0114131	0.542085	0.2165
ENSG00000122687	MRM2	7	p22.3	-0.609535	-0.0144224	0.54217	0.5203
ENSG00000144749	LRIG1	3	p14.1	-0.60949	-0.797143	0.5422	0.5422
ENSG00000167632	TRAPPC9	8	q24.3	-0.609475	-0.00758187	0.54221	0.3063
ENSG00000164654	MIOS	7	p21.3	0.60945	0.0184053	0.542226	0.5124
ENSG00000124602	UNC5CL	6	p21.1	0.609401	0.0203462	0.542259	0.05608
ENSG00000166341	DCHS1	11	p15.4	0.609188	0.00935709	0.5424	0.5424
ENSG00000136104	RNASEH2B	13	q14.3	-0.60849	-0.00857479	0.542863	0.01616
ENSG00000213593	TMX2	11	q12.1	0.608388	0.0280045	0.54293	0.5122
ENSG00000071054	MAP4K4	2	q11.2	0.608132	0.285256	0.5431	0.5431
ENSG00000154040	CABYR	18	q11.2	0.608132	0.013577	0.5431	0.5431
ENSG00000197128	ZNF772	19	q13.43	-0.607683	-0.0068237	0.543398	0.5405
ENSG00000163629	PTPN13	4	q21.3	0.60768	0.0267273	0.5434	0.5434
ENSG00000198829	SUCNR1	3	q25.1	-0.607466	-0.0224864	0.543542	0.5195
ENSG00000112297	AIM1	6	q21	-0.607378	-0.0214188	0.5436	0.5436
ENSG00000040275	SPDL1	5	q35.1	0.607269	0.00816559	0.543672	0.39
ENSG00000246526	RP11-539L10.2	4	p16.1	0.607107	0.00838106	0.54378	0.1871
ENSG00000121350	PYROXD1	12	p12.1	0.607077	0.0340919	0.5438	0.5438
ENSG00000176463	SLCO3A1	15	q26.1	-0.607057	-0.0175446	0.543813	0.6551
ENSG00000197483	ZNF628	19	q13.42	-0.606792	-0.0325331	0.543989	0.2843
ENSG00000124440	HIF3A	19	q13.32	0.606741	0.0304778	0.544023	0.4376
ENSG00000152684	PELO	5	q11.2	0.606698	0.00758266	0.544051	0.1779
ENSG00000117519	CNN3	1	p21.3	0.606625	0.0808988	0.5441	0.5441
ENSG00000107020	PLGRKT	9	p24.1	0.606599	0.0124253	0.544117	0.08373
ENSG00000083799	CYLD	16	q12.1	-0.606582	-0.599017	0.544128	0.3653
ENSG00000010610	CD4	12	p13.31	-0.606577	-0.0304208	0.544132	0.02579
ENSG00000154930	ACSS1	20	p11.21	-0.606534	-0.0235179	0.54416	0.2054
ENSG00000230387	RP4-737E23.2	20	p11.21	-0.606365	-0.00318167	0.544273	0.04811
ENSG00000175536	LIPT2	11	q13.4	0.606323	0.0187857	0.5443	0.5443
ENSG00000149328	GLB1L2	11	q25	0.606284	0.0203074	0.544326	0.4923
ENSG00000198393	ZNF26	12	q24.33	-0.606123	-0.0559344	0.544433	0.4956
ENSG00000173950	XXYLT1	3	q29	0.606016	0.0187584	0.544504	0.5472
ENSG00000275898	RP11-497G19.7	12	q24.22	-0.605872	-0.031403	0.5446	0.5446
ENSG00000152457	DCLRE1C	10	p13	0.605726	0.00699427	0.544697	0.3712
ENSG00000165152	TMEM246	9	q31.1	0.60557	1.01241	0.5448	0.5448
ENSG00000273375	RP11-803P9.1	3	q29	-0.60542	-0.0400053	0.5449	0.5449
ENSG00000078808	SDF4	1	p36.33	0.604952	0.0159562	0.545211	0.4872
ENSG00000189182	KRT77	12	q13.13	0.604852	0.00342687	0.545278	0.5887
ENSG00000171763	SPATA5L1	15	q21.1	-0.604818	-0.00454976	0.5453	0.5453
ENSG00000120742	SERP1	3	q25.1	0.60477	0.0590954	0.545332	0.5409
ENSG00000183621	ZNF438	10	p11.23	0.604257	0.015401	0.545673	0.3222
ENSG00000184924	PTRHD1	2	p23.3	-0.604216	-0.836916	0.5457	0.5457
ENSG00000183793	NPIPA5	16	p13.11	0.60417	0.012664	0.545731	0.5454
ENSG00000164405	UQCRQ	5	q31.1	-0.603614	-0.414869	0.5461	0.5461
ENSG00000164182	NDUFAF2	5	q12.1	-0.603533	-0.0235191	0.546154	0.5245
ENSG00000171757	LRRC34	3	q26.2	-0.603163	-0.0210255	0.5464	0.5464
ENSG00000157349	DDX19B	16	q22.1	0.603138	0.0602868	0.546417	0.5737
ENSG00000163605	PPP4R2	3	p13	-0.602436	-0.0294725	0.546884	0.2651
ENSG00000184489	PTP4A3	8	q24.3	-0.602284	-0.0109021	0.546985	0.3814
ENSG00000180304	OAZ2	15	q22.31	-0.601874	-0.148106	0.547258	0.08613
ENSG00000142192	APP	21	q21.3	-0.601638	-0.0086606	0.547415	0.2672
ENSG00000102996	MMP15	16	q21	0.601511	0.232339	0.5475	0.5475
ENSG00000115107	STEAP3	2	q14.2	-0.601467	-0.00315973	0.547529	0.1901
ENSG00000159921	GNE	9	p13.3	0.601268	0.0189364	0.547661	0.1035
ENSG00000104899	AMH	19	p13.3	0.60076	0.00418429	0.548	0.548
ENSG00000248489	LINC02062	5	q21.1	0.600529	0.00527333	0.548154	0.6172
ENSG00000180938	ZNF572	8	q24.13	0.600394	0.0582629	0.548244	0.09491
ENSG00000168928	CTRB2	16	q23.1	0.600309	10.5571	0.5483	0.5483
ENSG00000160113	NR2F6	19	p13.11	0.600309	0.166232	0.5483	0.5483
ENSG00000260027	HOXB7	17	q21.32	0.600009	0.714358	0.5485	0.5485
ENSG00000005700	IBTK	6	q14.1	0.599746	0.0418804	0.548676	0.1795
ENSG00000165322	ARHGAP12	10	p11.22	0.599615	0.0114678	0.548763	0.07101
ENSG00000114455	HHLA2	3	q13.13	0.599559	0.0123188	0.5488	0.5488
ENSG00000142002	DPP9	19	p13.3	0.59944	0.00699485	0.54888	0.5426
ENSG00000134222	PSRC1	1	p13.3	0.599415	0.00712918	0.548896	0.4362
ENSG00000155329	ZCCHC10	5	q31.1	-0.599259	-0.0707454	0.549	0.549
ENSG00000126266	FFAR1	19	q13.12	-0.599109	-0.0120744	0.5491	0.5491
ENSG00000170819	BFSP2	3	q22.1	-0.598959	-0.131601	0.5492	0.5492
ENSG00000103326	CAPN15	16	p13.3	0.598885	0.036353	0.54925	0.4374
ENSG00000142937	RPS8	1	p34.1	-0.598809	-0.0257945	0.5493	0.5493
ENSG00000151835	SACS	13	q12.12	0.598809	0.0264285	0.5493	0.5493
ENSG00000136002	ARHGEF4	2	q21.1	-0.598659	-0.291726	0.5494	0.5494
ENSG00000250361	GYPB	4	q31.21	0.598659	0.0194835	0.5494	0.5494
ENSG00000219200	RNASEK	17	p13.1	0.59851	0.0164763	0.5495	0.5495
ENSG00000273456	RP11-686O6.2	2	q33.1	-0.59836	-0.00799094	0.5496	0.5496
ENSG00000178752	ERFE	2	q37.3	-0.597936	-0.0107419	0.549883	0.3096
ENSG00000161298	ZNF382	19	q13.12	0.597902	0.0135953	0.549906	0.4536
ENSG00000162433	AK4	1	p31.3	0.597803	0.0421746	0.549972	0.1628
ENSG00000030582	GRN	17	q21.31	0.597401	0.0200042	0.55024	0.2251
ENSG00000213390	ARHGAP19	10	q24.1	0.597376	0.00950076	0.550256	0.5555
ENSG00000132256	TRIM5	11	p15.4	0.597311	0.0124448	0.5503	0.5503
ENSG00000164305	CASP3	4	q35.1	-0.597074	-0.0150101	0.550458	0.1707
ENSG00000119231	SENP5	3	q29	-0.596712	-0.0223604	0.5507	0.5507
ENSG00000110274	CEP164	11	q23.3	0.596606	0.00541562	0.550771	0.4118
ENSG00000125166	GOT2	16	q21	-0.596385	-0.0111856	0.550918	0.2906
ENSG00000164048	ZNF589	3	p21.31	-0.596353	-0.00251064	0.550939	0.1059
ENSG00000180425	C11orf71	11	q23.2	-0.596323	-0.0381209	0.55096	0.572
ENSG00000197629	MPEG1	11	q12.1	0.596171	0.0583897	0.551061	0.001847
ENSG00000108839	ALOX12	17	p13.1	-0.596011	-0.0230808	0.551168	0.4625
ENSG00000090975	PITPNM2	12	q24.31	-0.595963	-0.089955	0.5512	0.5512
ENSG00000134013	LOXL2	8	p21.3	-0.595818	-0.00566849	0.551297	0.05294
ENSG00000102908	NFAT5	16	q22.1	-0.595813	-0.0354951	0.5513	0.5513
ENSG00000203667	COX20	1	q44	0.595584	0.0374398	0.551453	0.2117
ENSG00000178585	CTNNBIP1	1	p36.22	-0.595514	-0.0226856	0.5515	0.5515
ENSG00000171055	FEZ2	2	p22.2	0.595513	0.00504023	0.551501	0.2774
ENSG00000185608	MRPL40	22	q11.21	-0.595413	-0.0179433	0.551567	0.5515
ENSG00000164172	MOCS2	5	q11.2	-0.595408	-0.0060305	0.551571	0.01385
ENSG00000090382	LYZ	12	q15	-0.595148	-0.00157285	0.551745	0.5102
ENSG00000169964	TMEM42	3	p21.31	0.594766	0.0174036	0.552	0.552
ENSG00000100596	SPTLC2	14	q24.3	-0.594158	-0.0130528	0.552407	0.5859
ENSG00000187240	DYNC2H1	11	q22.3	-0.593719	-0.841069	0.5527	0.5527
ENSG00000254087	LYN	8	q12.1	-0.593518	-0.129347	0.552834	0.2223
ENSG00000131504	DIAPH1	5	q31.3	0.59342	0.124981	0.5529	0.5529
ENSG00000138115	CYP2C8	10	q23.33	0.592972	0.610079	0.5532	0.5532
ENSG00000164068	RNF123	3	p21.31	0.592822	0.0341179	0.5533	0.5533
ENSG00000241484	ARHGAP8	22	q13.31	-0.592453	-0.0117953	0.553547	0.3526
ENSG00000104921	FCER2	19	p13.2	0.592399	0.0109313	0.553584	0.5151
ENSG00000099817	POLR2E	19	p13.3	-0.592346	-0.009217	0.553619	0.1254
ENSG00000158089	GALNT14	2	p23.1	-0.592225	-1.35777	0.5537	0.5537
ENSG00000062282	DGAT2	11	q13.5	0.592225	0.0273819	0.5537	0.5537
ENSG00000063176	SPHK2	19	q13.33	0.592225	0.0217462	0.5537	0.5537
ENSG00000115966	ATF2	2	q31.1	0.592203	0.814775	0.553715	0.5732
ENSG00000059588	TARBP1	1	q42.2	0.592001	0.0169153	0.55385	0.5888
ENSG00000163964	PIGX	3	q29	0.59175	0.00935613	0.554018	0.1776
ENSG00000198851	CD3E	11	q23.3	-0.591674	-0.0163496	0.554069	0.1273
ENSG00000164818	DNAAF5	7	p22.3	-0.59118	-0.00949633	0.5544	0.5544
ENSG00000136875	PRPF4	9	q32	-0.591079	-0.00679613	0.554468	0.1481
ENSG00000227107	AC096574.5	2	q37.3	0.591049	0.0115382	0.554487	0.1554
ENSG00000247373	RP11-486O12.2	12	q24.31	-0.59103	-0.0122844	0.5545	0.5545
ENSG00000171316	CHD7	8	q12.2	0.59103	0.459124	0.5545	0.5545
ENSG00000185730	ZNF696	8	q24.3	-0.591029	-0.0100153	0.554501	0.4285
ENSG00000169715	MT1E	16	q13	0.590685	0.00509167	0.554731	0.05302
ENSG00000168016	TRANK1	3	p22.2	0.590287	0.0170725	0.554999	0.2075
ENSG00000181240	SLC25A41	19	p13.3	0.590135	0.00492803	0.5551	0.5551
ENSG00000163444	TMEM183A	1	q32.1	-0.589986	-0.0537071	0.5552	0.5552
ENSG00000081014	AP4E1	15	q21.2	0.589814	0.00681495	0.555315	0.1562
ENSG00000171135	JAGN1	3	p25.3	0.589809	0.024689	0.555319	0.08343
ENSG00000117614	SYF2	1	p36.11	0.589688	0.119892	0.5554	0.5554
ENSG00000130717	UCK1	9	q34.13	-0.589686	-0.02143	0.555401	0.3688
ENSG00000067533	RRP15	1	q41	0.589654	0.0090036	0.555423	0.4804
ENSG00000137693	YAP1	11	q22.1	0.589539	1.06243	0.5555	0.5555
ENSG00000236081	ELFN1-AS1	7	p22.3	0.58939	0.0178691	0.5556	0.5556
ENSG00000129295	LRRC6	8	q24.22	-0.589318	-0.0021886	0.555648	0.4355
ENSG00000116544	DLGAP3	1	p34.3	0.58924	0.211203	0.5557	0.5557
ENSG00000178695	KCTD12	13	q22.3	0.588709	0.0791078	0.556056	0.3266
ENSG00000146063	TRIM41	5	q35.3	-0.588562	-0.0241057	0.556155	0.1592
ENSG00000140750	ARHGAP17	16	p12.1	0.588513	0.0198294	0.556188	0.12
ENSG00000188760	TMEM198	2	q35	-0.587899	-0.0329403	0.5566	0.5566
ENSG00000170854	RIOX2	3	q11.2	-0.587899	-0.0196866	0.5566	0.5566
ENSG00000163902	RPN1	3	q21.3	-0.587899	-0.0508282	0.5566	0.5566
ENSG00000114405	C3orf14	3	p14.2	0.587816	0.00309007	0.556656	0.4048
ENSG00000164754	RAD21	8	q24.11	0.587754	0.0244413	0.556697	0.3966
ENSG00000164053	ATRIP	3	p21.31	0.58775	0.0115287	0.5567	0.5567
ENSG00000100207	TCF20	22	q13.2	0.58775	0.0292188	0.5567	0.5567
ENSG00000163517	HDAC11	3	p25.1	0.587727	0.0128733	0.556715	0.02341
ENSG00000164741	DLC1	8	p22	0.587628	0.0147816	0.556782	0.00602
ENSG00000096996	IL12RB1	19	p13.11	-0.587209	-0.0100588	0.557064	0.5203
ENSG00000181284	TMEM102	17	p13.1	-0.587154	-0.0457999	0.5571	0.5571
ENSG00000197933	ZNF823	19	p13.2	0.587134	0.0176547	0.557114	0.546
ENSG00000072840	EVC	4	p16.2	0.586625	0.00980944	0.557455	0.1336
ENSG00000163788	SNRK	3	p22.1	0.58641	7.99307	0.5576	0.5576
ENSG00000108786	HSD17B1	17	q21.2	-0.58607	-0.00450519	0.557829	0.1719
ENSG00000153339	TRAPPC8	18	q12.1	-0.586017	-0.0735315	0.557864	0.03808
ENSG00000198521	ZNF43	19	p12	-0.585964	-0.00834506	0.5579	0.5579
ENSG00000214029	ZNF891	12	q24.33	0.585892	0.0104635	0.557948	0.306
ENSG00000132432	SEC61G	7	p11.2	-0.585744	-0.0391898	0.558048	0.2778
ENSG00000172244	C5orf34	5	p12	0.585519	0.00649507	0.558199	0.2371
ENSG00000145743	FBXL17	5	q21.3	0.585517	0.17068	0.5582	0.5582
ENSG00000054793	ATP9A	20	q13.2	-0.585287	-0.00985895	0.558355	0.5833
ENSG00000150540	HNMT	2	q22.1	-0.585071	-0.0495306	0.5585	0.5585
ENSG00000168255	POLR2J3	7	q22.1	-0.584978	-0.00610055	0.558562	0.2274
ENSG00000103343	ZNF174	16	p13.3	0.584695	0.041785	0.558753	0.04131
ENSG00000171105	INSR	19	p13.2	0.584625	0.0154726	0.5588	0.5588
ENSG00000198169	ZNF251	8	q24.3	0.584476	0.523741	0.5589	0.5589
ENSG00000129315	CCNT1	12	q13.12	-0.584328	-0.0201832	0.559	0.559
ENSG00000167434	CA4	17	q23.1	-0.584306	-0.039472	0.559014	0.3387
ENSG00000164078	MST1R	3	p21.31	-0.584101	-0.00952097	0.559152	0.5596
ENSG00000198208	RPS6KL1	14	q24.3	0.583966	0.00629406	0.559243	0.3715
ENSG00000177669	MBOAT4	8	p12	0.583959	0.004807	0.559248	0.2535
ENSG00000131591	C1orf159	1	p36.33	-0.583838	-0.0184781	0.559329	0.6097
ENSG00000224383	PRR29	17	q23.3	0.583733	0.0203422	0.5594	0.5594
ENSG00000204392	LSM2	6	p21.33	0.583508	0.0285986	0.559551	0.1799
ENSG00000249709	ZNF564	19	p13.2	-0.583442	-0.0245043	0.559596	0.447
ENSG00000119139	TJP2	9	q21.11	0.583436	0.0137568	0.5596	0.5596
ENSG00000124570	SERPINB6	6	p25.2	0.583124	0.00543529	0.55981	0.4041
ENSG00000176087	SLC35A4	5	q31.3	-0.583016	-0.0172648	0.559882	0.5668
ENSG00000120053	GOT1	10	q24.2	-0.58299	-0.0562318	0.5599	0.5599
ENSG00000237609	AF064858.10	21	q22.2	0.58299	0.0110366	0.5599	0.5599
ENSG00000178935	ZNF552	19	q13.43	0.58299	3.6396	0.5599	0.5599
ENSG00000009830	POMT2	14	q24.3	-0.582963	-0.00663236	0.559918	0.1145
ENSG00000111912	NCOA7	6	q22.31	0.582544	0.0341595	0.5602	0.5602
ENSG00000079332	SAR1A	10	q22.1	-0.582508	-0.0138256	0.560224	0.4451
ENSG00000197647	ZNF433	19	p13.2	-0.582479	-0.29273	0.560244	0.4068
ENSG00000115271	GCA	2	q24.2	-0.582396	-0.459937	0.5603	0.5603
ENSG00000144306	SCRN3	2	q31.1	-0.582337	-0.020631	0.56034	0.4319
ENSG00000167220	HDHD2	18	q21.1	-0.582247	-0.00818897	0.5604	0.5604
ENSG00000185418	TARSL2	15	q26.3	0.582061	0.0200749	0.560525	0.5628
ENSG00000048707	VPS13D	1	p36.22	0.58202	0.0339945	0.560553	0.4949
ENSG00000132185	FCRLA	1	q23.3	-0.581654	-0.0184054	0.5608	0.5608
ENSG00000249242	TMEM150C	4	q21.22	0.581654	0.0135863	0.5608	0.5608
ENSG00000082641	NFE2L1	17	q21.32	-0.581654	-0.0467898	0.5608	0.5608
ENSG00000108578	BLMH	17	q11.2	-0.581505	-0.025387	0.5609	0.5609
ENSG00000256433	RP1-102E24.8	12	p13.31	-0.581428	-0.00732616	0.560952	0.5502
ENSG00000103485	QPRT	16	p11.2	0.581357	0.245651	0.561	0.561
ENSG00000152439	ZNF773	19	q13.43	0.581293	0.0104667	0.561043	0.1604
ENSG00000100445	SDR39U1	14	q12	-0.581214	-0.00882737	0.561096	0.5709
ENSG00000272506	RP4-535B20.4	1	p31.3	0.581208	0.0159364	0.5611	0.5611
ENSG00000259869	AL022344.7	10	q11.21	0.580912	0.0187248	0.5613	0.5613
ENSG00000128595	CALU	7	q32.1	-0.580762	-0.0134151	0.561401	0.08597
ENSG00000128989	ARPP19	15	q21.2	-0.580665	-0.0368752	0.561466	0.2315
ENSG00000214226	C17orf67	17	q22	0.580316	0.0100696	0.561702	0.38
ENSG00000153317	ASAP1	8	q24.22	0.580261	0.00970216	0.561739	0.2334
ENSG00000163082	SGPP2	2	q36.1	-0.580094	-0.00978594	0.561851	0.5993
ENSG00000100330	MTMR3	22	q12.2	0.580022	0.017232	0.5619	0.5619
ENSG00000054654	SYNE2	14	q23.2	-0.579873	-0.0331461	0.562	0.562
ENSG00000204178	TMEM57	1	p36.11	-0.579603	-0.057716	0.562182	0.5298
ENSG00000197114	ZGPAT	20	q13.33	0.579577	0.0334876	0.5622	0.5622
ENSG00000118960	HS1BP3	2	p24.1	0.579516	0.0515413	0.562241	0.2502
ENSG00000111837	MAK	6	p24.2	-0.579493	-0.0131174	0.562257	0.1066
ENSG00000249173	LINC01093	4	q35.1	-0.579429	-0.0118325	0.5623	0.5623
ENSG00000179981	TSHZ1	18	q22.3	0.57928	0.0272748	0.5624	0.5624
ENSG00000112110	MRPL18	6	q25.3	0.57907	0.00615856	0.562542	0.2129
ENSG00000188732	FAM221A	7	p15.3	-0.578984	-0.0208747	0.5626	0.5626
ENSG00000184922	FMNL1	17	q21.31	-0.57882	-0.179683	0.562711	0.01369
ENSG00000089009	RPL6	12	q24.13	0.578688	31.1886	0.5628	0.5628
ENSG00000179295	PTPN11	12	q24.13	0.578688	0.0759034	0.5628	0.5628
ENSG00000149503	INCENP	11	q12.3	-0.578644	-0.0118732	0.56283	0.2386
ENSG00000158161	EYA3	1	p35.3	-0.578549	-0.00278591	0.562894	0.5477
ENSG00000179218	CALR	19	p13.13	0.578497	0.0224297	0.562929	0.5074
ENSG00000131941	RHPN2	19	q13.11	0.578391	0.0215483	0.563	0.563
ENSG00000261019	RP11-111K18.2	7	p14.1	-0.578387	-0.0156333	0.563003	0.1473
ENSG00000007038	PRSS21	16	p13.3	0.578322	0.0105196	0.563047	0.5767
ENSG00000142694	EVA1B	1	p34.3	-0.578311	-0.0102267	0.563054	0.2968
ENSG00000061987	MON2	12	q14.1	-0.578243	-0.0975644	0.5631	0.5631
ENSG00000184730	APOBR	16	p12.1	-0.578122	-0.0368195	0.563182	0.07929
ENSG00000163781	TOPBP1	3	q22.1	0.57805	0.0422608	0.56323	0.4251
ENSG00000100373	UPK3A	22	q13.31	-0.578047	-0.00237672	0.563232	0.1342
ENSG00000109390	NDUFC1	4	q31.1	-0.577599	-0.0211721	0.563535	0.4944
ENSG00000030419	IKZF2	2	q34	-0.577354	-0.073751	0.5637	0.5637
ENSG00000155158	TTC39B	9	p22.3	0.577204	0.00475884	0.563802	0.01607
ENSG00000183808	RBM12B	8	q22.1	-0.577058	-0.213968	0.5639	0.5639
ENSG00000100628	ASB2	14	q32.12	-0.577058	-0.0459642	0.5639	0.5639
ENSG00000119414	PPP6C	9	q33.3	0.576937	0.0142264	0.563982	0.2125
ENSG00000163734	CXCL3	4	q13.3	-0.57691	-1.05206	0.564	0.564
ENSG00000132259	CNGA4	11	p15.4	-0.57691	-0.00534696	0.564	0.564
ENSG00000159556	ISL2	15	q24.3	-0.57644	-0.00358271	0.564318	0.02499
ENSG00000167100	SAMD14	17	q21.33	-0.576318	-0.126305	0.5644	0.5644
ENSG00000146731	CCT6A	7	p11.2	0.57628	0.0229962	0.564426	0.5567
ENSG00000147872	PLIN2	9	p22.1	0.576117	0.0225727	0.564536	0.4515
ENSG00000132879	FBXO44	1	p36.22	0.576109	0.0237942	0.564541	0.03424
ENSG00000127616	SMARCA4	19	p13.2	0.576034	0.0626042	0.564592	0.5562
ENSG00000198492	YTHDF2	1	p35.3	0.576022	0.0357724	0.5646	0.5646
ENSG00000151092	NGLY1	3	p24.2	0.576022	0.0409053	0.5646	0.5646
ENSG00000122335	SERAC1	6	q25.3	-0.575628	-0.006022	0.564867	0.08796
ENSG00000184014	DENND5A	11	p15.4	-0.575625	-0.0374531	0.564869	0.01691
ENSG00000139354	GAS2L3	12	q23.1	-0.575562	-0.0261342	0.564911	0.1655
ENSG00000166796	LDHC	11	p15.1	-0.575447	-0.00439615	0.564989	0.4929
ENSG00000112936	C7	5	p13.1	-0.575431	-1.1093	0.565	0.565
ENSG00000091704	CPA1	7	q32.2	0.575426	0.168047	0.565003	0.622
ENSG00000273117	AC144652.1	7	q36.3	0.575002	0.00695116	0.56529	0.4893
ENSG00000254281	KB-1507C5.4	8	q22.3	0.574839	0.0782046	0.5654	0.5654
ENSG00000134453	RBM17	10	p15.1	0.574653	0.0228909	0.565526	0.4669
ENSG00000082512	TRAF5	1	q32.3	-0.574427	-0.0555994	0.565679	0.533
ENSG00000105767	CADM4	19	q13.31	0.574146	0.0225194	0.565869	0.1072
ENSG00000009335	UBE3C	7	q36.3	0.573759	0.0682851	0.566131	0.3418
ENSG00000079739	PGM1	1	p31.3	-0.573657	-0.0385394	0.5662	0.5662
ENSG00000260698	RP11-439E19.9	1	q44	-0.573657	-0.0173929	0.5662	0.5662
ENSG00000042286	AIFM2	10	q22.1	0.573657	0.0135002	0.5662	0.5662
ENSG00000159496	RGL4	22	q11.23	-0.573553	-0.0120618	0.56627	0.4379
ENSG00000133313	CNDP2	18	q22.3	0.573462	0.00867128	0.566332	0.4314
ENSG00000052749	RRP12	10	q24.1	0.573326	0.00263313	0.566424	0.5636
ENSG00000177548	RABEP2	16	p11.2	0.572918	0.0565289	0.5667	0.5667
ENSG00000107164	FUBP3	9	q34.11	-0.572771	-0.0799739	0.5668	0.5668
ENSG00000177051	FBXO46	19	q13.32	-0.572623	-0.0367214	0.5669	0.5669
ENSG00000120451	SNX19	11	q25	-0.572548	-0.00168344	0.566951	0.5732
ENSG00000103888	CEMIP	15	q25.1	-0.572475	-0.021633	0.567	0.567
ENSG00000173083	HPSE	4	q21.23	0.572329	0.0172101	0.567099	0.4878
ENSG00000141837	CACNA1A	19	p13.13	0.572235	0.0111756	0.567163	0.0791
ENSG00000174842	GLMN	1	p22.1	0.572032	0.0359354	0.5673	0.5673
ENSG00000122484	RPAP2	1	p22.1	-0.572032	-0.0433095	0.5673	0.5673
ENSG00000196313	POM121	7	q11.23	0.571765	0.0117918	0.567481	0.05525
ENSG00000075624	ACTB	7	p22.1	0.57159	0.379835	0.5676	0.5676
ENSG00000154518	ATP5G3	2	q31.1	0.571147	0.0126209	0.5679	0.5679
ENSG00000186951	PPARA	22	q13.31	-0.571147	-0.0370989	0.5679	0.5679
ENSG00000085063	CD59	11	p13	-0.571129	-0.0148632	0.567912	0.1083
ENSG00000174775	HRAS	11	p15.5	-0.570922	-0.0130126	0.568053	0.3692
ENSG00000157110	RBPMS	8	p12	-0.570852	-0.0141406	0.5681	0.5681
ENSG00000152475	ZNF837	19	q13.43	-0.570852	-0.0602341	0.5681	0.5681
ENSG00000160055	TMEM234	1	p35.2	-0.570557	-0.291584	0.5683	0.5683
ENSG00000084623	EIF3I	1	p35.2	0.570557	0.0797126	0.5683	0.5683
ENSG00000146205	ANO7	2	q37.3	-0.570534	-0.0224467	0.568316	0.201
ENSG00000173230	GOLGB1	3	q13.33	0.570262	0.0974245	0.5685	0.5685
ENSG00000076053	RBM7	11	q23.2	-0.570262	-0.0544614	0.5685	0.5685
ENSG00000131471	AOC3	17	q21.31	-0.570115	-0.545569	0.5686	0.5686
ENSG00000135596	MICAL1	6	q21	0.5698	0.0225233	0.568813	0.5894
ENSG00000091317	CMTM6	3	p22.3	-0.569672	-0.0703162	0.5689	0.5689
ENSG00000176102	CSTF3	11	p13	0.569672	0.0288789	0.5689	0.5689
ENSG00000109133	TMEM33	4	p13	0.569666	0.225678	0.568904	0.4154
ENSG00000105287	PRKD2	19	q13.32	-0.569527	-0.00604135	0.568999	0.1419
ENSG00000120903	CHRNA2	8	p21.2	0.56888	0.0127145	0.569437	0.5862
ENSG00000268240	RP11-678G14.4	19	p12	-0.568828	-0.00304017	0.569473	0.5579
ENSG00000085377	PREP	6	q21	-0.568782	-0.0110368	0.569504	0.2669
ENSG00000274828	RP11-567M16.6	18	q23	0.568695	0.00591281	0.569563	0.3849
ENSG00000165025	SYK	9	q22.2	0.568641	0.0467536	0.5696	0.5696
ENSG00000087302	C14orf166	14	q22.1	0.568641	0.147129	0.5696	0.5696
ENSG00000141756	FKBP10	17	q21.2	-0.568346	-0.0482097	0.5698	0.5698
ENSG00000227500	SCAMP4	19	p13.3	0.568244	0.0162867	0.569869	0.6399
ENSG00000214688	C10orf105	10	q22.1	-0.568239	-0.0361028	0.569872	0.2434
ENSG00000163637	PRICKLE2	3	p14.1	0.568199	0.0188788	0.5699	0.5699
ENSG00000156299	TIAM1	21	q22.11	0.568199	0.0137627	0.5699	0.5699
ENSG00000168765	GSTM4	1	p13.3	0.568147	0.00143949	0.569935	0.05756
ENSG00000124702	KLHDC3	6	p21.1	-0.567463	-1.06541	0.5704	0.5704
ENSG00000160710	ADAR	1	q21.3	-0.567405	-0.0158776	0.570439	0.4004
ENSG00000167861	HID1	17	q25.1	-0.566727	-0.0267431	0.5709	0.5709
ENSG00000169189	NSMCE1	16	p12.1	-0.566613	-0.0224007	0.570977	0.6262
ENSG00000104714	ERICH1	8	p23.3	-0.566394	-0.00482618	0.571126	0.3469
ENSG00000165792	METTL17	14	q11.2	0.56631	0.010284	0.571183	0.3862
ENSG00000114854	TNNC1	3	p21.1	0.566302	0.0519684	0.571188	0.007275
ENSG00000213015	ZNF580	19	q13.42	-0.566138	-0.0265114	0.5713	0.5713
ENSG00000009724	MASP2	1	p36.22	-0.565844	-0.280446	0.5715	0.5715
ENSG00000258289	CHURC1	14	q23.3	-0.565694	-0.00170356	0.571602	0.2985
ENSG00000257949	TEN1	17	q25.1	-0.56565	-0.00432993	0.571632	0.138
ENSG00000153832	FBXO36	2	q36.3	-0.565624	-0.0163189	0.571649	0.5307
ENSG00000174705	SH3PXD2B	5	q35.1	-0.565487	-0.0164331	0.571742	0.3398
ENSG00000141753	IGFBP4	17	q21.2	-0.565255	-0.12768	0.5719	0.5719
ENSG00000129932	DOHH	19	p13.3	0.565255	0.0853083	0.5719	0.5719
ENSG00000156170	NDUFAF6	8	q22.1	-0.564991	-0.0343661	0.57208	0.1869
ENSG00000197442	MAP3K5	6	q23.3	-0.564961	-0.0332489	0.5721	0.5721
ENSG00000089916	GPATCH2L	14	q24.3	-0.564527	-0.00588321	0.572395	0.5748
ENSG00000115649	CNPPD1	2	q35	0.564444	0.130972	0.572452	0.6015
ENSG00000143514	TP53BP2	1	q41	0.564373	0.0749161	0.5725	0.5725
ENSG00000102547	CAB39L	13	q14.2	0.564373	0.0128693	0.5725	0.5725
ENSG00000267467	APOC4	19	q13.32	-0.564373	-1072.98	0.5725	0.5725
ENSG00000117500	TMED5	1	p22.1	0.564227	0.0252552	0.5726	0.5726
ENSG00000090989	EXOC1	4	q12	0.56408	0.045589	0.5727	0.5727
ENSG00000180891	CUEDC1	17	q22	0.564059	0.0181993	0.572714	0.5188
ENSG00000170545	SMAGP	12	q13.13	0.563844	0.0184118	0.57286	0.5981
ENSG00000112308	C6orf62	6	p22.3	0.563786	0.0110701	0.5729	0.5729
ENSG00000151687	ANKAR	2	q32.2	0.563639	0.0315458	0.573	0.573
ENSG00000069020	MAST4	5	q12.3	0.563345	0.00856014	0.5732	0.5732
ENSG00000100316	RPL3	22	q13.1	-0.563209	-0.064288	0.573293	0.4557
ENSG00000031698	SARS	1	p13.3	-0.563048	-0.0317453	0.573402	0.2925
ENSG00000116863	ADPRHL2	1	p34.3	-0.562904	-0.839763	0.5735	0.5735
ENSG00000215717	TMEM167B	1	p13.3	0.562846	0.0108586	0.57354	0.5959
ENSG00000133805	AMPD3	11	p15.4	0.562714	0.0195904	0.57363	0.1359
ENSG00000186001	LRCH3	3	q29	-0.562317	-0.272096	0.5739	0.5739
ENSG00000108405	P2RX1	17	p13.2	-0.561967	-0.00178629	0.574138	0.5321
ENSG00000105058	FAM32A	19	p13.11	-0.561877	-0.250348	0.5742	0.5742
ENSG00000253364	RP11-731F5.2	14	q32.33	0.561819	0.00589179	0.574239	0.4535
ENSG00000231672	DIRC3	2	q35	-0.561583	-0.0111577	0.5744	0.5744
ENSG00000115694	STK25	2	q37.3	0.56129	2.34842	0.5746	0.5746
ENSG00000124275	MTRR	5	p15.31	-0.561076	-0.016114	0.574746	0.6152
ENSG00000229859	PGA3	11	q12.2	0.56085	0.0258254	0.5749	0.5749
ENSG00000158113	LRRC43	12	q24.31	0.560416	0.00731272	0.575196	0.3059
ENSG00000166233	ARIH1	15	q24.1	0.56041	0.2344	0.5752	0.5752
ENSG00000127831	VIL1	2	q35	-0.560183	0.000496204	0.575354	0.01488
ENSG00000132341	RAN	12	q24.33	0.560116	0.0823654	0.5754	0.5754
ENSG00000264575	LINC00526	18	p11.31	0.55997	0.0281741	0.5755	0.5755
ENSG00000108932	SLC16A6	17	q24.2	0.559968	0.0127506	0.575501	0.6288
ENSG00000099957	P2RX6	22	q11.21	-0.559946	-0.0123482	0.575516	0.6137
ENSG00000174840	PDE12	3	p14.3	0.559677	0.0282246	0.5757	0.5757
ENSG00000163702	IL17RC	3	p25.3	-0.559533	-0.00254662	0.575798	0.1322
ENSG00000119844	AFTPH	2	p14	0.55953	1.88276	0.5758	0.5758
ENSG00000185989	RASA3	13	q34	-0.559397	-0.0333603	0.575891	0.498
ENSG00000271862	RP11-343L5.2	5	q14.2	0.559237	0.0268759	0.576	0.576
ENSG00000126698	DNAJC8	1	p35.3	0.558944	0.0111817	0.5762	0.5762
ENSG00000260528	FAM157C	16	q24.3	-0.558758	-0.00463113	0.576327	0.394
ENSG00000205659	LIN52	14	q24.3	0.558418	0.00601634	0.576559	0.2651
ENSG00000092096	SLC22A17	14	q11.2	0.55836	0.0141434	0.576599	0.1964
ENSG00000172348	RCAN2	6	p12.3	-0.558071	-0.0270491	0.576796	0.5757
ENSG00000060069	CTDP1	18	q23	0.55799	0.00253037	0.576851	0.4666
ENSG00000152382	TADA1	1	q24.1	0.557919	0.015729	0.5769	0.5769
ENSG00000152234	ATP5A1	18	q21.1	-0.557901	-0.00574877	0.576912	0.408
ENSG00000001036	FUCA2	6	q24.2	0.557727	0.0163744	0.577031	0.5004
ENSG00000166004	CEP295	11	q21	0.557479	0.892826	0.5772	0.5772
ENSG00000181350	LRRC75A	17	p11.2	-0.557479	-0.0139659	0.5772	0.5772
ENSG00000106991	ENG	9	q34.11	0.557477	0.0672751	0.577201	0.1255
ENSG00000197965	MPZL1	1	q24.2	0.557431	0.0100804	0.577233	0.2656
ENSG00000102606	ARHGEF7	13	q34	-0.557231	-0.00748674	0.57737	0.3827
ENSG00000004799	PDK4	7	q21.3	-0.557187	-0.0871646	0.5774	0.5774
ENSG00000204228	HSD17B8	6	p21.32	0.557065	0.0177699	0.577483	0.1472
ENSG00000168476	REEP4	8	p21.3	-0.55669	-0.00652091	0.577739	0.1823
ENSG00000124608	AARS2	6	p21.1	0.556641	0.0368635	0.577773	0.1919
ENSG00000246430	LINC00968	8	q12.1	-0.556601	-0.0898947	0.5778	0.5778
ENSG00000087338	GMCL1	2	p13.3	-0.556443	-0.0195953	0.577908	0.5645
ENSG00000170638	TRABD	22	q13.33	-0.556313	-0.00699733	0.577997	0.102
ENSG00000122970	IFT81	12	q24.11	-0.555904	-0.0286273	0.578276	0.5885
ENSG00000080007	DDX43	6	q13	0.55587	0.00792261	0.5783	0.5783
ENSG00000170684	ZNF296	19	q13.32	0.55587	0.0675785	0.5783	0.5783
ENSG00000121289	CEP89	19	q13.11	-0.555838	-0.013165	0.578321	0.285
ENSG00000138772	ANXA3	4	q21.21	-0.555809	-0.0344883	0.578341	0.3469
ENSG00000076067	RBMS2	12	q13.3	-0.555755	-0.00137759	0.578379	0.5753
ENSG00000143184	XCL1	1	q24.2	-0.555753	-0.00757194	0.57838	0.5474
ENSG00000170270	GON7	14	q32.12	-0.555577	-0.0257893	0.5785	0.5785
ENSG00000102978	POLR2C	16	q21	-0.555487	-0.0147625	0.578561	0.4425
ENSG00000271734	RP1-111B22.3	6	q21	-0.555345	-0.0188431	0.578659	0.4734
ENSG00000124713	GNMT	6	p21.1	0.555285	0.00673189	0.5787	0.5787
ENSG00000076043	REXO2	11	q23.2	-0.555224	-0.0454812	0.578742	0.5342
ENSG00000081181	ARG2	14	q24.1	-0.555138	-2.52065	0.5788	0.5788
ENSG00000159256	MORC3	21	q22.12	-0.554907	-0.0187337	0.578958	0.3256
ENSG00000100296	THOC5	22	q12.2	-0.554847	-0.0112216	0.578999	0.2538
ENSG00000107864	CPEB3	10	q23.32	0.5547	0.0304165	0.5791	0.5791
ENSG00000221944	TIGD1	2	q37.1	-0.554554	-0.0103925	0.5792	0.5792
ENSG00000112787	FBRSL1	12	q24.33	0.554427	0.0125261	0.579287	0.0002957
ENSG00000130176	CNN1	19	p13.2	-0.554407	-0.0690527	0.5793	0.5793
ENSG00000115750	TAF1B	2	p25.1	-0.554234	-0.00475136	0.579418	0.3675
ENSG00000165555	NOXRED1	14	q24.3	0.55411	0.0190176	0.579504	0.3936
ENSG00000188976	NOC2L	1	p36.33	-0.554096	-0.035439	0.579513	0.1437
ENSG00000164587	RPS14	5	q33.1	0.553966	0.0321611	0.579602	0.2657
ENSG00000173085	COQ2	4	q21.23	0.553823	0.0121732	0.5797	0.5797
ENSG00000198420	TCAF1	7	q35	-0.553809	-0.0106612	0.57971	0.5436
ENSG00000163013	FBXO41	2	p13.2	-0.553677	-0.0122445	0.5798	0.5798
ENSG00000166272	WBP1L	10	q24.32	0.553589	0.022862	0.57986	6.995e-05
ENSG00000161203	AP2M1	3	q27.1	0.553586	0.0159006	0.579862	0.3317
ENSG00000116962	NID1	1	q42.3	-0.552947	-0.0158233	0.5803	0.5803
ENSG00000140406	MESDC1	15	q25.1	0.552801	0.394129	0.5804	0.5804
ENSG00000139053	PDE6H	12	p12.3	0.552773	0.00450242	0.580419	0.0654
ENSG00000036054	TBC1D23	3	q12.1	-0.552677	-0.0265449	0.580484	0.3098
ENSG00000138768	USO1	4	q21.1	0.552655	0.0212227	0.5805	0.5805
ENSG00000170085	SIMC1	5	q35.2	-0.552655	-0.00733471	0.5805	0.5805
ENSG00000112425	EPM2A	6	q24.3	-0.552655	-0.00790965	0.5805	0.5805
ENSG00000214113	LYRM4	6	p25.1	-0.552564	-0.00632784	0.580562	0.4759
ENSG00000130203	APOE	19	q13.32	0.552509	0.0217788	0.5806	0.5806
ENSG00000154743	TSEN2	3	p25.2	-0.552464	-0.00516679	0.580631	0.2885
ENSG00000136111	TBC1D4	13	q22.2	-0.552397	-0.0137182	0.580676	0.6678
ENSG00000185340	GAS2L1	22	q12.2	0.552118	0.0204754	0.580868	0.188
ENSG00000130167	TSPAN16	19	p13.2	-0.552031	-0.00686506	0.580927	0.05246
ENSG00000164691	TAGAP	6	q25.3	0.552028	0.0282631	0.580929	0.2998
ENSG00000116783	TNNI3K	1	p31.1	-0.551991	-0.00484259	0.580955	0.3462
ENSG00000197465	GYPE	4	q31.21	-0.551779	-0.00952064	0.5811	0.5811
ENSG00000070010	UFD1L	22	q11.21	-0.551567	-0.060347	0.581245	0.4824
ENSG00000161010	MRNIP	5	q35.3	0.551487	0.0180797	0.5813	0.5813
ENSG00000111237	VPS29	12	q24.11	0.551487	0.0192165	0.5813	0.5813
ENSG00000151164	RAD9B	12	q24.11	0.551487	0.00574726	0.5813	0.5813
ENSG00000114026	OGG1	3	p25.3	-0.551468	-0.0191581	0.581313	0.2112
ENSG00000234545	FAM133B	7	q21.2	-0.551341	-0.336303	0.5814	0.5814
ENSG00000125485	DDX31	9	q34.13	0.551195	0.00793599	0.5815	0.5815
ENSG00000165914	TTC7B	14	q32.11	-0.551091	-0.026675	0.581571	0.3059
ENSG00000111266	DUSP16	12	p13.2	-0.551069	-0.00228978	0.581586	0.06632
ENSG00000168679	SLC16A4	1	p13.3	0.551049	0.0180641	0.5816	0.5816
ENSG00000205853	RFPL3S	22	q12.3	0.551049	0.00783405	0.5816	0.5816
ENSG00000007516	BAIAP3	16	p13.3	0.551024	0.00274366	0.581617	0.03333
ENSG00000183955	KMT5A	12	q24.31	-0.550903	-0.00929818	0.5817	0.5817
ENSG00000154655	L3MBTL4	18	p11.31	-0.550637	-0.00826552	0.581882	0.2176
ENSG00000183741	CBX6	22	q13.1	0.550623	0.00350663	0.581892	4.295e-05
ENSG00000171794	UTF1	10	q26.3	-0.550612	-0.212583	0.5819	0.5819
ENSG00000137393	RNF144B	6	p22.3	0.550603	0.0235895	0.581906	0.3064
ENSG00000112149	CD83	6	p23	-0.550595	-0.0207788	0.581911	0.386
ENSG00000107719	PALD1	10	q22.1	-0.550466	-0.00564005	0.582	0.582
ENSG00000167130	DOLPP1	9	q34.11	0.550431	0.0171344	0.582024	0.01927
ENSG00000240303	ACAD11	3	q22.1	-0.550404	-0.00853025	0.582043	0.4927
ENSG00000142733	MAP3K6	1	p36.11	0.550318	0.009582	0.582101	0.2696
ENSG00000157778	PSMG3	7	p22.3	0.550215	0.00850033	0.582172	0.1298
ENSG00000184985	SORCS2	4	p16.1	0.550028	0.0928912	0.5823	0.5823
ENSG00000273038	RP11-479G22.8	10	p11.22	0.549338	0.00303853	0.582773	0.1658
ENSG00000165917	RAPSN	11	p11.2	-0.549299	-0.259917	0.5828	0.5828
ENSG00000131143	COX4I1	16	q24.1	0.549008	0.0247196	0.583	0.1532
ENSG00000143702	CEP170	1	q43	-0.549008	-0.015937	0.583	0.583
ENSG00000187860	CCDC157	22	q12.2	-0.548828	-0.0060362	0.583123	0.4065
ENSG00000113319	RASGRF2	5	q14.1	0.548741	0.0312387	0.583183	0.3817
ENSG00000144791	LIMD1	3	p21.31	-0.548687	-0.00838768	0.58322	0.204
ENSG00000101605	MYOM1	18	p11.31	-0.548682	-0.00515485	0.583223	0.196
ENSG00000159579	RSPRY1	16	q13	0.548629	0.0281361	0.58326	0.1164
ENSG00000149554	CHEK1	11	q24.2	-0.548411	-0.0249383	0.58341	0.1759
ENSG00000149289	ZC3H12C	11	q22.3	-0.548259	-0.00847297	0.583514	0.5597
ENSG00000134463	ECHDC3	10	p14	-0.548026	-0.0129726	0.583674	0.4346
ENSG00000162650	ATXN7L2	1	p13.3	-0.547887	-0.0196181	0.58377	0.5257
ENSG00000151490	PTPRO	12	p12.3	-0.547406	-0.230956	0.5841	0.5841
ENSG00000214456	PLIN5	19	p13.3	0.547406	0.0389643	0.5841	0.5841
ENSG00000171236	LRG1	19	p13.3	0.547406	0.0368108	0.5841	0.5841
ENSG00000166529	ZSCAN21	7	q22.1	-0.547347	-0.0040853	0.58414	0.3775
ENSG00000168876	ANKRD49	11	q21	0.54726	1.78436	0.5842	0.5842
ENSG00000169727	GPS1	17	q25.3	0.546969	0.0743301	0.5844	0.5844
ENSG00000182013	PNMAL1	19	q13.32	0.546887	0.0054444	0.584456	0.6059
ENSG00000182389	CACNB4	2	q23.3	-0.546786	-0.0243084	0.584526	0.1901
ENSG00000074410	CA12	15	q22.2	0.546606	0.0185976	0.584649	0.1867
ENSG00000068654	POLR1A	2	p11.2	0.546605	0.0118266	0.58465	0.5586
ENSG00000137819	PAQR5	15	q23	-0.546215	-0.00283969	0.584918	0.2077
ENSG00000276231	PIK3R6	17	p13.1	0.54595	0.0122802	0.5851	0.5851
ENSG00000005483	KMT2E	7	q22.3	0.54566	0.0885866	0.5853	0.5853
ENSG00000100324	TAB1	22	q13.1	-0.54566	-0.0655065	0.5853	0.5853
ENSG00000053438	NNAT	20	q11.23	-0.545514	-0.529543	0.5854	0.5854
ENSG00000136824	SMC2	9	q31.1	-0.545493	-0.012329	0.585415	0.1684
ENSG00000085982	USP40	2	q37.1	0.545385	0.00719812	0.585488	0.3301
ENSG00000129673	AANAT	17	q25.1	-0.545315	-0.0058563	0.585537	0.1099
ENSG00000163138	PACRGL	4	p15.31	-0.545223	-0.0140682	0.5856	0.5856
ENSG00000060749	QSER1	11	p13	-0.545084	-0.0185617	0.585695	0.1121
ENSG00000166289	PLEKHF1	19	q12	0.545078	3.87238	0.5857	0.5857
ENSG00000196152	ZNF79	9	q33.3	0.544787	0.00577933	0.5859	0.5859
ENSG00000167182	SP2	17	q21.32	0.544787	9.1352	0.5859	0.5859
ENSG00000244625	MIATNB	22	q12.1	0.544677	0.00428265	0.585976	0.1749
ENSG00000155304	HSPA13	21	q11.2	0.544351	0.0632512	0.5862	0.5862
ENSG00000204472	AIF1	6	p21.33	0.544334	0.0177741	0.586211	0.1523
ENSG00000135218	CD36	7	q21.11	0.54421	0.0129549	0.586297	0.05825
ENSG00000079215	SLC1A3	5	p13.2	0.543624	1.20946	0.5867	0.5867
ENSG00000211584	SLC48A1	12	q13.11	0.543334	0.0139889	0.5869	0.5869
ENSG00000132635	PCED1A	20	p13	0.543334	0.0635196	0.5869	0.5869
ENSG00000008018	PSMB1	6	q27	0.54305	0.0199164	0.587096	0.5014
ENSG00000172578	KLHL6	3	q27.1	-0.542898	-0.0148746	0.5872	0.5872
ENSG00000065243	PKN2	1	p22.2	-0.542317	-0.108156	0.5876	0.5876
ENSG00000164406	LEAP2	5	q31.1	-0.542172	-0.0346492	0.5877	0.5877
ENSG00000205420	KRT6A	12	q13.13	0.542172	0.0177363	0.5877	0.5877
ENSG00000178802	MPI	15	q24.1	-0.542092	-0.0056101	0.587755	0.4075
ENSG00000012983	MAP4K5	14	q22.1	-0.541591	-1.6626	0.5881	0.5881
ENSG00000198815	FOXJ3	1	p34.2	0.541446	0.0545722	0.5882	0.5882
ENSG00000183307	CECR6	22	q11.1	0.541027	0.0115964	0.588489	0.6333
ENSG00000173262	SLC2A14	12	p13.31	0.540776	0.0101208	0.588662	0.5838
ENSG00000109475	RPL34	4	q25	-0.540721	-4.49299	0.5887	0.5887
ENSG00000221968	FADS3	11	q12.2	-0.540721	-0.0441772	0.5887	0.5887
ENSG00000173480	ZNF417	19	q13.43	0.540576	0.139913	0.5888	0.5888
ENSG00000162869	PPP1R21	2	p16.3	0.540407	0.016768	0.588916	0.1697
ENSG00000172594	SMPDL3A	6	q22.31	0.540346	0.011159	0.588958	0.5581
ENSG00000064666	CNN2	19	p13.3	0.540312	0.0116828	0.588982	0.1345
ENSG00000105366	SIGLEC8	19	q13.41	-0.540141	-0.0809943	0.5891	0.5891
ENSG00000125430	HS3ST3B1	17	p12	-0.540075	-0.0103766	0.589145	0.4019
ENSG00000183891	TTC32	2	p24.1	0.539956	0.00896583	0.589228	0.5375
ENSG00000011376	LARS2	3	p21.31	-0.539851	-0.0154595	0.5893	0.5893
ENSG00000143353	LYPLAL1	1	q41	0.539536	0.0336419	0.589517	0.2748
ENSG00000105472	CLEC11A	19	q13.33	0.539427	0.00924404	0.589593	1.109e-08
ENSG00000161513	FDXR	17	q25.1	-0.539416	-0.0145109	0.5896	0.5896
ENSG00000100197	CYP2D6	22	q13.2	-0.539416	-0.00263772	0.5896	0.5896
ENSG00000274922	RP11-88E10.5	13	q34	-0.539311	-0.00733814	0.589672	0.2362
ENSG00000001167	NFYA	6	p21.1	0.539271	0.0497836	0.5897	0.5897
ENSG00000151413	NUBPL	14	q12	-0.539271	-0.217225	0.5897	0.5897
ENSG00000124613	ZNF391	6	p22.1	0.539259	0.00407303	0.589708	0.02498
ENSG00000232125	DYTN	2	q33.3	-0.539126	-0.0103606	0.5898	0.5898
ENSG00000091181	IL5RA	3	p26.2	-0.539126	-0.397736	0.5898	0.5898
ENSG00000145016	RUBCN	3	q29	0.539126	0.0280814	0.5898	0.5898
ENSG00000091127	PUS7	7	q22.3	0.538981	0.00807703	0.5899	0.2064
ENSG00000145414	NAF1	4	q32.2	-0.538879	-0.0230531	0.58997	0.5583
ENSG00000248508	SRP14-AS1	15	q15.1	0.538546	0.00448425	0.5902	0.5902
ENSG00000057252	SOAT1	1	q25.2	-0.538482	-0.00505262	0.590244	0.6121
ENSG00000185127	C6orf120	6	q27	0.538417	0.0105967	0.590289	0.3172
ENSG00000103569	AQP9	15	q21.3	-0.538322	-0.0441335	0.590354	0.05981
ENSG00000126254	RBM42	19	q13.12	-0.538094	-0.0643099	0.590512	0.254
ENSG00000154917	RAB6B	3	q22.1	0.537967	0.0913453	0.5906	0.5906
ENSG00000146282	RARS2	6	q15	0.537822	0.0371742	0.5907	0.5907
ENSG00000104689	TNFRSF10A	8	p21.3	0.537244	0.0053567	0.591099	0.0214
ENSG00000167578	RAB4B	19	q13.2	-0.537197	-0.0333021	0.591131	0.2702
ENSG00000186591	UBE2H	7	q32.2	0.537175	0.010978	0.591147	0.6131
ENSG00000132305	IMMT	2	p11.2	-0.537098	-0.0336997	0.5912	0.5912
ENSG00000100804	PSMB5	14	q11.2	-0.537098	-0.0179027	0.5912	0.5912
ENSG00000108679	LGALS3BP	17	q25.3	-0.536808	-0.0393287	0.5914	0.5914
ENSG00000237541	HLA-DQA2	6	p21.32	0.536578	0.00413776	0.591559	0.6533
ENSG00000188266	HYKK	15	q25.1	0.536519	0.0260157	0.5916	0.5916
ENSG00000205323	SARNP	12	q13.2	-0.536374	-0.195774	0.5917	0.5917
ENSG00000106080	FKBP14	7	p14.3	-0.536229	-0.279282	0.5918	0.5918
ENSG00000135540	NHSL1	6	q24.1	0.536002	0.011195	0.591957	0.2579
ENSG00000135617	PRADC1	2	p13.2	0.535905	0.016515	0.592024	0.4114
ENSG00000132680	KIAA0907	1	q22	0.535651	0.500476	0.5922	0.5922
ENSG00000050344	NFE2L3	7	p15.2	-0.535651	-0.0101126	0.5922	0.5922
ENSG00000140941	MAP1LC3B	16	q24.2	0.535475	0.0118089	0.592321	0.3023
ENSG00000104760	FGL1	8	p22	-0.535287	-0.0423167	0.592451	0.5817
ENSG00000171448	ZBTB26	9	q33.2	-0.535072	-0.54496	0.5926	0.5926
ENSG00000145649	GZMA	5	q11.2	0.534783	0.345122	0.5928	0.5928
ENSG00000178927	C17orf62	17	q25.3	0.534783	0.0220141	0.5928	0.5928
ENSG00000274209	ANTXRL	10	q11.22	-0.534488	-0.0293038	0.593004	0.1553
ENSG00000160445	ZER1	9	q34.11	0.534349	1.55692	0.5931	0.5931
ENSG00000070018	LRP6	12	p13.2	-0.534315	-0.00669452	0.593124	0.594
ENSG00000114054	PCCB	3	q22.3	0.5343	0.000807193	0.593134	0.09706
ENSG00000185808	PIGP	21	q22.13	0.534205	0.00437201	0.5932	0.5932
ENSG00000185112	FAM43A	3	q29	0.534186	0.00429404	0.593213	0.3267
ENSG00000205710	C17orf107	17	p13.2	0.534155	0.00618415	0.593234	0.5819
ENSG00000100350	FOXRED2	22	q12.3	0.53386	0.0027879	0.593438	0.5327
ENSG00000162174	ASRGL1	11	q12.3	0.533744	0.00760233	0.593518	0.6195
ENSG00000131023	LATS1	6	q25.1	0.533569	0.02921	0.59364	0.07768
ENSG00000114686	MRPL3	3	q22.1	0.533482	0.103781	0.5937	0.5937
ENSG00000141750	STAC2	17	q12	0.533482	0.229101	0.5937	0.5937
ENSG00000151789	ZNF385D	3	p24.3	-0.533337	-0.00663153	0.5938	0.5938
ENSG00000160401	CFAP157	9	q34.11	0.533337	0.017109	0.5938	0.5938
ENSG00000136872	ALDOB	9	q31.1	0.533228	0.0166744	0.593876	0.4156
ENSG00000196505	GDAP2	1	p12	0.533008	1.04644	0.594028	0.2808
ENSG00000116729	WLS	1	p31.3	-0.532949	-0.00503654	0.594069	0.2447
ENSG00000118965	WDR35	2	p24.1	0.532904	0.0588098	0.5941	0.5941
ENSG00000018510	AGPS	2	q31.2	-0.532867	-0.0160535	0.594125	0.4734
ENSG00000172340	SUCLG2	3	p14.1	-0.532743	-0.00469569	0.594211	0.1097
ENSG00000244754	N4BP2L2	13	q13.1	0.532496	0.118511	0.594383	0.216
ENSG00000184203	PPP1R2	3	q29	-0.532408	-0.0122506	0.594444	0.2794
ENSG00000137955	RABGGTB	1	p31.1	-0.531749	-0.850797	0.5949	0.5949
ENSG00000171130	ATP6V0E2	7	q36.1	0.531712	0.00733233	0.594925	0.3154
ENSG00000140740	UQCRC2	16	p12.2	-0.531551	-0.0152522	0.595037	0.09276
ENSG00000112365	ZBTB24	6	q21	-0.531316	-0.0213555	0.5952	0.5952
ENSG00000184154	LRTOMT	11	q13.4	0.531171	0.0813932	0.5953	0.5953
ENSG00000104635	SLC39A14	8	p21.3	-0.531141	-0.0283434	0.595321	0.5919
ENSG00000164961	WASHC5	8	q24.13	0.531027	0.109126	0.5954	0.5954
ENSG00000166532	RIMKLB	12	p13.31	-0.531027	-0.0280842	0.5954	0.5954
ENSG00000164040	PGRMC2	4	q28.2	-0.53087	-0.0142445	0.595509	0.03891
ENSG00000248905	FMN1	15	q13.3	0.530861	0.00748365	0.595515	0.2102
ENSG00000256073	URB1-AS1	21	q22.11	0.530853	0.0130174	0.595521	0.2902
ENSG00000128694	OSGEPL1	2	q32.2	0.530739	0.0288206	0.5956	0.5956
ENSG00000109062	SLC9A3R1	17	q25.1	-0.530594	-0.0266191	0.5957	0.5957
ENSG00000141098	GFOD2	16	q22.1	-0.530594	-0.228155	0.5957	0.5957
ENSG00000183726	TMEM50A	1	p36.11	0.530472	0.00609108	0.595784	0.261
ENSG00000260274	RP11-817O13.8	15	q24.2	-0.53044	-0.00527573	0.595807	0.5876
ENSG00000137054	POLR1E	9	p13.2	-0.530308	-0.0159021	0.595898	0.1106
ENSG00000152133	GPATCH11	2	p22.2	-0.530306	-0.0166084	0.5959	0.5959
ENSG00000213221	DNLZ	9	q34.3	-0.530169	-0.00309685	0.595995	0.07162
ENSG00000204922	UQCC3	11	q12.3	0.530106	0.031636	0.596038	0.05026
ENSG00000069424	KCNAB2	1	p36.31	0.530093	0.00652749	0.596048	0.3906
ENSG00000125834	STK35	20	p13	0.529608	0.0863426	0.596384	0.5535
ENSG00000155858	LSM11	5	q33.3	-0.529585	-0.203887	0.5964	0.5964
ENSG00000154914	USP43	17	p13.1	-0.52944	-0.0126962	0.5965	0.5965
ENSG00000111554	MDM1	12	q15	-0.529324	-0.00900001	0.596581	0.4412
ENSG00000100558	PLEK2	14	q24.1	0.529296	0.0366194	0.5966	0.5966
ENSG00000231826	LINC01819	2	p21	-0.529008	-0.0878002	0.5968	0.5968
ENSG00000134531	EMP1	12	p13.1	0.528864	0.0166454	0.5969	0.5969
ENSG00000167757	KLK11	19	q13.41	0.528864	0.0260927	0.5969	0.5969
ENSG00000122644	ARL4A	7	p21.3	0.52872	0.0911099	0.597	0.597
ENSG00000157601	MX1	21	q22.3	-0.528678	-0.00626764	0.597029	0.6152
ENSG00000168394	TAP1	6	p21.32	0.528575	0.0203504	0.5971	0.5971
ENSG00000103502	CDIPT	16	p11.2	0.528227	0.0223241	0.597342	0.4596
ENSG00000129625	REEP5	5	q22.2	0.528161	0.0107438	0.597387	0.6482
ENSG00000090372	STRN4	19	q13.32	0.528119	0.0212045	0.597416	0.5916
ENSG00000166105	GLB1L3	11	q25	0.52803	0.0186421	0.597478	0.07885
ENSG00000186566	GPATCH8	17	q21.31	0.527999	0.0442924	0.5975	0.5975
ENSG00000165475	CRYL1	13	q12.11	-0.527837	-0.00901393	0.597613	0.5926
ENSG00000163519	TRAT1	3	q13.13	0.527587	0.34793	0.597786	0.458
ENSG00000253438	PCAT1	8	q24.21	0.527567	1.02204	0.5978	0.5978
ENSG00000162736	NCSTN	1	q23.2	-0.527308	-0.00353791	0.59798	0.4017
ENSG00000164244	PRRC1	5	q23.2	0.526694	0.00928863	0.598406	0.02959
ENSG00000120820	GLT8D2	12	q23.3	-0.526559	-0.0449246	0.5985	0.5985
ENSG00000105289	TJP3	19	p13.3	-0.526445	-0.00449658	0.598579	0.03855
ENSG00000261218	RP11-960L18.1	16	q23.3	0.526317	0.00826482	0.598668	0.598
ENSG00000115760	BIRC6	2	p22.3	0.526225	0.0974927	0.598732	0.3601
ENSG00000132359	RAP1GAP2	17	p13.3	-0.526127	-0.140886	0.5988	0.5988
ENSG00000164440	TXLNB	6	q24.1	-0.525983	-0.0218683	0.5989	0.5989
ENSG00000116791	CRYZ	1	p31.1	-0.525961	-0.00297972	0.598915	0.07056
ENSG00000152229	PSTPIP2	18	q21.1	-0.525954	-0.00822717	0.59892	0.2906
ENSG00000196417	ZNF765	19	q13.42	0.525839	0.00818531	0.599	0.599
ENSG00000276234	TADA2A	17	q12	-0.525551	-0.170495	0.5992	0.5992
ENSG00000177879	AP3S1	5	q22.3	-0.52503	-0.0538118	0.599562	0.5806
ENSG00000120458	MSANTD2	11	q24.2	0.524976	1.54846	0.5996	0.5996
ENSG00000049192	ADAMTS6	5	q12.3	-0.524941	-0.0110231	0.599624	0.1289
ENSG00000105520	PLPPR2	19	p13.2	0.524775	0.00863145	0.59974	0.06892
ENSG00000102753	KPNA3	13	q14.2	0.524688	0.0242887	0.5998	0.5998
ENSG00000116329	OPRD1	1	p35.3	-0.524544	-0.00819208	0.5999	0.5999
ENSG00000160551	TAOK1	17	q11.2	-0.524544	-17.5872	0.5999	0.5999
ENSG00000117528	ABCD3	1	p21.3	0.524483	0.0238745	0.599943	0.1711
ENSG00000177303	CASKIN2	17	q25.1	0.524401	0.0575891	0.6	0.6
ENSG00000076248	UNG	12	q24.11	-0.524331	-0.0077571	0.600048	0.5479
ENSG00000187189	TSPYL4	6	q22.1	-0.524103	-0.0102194	0.600207	0.2282
ENSG00000259772	RP11-16E12.2	15	q13.3	0.523825	0.0195645	0.6004	0.6004
ENSG00000158022	TRIM63	1	p36.11	0.523825	0.0481785	0.6004	0.6004
ENSG00000111224	PARP11	12	p13.32	-0.523736	-0.0117565	0.600462	0.6297
ENSG00000172965	MIR4435-2HG	2	q13	0.52325	0.0154951	0.6008	0.6008
ENSG00000123374	CDK2	12	q13.2	0.523107	0.547932	0.6009	0.6009
ENSG00000123989	CHPF	2	q35	-0.522963	-0.0567735	0.601	0.601
ENSG00000232311	RP1-249I4.2	6	q21	0.522963	0.155159	0.601	0.601
ENSG00000153006	SREK1IP1	5	q12.3	-0.522676	-0.0619408	0.6012	0.6012
ENSG00000234284	ZNF879	5	q35.3	-0.522532	-0.00913619	0.6013	0.6013
ENSG00000124469	CEACAM8	19	q13.2	0.522532	7.0711	0.6013	0.6013
ENSG00000052126	PLEKHA5	12	p12.3	0.522039	0.0113859	0.601643	0.1645
ENSG00000165923	AGBL2	11	p11.2	0.521936	0.0658494	0.601715	0.01485
ENSG00000164649	CDCA7L	7	p15.3	-0.521803	-0.00200935	0.601807	0.01463
ENSG00000172426	RSPH9	6	p21.1	-0.52167	-0.0253742	0.6019	0.6019
ENSG00000122756	CNTFR	9	p13.3	-0.52167	-0.130009	0.6019	0.6019
ENSG00000237440	ZNF737	19	p12	0.521665	0.0053182	0.601904	0.256
ENSG00000148399	DPH7	9	q34.3	0.521591	0.0202001	0.601955	0.446
ENSG00000175895	PLEKHF2	8	q22.1	0.521562	0.0206452	0.601975	0.3237
ENSG00000068796	KIF2A	5	q12.1	-0.520952	-0.130927	0.6024	0.6024
ENSG00000047346	FAM214A	15	q21.3	-0.520764	-0.0418882	0.602531	0.2662
ENSG00000145780	FEM1C	5	q22.3	0.520522	0.0236678	0.6027	0.6027
ENSG00000165671	NSD1	5	q35.3	-0.520406	-0.0313419	0.602781	0.3841
ENSG00000033867	SLC4A7	3	p24.1	0.520378	3.09788	0.6028	0.6028
ENSG00000132357	CARD6	5	p13.1	-0.520378	-0.0437469	0.6028	0.6028
ENSG00000167244	IGF2	11	p15.5	0.520378	0.02487	0.6028	0.6028
ENSG00000005007	UPF1	19	p13.11	-0.519804	-2.32187	0.6032	0.6032
ENSG00000255198	SNHG9	16	p13.3	0.519749	0.00331499	0.603239	0.08935
ENSG00000136146	MED4	13	q14.2	0.519451	0.0580755	0.603446	0.5092
ENSG00000129993	CBFA2T3	16	q24.3	0.519393	0.0155278	0.603486	0.1468
ENSG00000173825	TIGD3	11	q13.1	-0.519378	-0.0173201	0.603497	0.5172
ENSG00000145916	RMND5B	5	q35.3	0.519374	0.0400523	0.6035	0.6035
ENSG00000104549	SQLE	8	q24.13	0.519374	0.0251134	0.6035	0.6035
ENSG00000131355	ADGRE3	19	p13.12	0.519087	0.0512294	0.6037	0.6037
ENSG00000100726	TELO2	16	p13.3	-0.519077	-0.00479043	0.603707	0.4059
ENSG00000184350	MRGPRE	11	p15.4	0.518964	0.00261519	0.603786	0.4851
ENSG00000117713	ARID1A	1	p36.11	0.518958	0.0342888	0.60379	0.3694
ENSG00000129595	EPB41L4A	5	q22.2	-0.518929	-0.0142298	0.60381	0.3033
ENSG00000178826	TMEM139	7	q34	0.5188	0.0187968	0.6039	0.6039
ENSG00000227124	ZNF717	3	p12.3	0.518709	0.00570889	0.603964	0.501
ENSG00000153002	CPB1	3	q24	-0.518694	-0.183037	0.603974	0.2974
ENSG00000141542	RAB40B	17	q25.3	-0.518514	-0.0172071	0.6041	0.3568
ENSG00000107833	NPM3	10	q24.32	-0.51837	-0.0297493	0.6042	0.6042
ENSG00000249601	LINC01187	5	q35.1	0.518295	0.00276105	0.604252	0.2053
ENSG00000131558	EXOC4	7	q33	0.518248	0.0101307	0.604285	0.0532
ENSG00000148843	PDCD11	10	q24.33	-0.518208	-0.0253989	0.604313	0.1909
ENSG00000185561	TLCD2	17	p13.3	0.518126	0.00202599	0.60437	0.1094
ENSG00000189045	ANKDD1B	5	q13.3	-0.518093	-0.0173999	0.604394	0.4953
ENSG00000185522	LMNTD2	11	p15.5	0.518007	0.00577247	0.604453	0.2752
ENSG00000143971	ETAA1	2	p14	0.517713	0.0133612	0.604659	0.3983
ENSG00000125245	GPR18	13	q32.3	-0.51768	-0.0190164	0.604682	0.5863
ENSG00000167987	VPS37C	11	q12.2	0.517654	0.0193202	0.6047	0.6047
ENSG00000276698	RP11-468E2.10	14	q12	0.517224	0.940764	0.605	0.605
ENSG00000178531	CTXN1	19	p13.2	0.51708	0.152824	0.6051	0.6051
ENSG00000234608	MAPKAPK5-AS1	12	q24.12	0.516937	0.0112593	0.6052	0.6052
ENSG00000152818	UTRN	6	q24.2	-0.516794	-1.53215	0.6053	0.6053
ENSG00000101353	MROH8	20	q11.23	0.516756	0.0122425	0.605326	0.03484
ENSG00000168397	ATG4B	2	q37.3	0.516738	0.012235	0.605339	0.4284
ENSG00000136247	ZDHHC4	7	p22.1	-0.516733	-0.00341815	0.605342	0.1174
ENSG00000137364	TPMT	6	p22.3	-0.516711	-0.00240282	0.605358	0.1091
ENSG00000126602	TRAP1	16	p13.3	0.516433	0.00564342	0.605552	0.2684
ENSG00000174130	TLR6	4	p14	-0.516233	-0.0425676	0.605691	0.6464
ENSG00000076555	ACACB	12	q24.11	0.515792	0.00527205	0.606	0.606
ENSG00000173575	CHD2	15	q26.1	0.515505	0.395453	0.6062	0.6062
ENSG00000169442	CD52	1	p36.11	0.515458	0.0029938	0.606233	0.1343
ENSG00000109911	ELP4	11	p13	0.515362	0.0916998	0.6063	0.6063
ENSG00000112357	PEX7	6	q23.3	-0.515352	-0.00778314	0.606307	0.6277
ENSG00000158488	CD1E	1	q23.1	-0.515219	-0.012113	0.6064	0.6064
ENSG00000245468	RP11-367J11.3	4	p16.1	-0.514855	-0.00553279	0.606654	0.2397
ENSG00000140950	TLDC1	16	q24.1	-0.514802	-0.00472953	0.606692	0.419
ENSG00000211452	DIO1	1	p32.3	-0.514408	-0.0650971	0.606967	0.6068
ENSG00000117266	CDK18	1	q32.1	0.514382	0.0328303	0.606985	0.4287
ENSG00000140506	LMAN1L	15	q24.1	-0.51436	-0.0276142	0.607	0.607
ENSG00000167280	ENGASE	17	q25.3	0.514155	0.00345891	0.607143	0.01823
ENSG00000122912	SLC25A16	10	q21.3	-0.514131	-0.00886774	0.60716	0.2439
ENSG00000151135	TMEM263	12	q23.3	-0.513645	-0.0515611	0.6075	0.6075
ENSG00000164898	FMC1	7	q34	-0.513531	-0.0570875	0.60758	0.3801
ENSG00000261000	RP11-534L20.5	1	q32.1	-0.513502	-0.00275136	0.6076	0.6076
ENSG00000067836	ROGDI	16	p13.3	0.513502	0.00679656	0.6076	0.6076
ENSG00000249790	RP11-20D14.6	12	p13.31	0.513354	0.00520507	0.607704	0.4829
ENSG00000103540	CCP110	16	p12.3	0.513151	0.0322626	0.607846	0.2375
ENSG00000135451	TROAP	12	q13.12	-0.513099	-0.156791	0.607882	0.09333
ENSG00000065268	WDR18	19	p13.3	0.513045	0.00394678	0.60792	0.5273
ENSG00000149474	KAT14	20	p11.23	-0.513	-0.0158713	0.607951	0.4844
ENSG00000146833	TRIM4	7	q22.1	0.512787	0.00565436	0.6081	0.6081
ENSG00000227345	PARG	10	q11.23	-0.512645	-0.0246895	0.6082	0.6082
ENSG00000169750	RAC3	17	q25.3	-0.512645	-3.58342	0.6082	0.6082
ENSG00000137815	RTF1	15	q15.1	-0.512289	-0.0193339	0.608449	0.5334
ENSG00000177830	CHID1	11	p15.5	0.511787	0.0603583	0.6088	0.6088
ENSG00000105723	GSK3A	19	q13.2	0.511787	0.18037	0.6088	0.6088
ENSG00000105483	CARD8	19	q13.33	-0.51157	-0.0137442	0.608952	0.3092
ENSG00000253506	NACA2	17	q23.2	0.511501	0.512614	0.609	0.609
ENSG00000178425	NT5DC1	6	q22.1	-0.51093	-0.0116958	0.6094	0.6094
ENSG00000261804	RP11-44F14.2	16	q12.2	0.510509	0.00309987	0.609695	0.4486
ENSG00000109501	WFS1	4	p16.1	0.51041	0.0121321	0.609764	0.6354
ENSG00000196547	MAN2A2	15	q26.1	-0.510367	-0.0148373	0.609795	0.4612
ENSG00000148634	HERC4	10	q21.3	-0.509937	-0.0599401	0.610096	0.4551
ENSG00000113269	RNF130	5	q35.3	0.509595	0.0139763	0.610335	0.3607
ENSG00000131067	GGT7	20	q11.22	-0.509437	-0.00910959	0.610446	0.02225
ENSG00000091262	ABCC6	16	p13.11	-0.50936	-0.0117122	0.6105	0.6105
ENSG00000083544	TDRD3	13	q21.2	-0.509217	-0.0366891	0.6106	0.6106
ENSG00000187260	WDR86	7	q36.1	0.509103	0.0103803	0.61068	0.3397
ENSG00000250274	CTB-114C7.4	5	q35.1	0.508932	0.231692	0.6108	0.6108
ENSG00000197969	VPS13A	9	q21.2	-0.508926	-0.0128925	0.610804	0.2723
ENSG00000213185	FAM24B	10	q26.13	-0.508647	-0.0786078	0.611	0.611
ENSG00000107104	KANK1	9	p24.3	-0.508563	-0.00891211	0.611059	0.7283
ENSG00000275703	U47924.32	12	p13.31	0.508504	0.0168863	0.6111	0.6111
ENSG00000280953	LINC01163	10	q26.2	0.508441	0.00740586	0.611144	0.5695
ENSG00000163568	AIM2	1	q23.2	0.508439	0.021804	0.611145	0.6061
ENSG00000244687	UBE2V1	20	q13.13	0.508361	0.0287636	0.6112	0.6112
ENSG00000058799	YIPF1	1	p32.3	-0.507629	-0.0179152	0.611714	0.1394
ENSG00000109519	GRPEL1	4	p16.1	-0.507428	-0.015851	0.611854	0.4728
ENSG00000099999	RNF215	22	q12.2	-0.507415	-0.00932061	0.611863	0.522
ENSG00000127884	ECHS1	10	q26.3	-0.507188	-0.018112	0.612023	0.09529
ENSG00000160688	FLAD1	1	q21.3	-0.507078	-0.149986	0.6121	0.6121
ENSG00000123360	PDE1B	12	q13.2	-0.507017	-0.00947342	0.612143	0.4995
ENSG00000160781	PAQR6	1	q22	-0.506972	-0.00198141	0.612174	0.3152
ENSG00000173208	ABCD2	12	q12	-0.506944	-0.0187806	0.612194	0.4368
ENSG00000185900	POMK	8	p11.21	-0.506936	-0.114071	0.6122	0.6122
ENSG00000119431	HDHD3	9	q32	-0.506859	-0.0020531	0.612254	0.05848
ENSG00000125814	NAPB	20	p11.21	-0.506858	-0.0346106	0.612254	0.6394
ENSG00000130876	SLC7A10	19	q13.11	-0.506827	-0.0188145	0.612277	0.6073
ENSG00000142748	FCN3	1	p36.11	-0.506793	-0.290246	0.6123	0.6123
ENSG00000140092	FBLN5	14	q32.12	-0.506769	-0.00352666	0.612317	0.5909
ENSG00000227051	C14orf132	14	q32.2	0.506558	0.00479052	0.612465	0.338
ENSG00000123485	HJURP	2	q37.1	0.506508	0.828486	0.6125	0.6125
ENSG00000198954	KIF1BP	10	q22.1	0.506366	0.0356069	0.6126	0.6126
ENSG00000135249	RINT1	7	q22.3	-0.506223	-0.0823821	0.6127	0.6127
ENSG00000268655	CTB-60B18.10	19	q13.33	-0.506081	-2.99735	0.6128	0.6128
ENSG00000196511	TPK1	7	q35	-0.505805	-0.00639973	0.612994	0.5105
ENSG00000138101	DTNB	2	p23.3	0.505525	0.00760131	0.61319	0.3996
ENSG00000176407	KCMF1	2	p11.2	0.505226	0.37659	0.6134	0.6134
ENSG00000107438	PDLIM1	10	q23.33	0.505161	0.018339	0.613445	0.4087
ENSG00000079246	XRCC5	2	q35	-0.505113	-0.0165134	0.613479	0.5761
ENSG00000177733	HNRNPA0	5	q31.2	0.505084	0.104226	0.6135	0.6135
ENSG00000130305	NSUN5	7	q11.23	-0.505078	-0.0494357	0.613504	0.5966
ENSG00000189409	MMP23B	1	p36.33	0.504901	0.06849	0.613628	0.6614
ENSG00000121940	CLCC1	1	p13.3	-0.504799	-0.034006	0.6137	0.6137
ENSG00000120733	KDM3B	5	q31.2	0.504799	0.0467053	0.6137	0.6137
ENSG00000140022	STON2	14	q31.1	0.504453	0.0104915	0.613943	0.5812
ENSG00000143401	ANP32E	1	q21.2	0.504372	0.0626334	0.614	0.614
ENSG00000164733	CTSB	8	p23.1	-0.5041	-0.00383973	0.614191	0.03188
ENSG00000114867	EIF4G1	3	q27.1	0.504087	0.998946	0.6142	0.6142
ENSG00000166825	ANPEP	15	q26.1	0.503893	0.0047093	0.614337	0.3451
ENSG00000155827	RNF20	9	q31.1	-0.503803	-1.09401	0.6144	0.6144
ENSG00000059915	PSD	10	q24.32	0.50366	3.15158	0.6145	0.6145
ENSG00000134440	NARS	18	q21.31	0.503567	0.0236872	0.614566	0.2447
ENSG00000168116	KIAA1586	6	p12.1	0.503518	0.0111221	0.6146	0.6146
ENSG00000038002	AGA	4	q34.3	-0.503376	-0.00251406	0.6147	0.6147
ENSG00000140526	ABHD2	15	q26.1	0.50323	0.0128078	0.614802	0.3083
ENSG00000112294	ALDH5A1	6	p22.3	-0.503201	-0.00624638	0.614823	0.003275
ENSG00000099338	CATSPERG	19	q13.2	0.502737	0.00131237	0.615149	0.001804
ENSG00000198270	TMEM116	12	q24.13	0.502724	0.0105105	0.615158	0.5342
ENSG00000157036	EXOG	3	p22.2	0.502665	0.0172275	0.6152	0.6152
ENSG00000132840	BHMT2	5	q14.1	-0.502665	-0.06617	0.6152	0.6152
ENSG00000087085	ACHE	7	q22.1	0.502665	0.0447101	0.6152	0.6152
ENSG00000117906	RCN2	15	q24.3	0.502665	1.7103	0.6152	0.6152
ENSG00000187210	GCNT1	9	q21.13	0.502128	0.0124901	0.615577	0.1832
ENSG00000121058	COIL	17	q22	-0.501812	-0.0685524	0.6158	0.6158
ENSG00000255587	RAB44	6	p21.2	-0.501748	-0.00520563	0.615845	0.00547
ENSG00000256591	RP11-286N22.8	11	q12.2	-0.501211	-0.0257054	0.616223	0.4222
ENSG00000103769	RAB11A	15	q22.31	0.501101	0.0295465	0.6163	0.6163
ENSG00000109670	FBXW7	4	q31.3	0.501048	0.0216721	0.616337	0.2689
ENSG00000170954	ZNF415	19	q13.42	-0.501004	-0.00288609	0.616368	0.04796
ENSG00000166188	ZNF319	16	q21	-0.500897	-0.0306492	0.616444	0.6234
ENSG00000171219	CDC42BPG	11	q13.1	0.500675	0.346872	0.6166	0.6166
ENSG00000066117	SMARCD1	12	q13.12	-0.500615	-0.0273737	0.616642	0.5648
ENSG00000116514	RNF19B	1	p35.1	-0.500391	-0.0375435	0.6168	0.6168
ENSG00000198246	SLC29A3	10	q22.1	0.500325	0.0146308	0.616846	0.2521
ENSG00000099901	RANBP1	22	q11.21	0.500249	0.142274	0.6169	0.6169
ENSG00000010803	SCMH1	1	p34.2	-0.499823	-0.226922	0.6172	0.6172
ENSG00000197614	MFAP5	12	p13.31	0.49976	0.0127462	0.617244	0.6431
ENSG00000104880	ARHGEF18	19	p13.2	-0.499453	-0.016024	0.617461	0.5807
ENSG00000221983	UBA52	19	p13.11	-0.499307	-0.0221975	0.617563	0.4714
ENSG00000163421	PROK2	3	p13	0.499271	0.00855769	0.617589	0.3124
ENSG00000160097	FNDC5	1	p35.1	-0.499113	-0.0206868	0.6177	0.6177
ENSG00000101405	OXT	20	p13	-0.499109	-0.0194057	0.617703	0.6173
ENSG00000114315	HES1	3	q29	-0.498971	-0.0138995	0.6178	0.6178
ENSG00000105610	KLF1	19	p13.13	0.498971	0.0427818	0.6178	0.6178
ENSG00000203772	SPRN	10	q26.3	-0.49881	-0.0102634	0.617913	0.3868
ENSG00000146386	ABRACL	6	q24.1	-0.498727	-0.00310673	0.617972	0.05504
ENSG00000137876	RSL24D1	15	q21.3	-0.498651	-0.0164293	0.618025	0.1538
ENSG00000143933	CALM2	2	p21	-0.498403	-0.308467	0.6182	0.6182
ENSG00000154229	PRKCA	17	q24.2	0.498396	0.0128752	0.618205	0.3612
ENSG00000104883	PEX11G	19	p13.2	0.49831	0.0034951	0.618265	0.6169
ENSG00000266402	SNHG25	17	q23.3	-0.498261	-0.0134831	0.6183	0.6183
ENSG00000127533	F2RL3	19	p13.11	-0.498205	-0.0196538	0.618339	0.392
ENSG00000134201	GSTM5	1	p13.3	-0.498107	-0.00174149	0.618408	0.03411
ENSG00000165487	MICU2	13	q12.11	0.497907	0.0238165	0.61855	0.08732
ENSG00000134146	DPH6	15	q14	0.497126	0.0581559	0.6191	0.6191
ENSG00000265681	RPL17	18	q21.1	0.496984	1.02744	0.6192	0.6192
ENSG00000141580	WDR45B	17	q25.3	0.49687	0.0128929	0.619281	0.01936
ENSG00000168334	XIRP1	3	p22.2	-0.496701	-0.0729556	0.6194	0.6194
ENSG00000251369	ZNF550	19	q13.43	0.496701	0.00955468	0.6194	0.6194
ENSG00000178105	DDX10	11	q22.3	-0.496152	-0.0211223	0.619787	0.2118
ENSG00000198948	MFAP3L	4	q33	-0.495992	-0.0254434	0.6199	0.6199
ENSG00000185198	PRSS57	19	p13.3	0.495875	0.00718148	0.619983	0.4343
ENSG00000155256	ZFYVE27	10	q24.2	-0.49585	-0.359573	0.62	0.62
ENSG00000115289	PCGF1	2	p13.1	-0.495811	-0.0582506	0.620028	0.06382
ENSG00000100448	CTSG	14	q12	0.495598	0.0329048	0.620178	0.5954
ENSG00000203279	RP11-498P14.5	9	q22.33	0.495329	0.00408666	0.620368	0.5572
ENSG00000122783	C7orf49	7	q33	-0.49514	-0.00437356	0.620501	0.2051
ENSG00000100528	CNIH1	14	q22.2	-0.494912	-0.0314354	0.620662	0.3363
ENSG00000134780	DAGLA	11	q12.2	-0.494717	-22.0755	0.6208	0.6208
ENSG00000166823	MESP1	15	q26.1	-0.494673	-0.0144342	0.620831	0.4544
ENSG00000246100	LINC00900	11	q23.3	0.494635	0.00812767	0.620858	0.604
ENSG00000137078	SIT1	9	p13.3	0.494575	0.824673	0.6209	0.6209
ENSG00000256771	ZNF253	19	p13.11	-0.494433	-0.0045382	0.621	0.6114
ENSG00000198252	STYX	14	q22.1	-0.49415	-0.025893	0.6212	0.6212
ENSG00000177054	ZDHHC13	11	p15.1	-0.494087	-0.00774485	0.621245	0.3584
ENSG00000105137	SYDE1	19	p13.12	-0.494009	-0.02994	0.6213	0.6213
ENSG00000256229	ZNF486	19	p12	-0.494009	-0.0103686	0.6213	0.6213
ENSG00000155287	SLC25A28	10	q24.2	0.493933	0.0294663	0.621354	0.6768
ENSG00000139508	SLC46A3	13	q12.3	0.493442	0.0308295	0.6217	0.6217
ENSG00000085433	WDR47	1	p13.3	0.493159	0.0321909	0.6219	0.6219
ENSG00000125037	EMC3	3	p25.3	0.493159	2.01653	0.6219	0.6219
ENSG00000178685	PARP10	8	q24.3	-0.493061	-0.00501501	0.62197	0.5774
ENSG00000134545	KLRC1	12	p13.2	-0.492953	-0.00268018	0.622046	0.3554
ENSG00000160014	CALM3	19	q13.32	-0.49279	-0.0197314	0.622161	0.4827
ENSG00000105270	CLIP3	19	q13.12	0.492587	0.00834859	0.622305	0.07002
ENSG00000157315	TMED6	16	q22.1	-0.492074	-0.00293999	0.622667	0.07172
ENSG00000174718	KIAA1551	12	p11.21	0.491969	0.0147596	0.622741	0.5777
ENSG00000167633	KIR3DL1	19	q13.42	-0.491893	-0.029256	0.622795	0.694
ENSG00000107551	RASSF4	10	q11.21	-0.49185	-0.0074089	0.622825	0.1763
ENSG00000073536	NLE1	17	q12	0.491743	0.00666272	0.622901	0.6397
ENSG00000138760	SCARB2	4	q21.1	0.491712	0.0165934	0.622923	0.674
ENSG00000276293	PIP4K2B	17	q12	0.491705	0.0114905	0.622928	0.2263
ENSG00000041988	THAP3	1	p36.31	-0.49153	-0.00967157	0.623052	0.2051
ENSG00000159131	GART	21	q22.11	-0.491179	-0.0473127	0.6233	0.6233
ENSG00000198925	ATG9A	2	q35	0.491037	0.0620539	0.6234	0.6234
ENSG00000132467	UTP3	4	q13.3	0.490907	0.0637338	0.623492	0.0534
ENSG00000160294	MCM3AP	21	q22.3	-0.490895	-0.00799525	0.623501	0.2302
ENSG00000176945	MUC20	3	q29	0.490884	0.00458969	0.623508	0.2539
ENSG00000188707	ZBED6CL	7	q36.1	-0.490755	-0.0077577	0.6236	0.6236
ENSG00000117697	NSL1	1	q32.3	0.490627	0.0331999	0.62369	0.2828
ENSG00000177380	PPFIA3	19	q13.33	-0.490331	-0.0250157	0.6239	0.6239
ENSG00000188687	SLC4A5	2	p13.1	0.489765	0.00748507	0.6243	0.6243
ENSG00000167700	MFSD3	8	q24.3	-0.489765	-0.0224024	0.6243	0.6243
ENSG00000162188	GNG3	11	q12.3	-0.489624	-0.125517	0.6244	0.6244
ENSG00000043514	TRIT1	1	p34.2	0.489463	0.00490835	0.624514	0.2863
ENSG00000129657	SEC14L1	17	q25.2	0.489243	0.020601	0.62467	0.2414
ENSG00000085117	CD82	11	p11.2	0.488918	0.0418485	0.6249	0.6249
ENSG00000134326	CMPK2	2	p25.2	-0.488776	-0.0591102	0.625	0.625
ENSG00000276255	RP5-881P19.7	1	q42.13	-0.488494	-0.170212	0.6252	0.6252
ENSG00000179104	TMTC2	12	q21.31	-0.488485	-0.026269	0.625207	0.6651
ENSG00000158615	PPP1R15B	1	q32.1	0.488353	0.0937607	0.6253	0.6253
ENSG00000196975	ANXA4	2	p13.3	0.488353	0.0144932	0.6253	0.6253
ENSG00000135960	EDAR	2	q13	0.488353	0.0917289	0.6253	0.6253
ENSG00000156990	RPUSD3	3	p25.3	-0.488353	-0.0112957	0.6253	0.6253
ENSG00000134873	CLDN10	13	q32.1	-0.488353	-0.00553504	0.6253	0.6253
ENSG00000177732	SOX12	20	p13	0.488353	0.0313718	0.6253	0.6253
ENSG00000100014	SPECC1L	22	q11.23	0.488169	0.0118379	0.62543	0.1961
ENSG00000110934	BIN2	12	q13.13	-0.488005	-0.0318519	0.625547	0.6411
ENSG00000172007	RAB33B	4	q31.1	-0.487647	-0.0825513	0.6258	0.6258
ENSG00000128699	ORMDL1	2	q32.2	0.487533	0.00407609	0.625881	0.4528
ENSG00000152558	TMEM123	11	q22.2	0.487223	0.0266021	0.6261	0.6261
ENSG00000130479	MAP1S	19	p13.11	-0.48722	-0.0143481	0.626102	0.1205
ENSG00000188033	ZNF490	19	p13.13	0.487125	0.0170986	0.62617	0.5466
ENSG00000139291	TMEM19	12	q21.1	0.48646	0.025091	0.626641	0.5689
ENSG00000163520	FBLN2	3	p25.1	0.486434	0.0465911	0.626659	0.5746
ENSG00000167105	TMEM92	17	q21.33	-0.485954	-0.00365744	0.627	0.627
ENSG00000169621	APLF	2	p13.3	0.485531	0.0598565	0.6273	0.6273
ENSG00000095713	CRTAC1	10	q24.2	0.485428	0.117704	0.627372	0.6375
ENSG00000137965	IFI44	1	p31.1	-0.485418	-0.0179664	0.62738	0.4897
ENSG00000162493	PDPN	1	p36.21	0.48539	0.0313334	0.6274	0.6274
ENSG00000167977	KCTD5	16	p13.3	-0.48539	-0.226723	0.6274	0.6274
ENSG00000006652	IFRD1	7	q31.1	0.484924	0.0155558	0.62773	0.6398
ENSG00000179152	TCAIM	3	p21.31	0.484769	0.00758561	0.62784	0.452
ENSG00000196187	TMEM63A	1	q42.12	0.484643	0.0148664	0.627929	0.5459
ENSG00000105364	MRPL4	19	p13.2	0.484573	0.027899	0.627979	0.631
ENSG00000170379	TCAF2	7	q35	-0.484544	-0.00822179	0.628	0.628
ENSG00000103313	MEFV	16	p13.3	-0.484494	-0.00995735	0.628036	0.1351
ENSG00000153936	HS2ST1	1	p22.3	0.484057	0.0326255	0.628346	0.633
ENSG00000108344	PSMD3	17	q21.1	0.483923	0.0260896	0.62844	0.6203
ENSG00000173239	LIPM	10	q23.31	-0.483808	-0.00544948	0.628522	0.4811
ENSG00000148303	RPL7A	9	q34.2	0.48366	0.120766	0.628627	0.1404
ENSG00000151208	DLG5	10	q22.3	-0.483542	-0.00593493	0.628711	0.1952
ENSG00000183010	PYCR1	17	q25.3	0.483417	0.0284756	0.6288	0.6288
ENSG00000119509	INVS	9	q31.1	0.483399	0.00344185	0.628812	0.0417
ENSG00000167815	PRDX2	19	p13.13	0.483322	0.0123114	0.628867	0.4578
ENSG00000196787	HIST1H2AG	6	p22.1	-0.483276	-0.0312533	0.6289	0.6289
ENSG00000131408	NR1H2	19	q13.33	0.483276	0.354255	0.6289	0.6289
ENSG00000221571	RNU6ATAC35P	1	q41	-0.483135	-0.0155656	0.629	0.629
ENSG00000185303	SFTPA2	10	q22.3	-0.483112	-0.269125	0.629016	0.2291
ENSG00000167460	TPM4	19	p13.12	-0.482994	-0.0143225	0.6291	0.6291
ENSG00000231682	LINC01891	2	q37.1	0.48268	0.00667346	0.629323	0.2345
ENSG00000081985	IL12RB2	1	p31.3	-0.482671	-0.00662138	0.629329	0.1138
ENSG00000269439	CTD-3131K8.2	19	p13.11	0.482572	0.00920081	0.6294	0.6294
ENSG00000105722	ERF	19	q13.2	0.482572	0.407419	0.6294	0.6294
ENSG00000064545	TMEM161A	19	p13.11	-0.482551	-0.0212493	0.629415	0.4906
ENSG00000119772	DNMT3A	2	p23.3	-0.482431	-0.0142363	0.6295	0.6295
ENSG00000124788	ATXN1	6	p22.3	0.482404	0.00870142	0.629519	0.1686
ENSG00000226124	FTCDNL1	2	q33.1	0.482184	0.00283747	0.629675	0.3759
ENSG00000143493	INTS7	1	q32.3	0.482149	0.0394618	0.6297	0.6297
ENSG00000182141	ZNF708	19	p12	0.482149	0.00513881	0.6297	0.6297
ENSG00000161996	WDR90	16	p13.3	0.48166	0.0140011	0.630048	0.1864
ENSG00000143398	PIP5K1A	1	q21.3	0.481648	0.0309194	0.630056	0.5143
ENSG00000266714	MYO15B	17	q25.1	-0.481632	-0.00171999	0.630067	0.2929
ENSG00000187954	CYHR1	8	q24.3	0.481269	0.0483564	0.630326	0.08935
ENSG00000104892	KLC3	19	q13.32	-0.480743	-0.00966207	0.630699	0.3705
ENSG00000273669	RP11-405M12.4	18	q22.3	0.480738	0.0326758	0.630703	0.5109
ENSG00000139946	PELI2	14	q22.3	0.480687	0.0138845	0.630739	0.4449
ENSG00000177191	B3GNT8	19	q13.2	0.48048	0.0415166	0.630886	0.701
ENSG00000267534	S1PR2	19	p13.2	-0.48032	-0.047052	0.631	0.631
ENSG00000014123	UFL1	6	q16.1	0.480182	0.024803	0.631098	0.526
ENSG00000145495	2023-03-06	5	p15.2	0.480179	0.0257056	0.6311	0.6311
ENSG00000258315	C17orf49	17	p13.1	-0.479898	-0.0540391	0.6313	0.6313
ENSG00000086548	CEACAM6	19	q13.2	-0.479898	-0.0291559	0.6313	0.6313
ENSG00000186575	NF2	22	q12.2	0.47963	0.0251852	0.63149	0.4532
ENSG00000159377	PSMB4	1	q21.3	-0.479617	-0.0520969	0.6315	0.6315
ENSG00000143801	PSEN2	1	q42.13	0.479446	0.0124155	0.631621	0.3013
ENSG00000119321	FKBP15	9	q32	0.479223	0.00708809	0.63178	0.1156
ENSG00000160539	PLPP7	9	q34.13	-0.479116	-0.0139429	0.631856	0.07096
ENSG00000023572	GLRX2	1	q31.2	-0.479098	-0.0198465	0.631869	0.5515
ENSG00000196421	LINC00176	20	q13.33	0.479054	0.00379627	0.6319	0.6319
ENSG00000164949	GEM	8	q22.1	-0.478773	-0.223841	0.6321	0.6321
ENSG00000072952	MRVI1	11	p15.4	0.478773	0.0331284	0.6321	0.6321
ENSG00000089123	TASP1	20	p12.1	0.478673	0.0235457	0.632172	0.6255
ENSG00000125449	ARMC7	17	q25.1	0.47794	0.0653983	0.632693	0.04603
ENSG00000025293	PHF20	20	q11.22	-0.47793	-0.04524	0.6327	0.6327
ENSG00000154309	DISP1	1	q41	-0.477925	-0.00544443	0.632704	0.1661
ENSG00000053108	FSTL4	5	q31.1	-0.477681	-0.00340767	0.632877	0.4617
ENSG00000139318	DUSP6	12	q21.33	0.477543	0.0607598	0.632976	0.4056
ENSG00000109610	SOD3	4	p15.2	-0.477509	-0.922847	0.633	0.633
ENSG00000120992	LYPLA1	8	q11.23	0.477331	0.187399	0.633127	0.3003
ENSG00000162980	ARL5A	2	q23.3	-0.477087	-0.0255976	0.6333	0.6333
ENSG00000034510	TMSB10	2	p11.2	0.476947	0.095678	0.6334	0.6334
ENSG00000275418	RP11-126O1.6	18	q21.32	0.476746	0.0425002	0.633543	0.1761
ENSG00000153201	RANBP2	2	q13	0.476734	0.0308208	0.633552	0.3527
ENSG00000056558	TRAF1	9	q33.2	0.476706	0.00722774	0.633571	0.00102
ENSG00000176903	PNMA1	14	q24.3	0.476608	0.00833961	0.633641	0.3582
ENSG00000274918	RP11-54G14.1	18	q12.2	-0.476454	-0.0233806	0.633751	0.3915
ENSG00000100284	TOM1	22	q12.3	-0.476308	-0.00513858	0.633855	0.4216
ENSG00000104980	TIMM44	19	p13.2	0.476245	0.0133107	0.6339	0.6339
ENSG00000161714	PLCD3	17	q21.31	-0.476104	-0.0227591	0.634	0.634
ENSG00000274712	RP11-147L13.15	17	q24.2	0.475731	0.0150381	0.634266	0.4862
ENSG00000002330	BAD	11	q13.1	0.475683	0.155931	0.6343	0.6343
ENSG00000164924	YWHAZ	8	q22.3	-0.475542	-0.016256	0.634401	0.1641
ENSG00000145734	BDP1	5	q13.2	-0.475187	-0.0248605	0.634654	0.2885
ENSG00000021762	OSBPL5	11	p15.4	-0.475147	-0.00652057	0.634682	0.2734
ENSG00000154920	EME1	17	q21.33	-0.475122	-0.0409148	0.6347	0.6347
ENSG00000135070	ISCA1	9	q21.33	-0.474982	-0.0165821	0.6348	0.6348
ENSG00000020633	RUNX3	1	p36.11	0.474841	0.45568	0.6349	0.6349
ENSG00000165006	UBAP1	9	p13.3	-0.474841	-0.0188312	0.6349	0.6349
ENSG00000160691	SHC1	1	q21.3	0.474701	0.00604238	0.635	0.635
ENSG00000054392	HHAT	1	q32.2	-0.47428	-0.0297819	0.6353	0.6353
ENSG00000214021	TTLL3	3	p25.3	-0.474091	-0.0122213	0.635435	0.3443
ENSG00000158457	TSPAN33	7	q32.1	-0.473976	-0.00917344	0.635517	0.3081
ENSG00000144524	COPS7B	2	q37.1	-0.473579	-0.0461513	0.6358	0.6358
ENSG00000063244	U2AF2	19	q13.42	-0.473579	-2.24143	0.6358	0.6358
ENSG00000182809	CRIP2	14	q32.33	0.473429	0.0194144	0.635907	0.2701
ENSG00000128284	APOL3	22	q12.3	-0.473299	-0.0318884	0.636	0.636
ENSG00000117226	GBP3	1	p22.2	0.473018	0.00305608	0.6362	0.6362
ENSG00000196371	FUT4	11	q21	-0.473018	-0.0170317	0.6362	0.6362
ENSG00000184163	C1QTNF12	1	p36.33	0.472878	0.481908	0.6363	0.6363
ENSG00000100319	ZMAT5	22	q12.2	-0.472854	-0.0182358	0.636317	0.3463
ENSG00000077549	CAPZB	1	p36.13	0.472598	1.65	0.6365	0.6365
ENSG00000239713	APOBEC3G	22	q13.1	-0.472274	-0.00774606	0.636731	0.06393
ENSG00000006837	CDKL3	5	q31.1	-0.472063	-0.0168304	0.636882	0.6819
ENSG00000159388	BTG2	1	q32.1	-0.471757	-0.0119622	0.6371	0.6371
ENSG00000123415	SMUG1	12	q13.13	-0.471757	-0.0267106	0.6371	0.6371
ENSG00000250742	RP11-834C11.4	12	q13.13	0.471757	0.00533731	0.6371	0.6371
ENSG00000137807	KIF23	15	q23	0.471757	5.79995	0.6371	0.6371
ENSG00000100368	CSF2RB	22	q12.3	-0.471757	-0.0404191	0.6371	0.6371
ENSG00000172940	SLC22A13	3	p22.2	0.471479	0.0172804	0.637299	0.5314
ENSG00000166831	RBPMS2	15	q22.31	-0.471477	-0.0029621	0.6373	0.6373
ENSG00000260953	RP11-426C22.6	16	p11.2	0.471372	0.00745508	0.637375	0.5898
ENSG00000099940	SNAP29	22	q11.21	0.471107	0.00459559	0.637564	0.6474
ENSG00000123104	ITPR2	12	p11.23	0.471065	0.00545334	0.637595	0.3519
ENSG00000104388	RAB2A	8	q12.1	0.471048	0.0163423	0.637607	0.07662
ENSG00000150782	IL18	11	q23.1	0.470758	0.0298323	0.637814	0.4658
ENSG00000105556	MIER2	19	p13.3	-0.470142	-0.00770194	0.638253	0.07203
ENSG00000196704	AMZ2	17	q24.2	0.469931	0.00591539	0.638404	0.4153
ENSG00000256087	ZNF432	19	q13.41	-0.469797	-0.041871	0.6385	0.6385
ENSG00000133961	NUMB	14	q24.3	-0.469517	-0.407478	0.6387	0.6387
ENSG00000111424	VDR	12	q13.11	-0.469453	-0.00955166	0.638746	0.3294
ENSG00000110811	P3H3	12	p13.31	-0.469452	-0.00948476	0.638747	0.2105
ENSG00000137942	FNBP1L	1	p22.1	0.469377	0.00624643	0.6388	0.6388
ENSG00000118705	RPN2	20	q11.23	-0.469345	-0.040266	0.638823	0.4187
ENSG00000185697	MYBL1	8	q13.1	0.469247	0.0234665	0.638893	0.2709
ENSG00000005194	CIAPIN1	16	q21	-0.469028	-0.0113974	0.63905	0.2001
ENSG00000216937	CCDC7	10	p11.22	0.468898	0.00597237	0.639142	0.6103
ENSG00000185946	RNPC3	1	p21.1	0.468818	0.0433416	0.6392	0.6392
ENSG00000108528	SLC25A11	17	p13.2	-0.468258	-0.0300655	0.6396	0.6396
ENSG00000198039	ZNF273	7	q11.21	-0.468139	-0.0144708	0.639685	0.2765
ENSG00000258227	CLEC5A	7	q34	-0.467978	-0.0520216	0.6398	0.6398
ENSG00000198466	ZNF587	19	q13.43	0.46786	0.00754961	0.639885	0.4384
ENSG00000204387	C6orf48	6	p21.33	0.467784	0.0148496	0.639939	2.667e-05
ENSG00000184584	TMEM173	5	q31.2	0.467684	0.0172263	0.640011	0.5323
ENSG00000277938	RP5-965G21.3	20	p11.21	-0.467481	-0.00543397	0.640156	0.02608
ENSG00000188290	HES4	1	p36.33	0.467419	0.00894887	0.6402	0.6402
ENSG00000170476	MZB1	5	q31.2	0.467419	0.200451	0.6402	0.6402
ENSG00000259719	RP11-930O11.1	14	q22.3	-0.467419	-0.0345159	0.6402	0.6402
ENSG00000144040	SFXN5	2	p13.2	0.467279	0.0593366	0.6403	0.6403
ENSG00000203786	KPRP	1	q21.3	-0.466301	-0.0243621	0.641	0.641
ENSG00000072958	AP1M1	19	p13.11	0.466161	0.0111279	0.6411	0.6411
ENSG00000122566	HNRNPA2B1	7	p15.2	-0.465882	-0.302627	0.6413	0.6413
ENSG00000125731	SH2D3A	19	p13.3	-0.465882	-0.0388407	0.6413	0.6413
ENSG00000235169	SMIM1	1	p36.32	0.465852	0.00295286	0.641322	0.554
ENSG00000091039	OSBPL8	12	q21.2	0.46582	0.00959869	0.641344	0.07419
ENSG00000143575	HAX1	1	q21.3	-0.465742	-0.0358346	0.6414	0.6414
ENSG00000179409	GEMIN4	17	p13.3	-0.465578	-0.0212054	0.641518	0.4787
ENSG00000185480	PARPBP	12	q23.2	-0.46553	-0.638402	0.641552	0.1741
ENSG00000198130	HIBCH	2	q32.2	0.46538	0.00539242	0.641659	0.07652
ENSG00000165655	ZNF503	10	q22.2	-0.465297	-0.00810114	0.641719	0.6251
ENSG00000112306	RPS12	6	q23.2	0.465263	0.0317944	0.641743	0.5358
ENSG00000270105	RP11-326C3.14	11	p15.5	0.465247	0.0144971	0.641755	0.3309
ENSG00000185924	RTN4RL1	17	p13.3	0.465127	0.0129328	0.641841	0.286
ENSG00000173889	PHC3	3	q26.2	-0.465012	-0.0233752	0.641923	0.2057
ENSG00000107745	MICU1	10	q22.1	-0.464848	-0.0151744	0.64204	0.5177
ENSG00000100336	APOL4	22	q12.3	-0.464645	-0.00615046	0.642186	0.04988
ENSG00000124207	CSE1L	20	q13.13	0.464528	0.00995224	0.642269	0.4215
ENSG00000124795	DEK	6	p22.3	0.464206	0.0943859	0.6425	0.6425
ENSG00000106333	PCOLCE	7	q22.1	0.464206	0.0898443	0.6425	0.6425
ENSG00000204923	FBXO48	2	p13.3	-0.463991	-0.0140124	0.642654	0.507
ENSG00000145868	FBXO38	5	q32	-0.463927	-3.33202	0.6427	0.6427
ENSG00000181458	TMEM45A	3	q12.2	0.463785	0.00220501	0.642802	0.4355
ENSG00000091592	NLRP1	17	p13.2	0.463669	0.0125996	0.642885	0.5038
ENSG00000186818	LILRB4	19	q13.42	-0.463648	-0.0104161	0.6429	0.6429
ENSG00000116691	MIIP	1	p36.22	0.4636	0.00657754	0.642934	0.6393
ENSG00000047457	CP	3	q25.1	0.46352	0.154865	0.642992	0.583
ENSG00000160255	ITGB2	21	q22.3	0.463515	0.0060916	0.642995	0.6745
ENSG00000172409	CLP1	11	q12.1	0.463508	0.0221216	0.643	0.643
ENSG00000105141	CASP14	19	p13.12	-0.463229	-1.33643	0.6432	0.6432
ENSG00000172878	METAP1D	2	q31.1	0.463004	0.00963568	0.643362	0.05047
ENSG00000172345	STARD5	15	q25.1	0.462721	0.00675197	0.643564	0.2564
ENSG00000183091	NEB	2	q23.3	-0.462671	-0.0154206	0.6436	0.6436
ENSG00000104974	LILRA1	19	q13.42	-0.462532	-0.00910998	0.6437	0.6437
ENSG00000062716	VMP1	17	q23.1	0.462452	0.240116	0.643757	0.006834
ENSG00000184983	NDUFA6	22	q13.2	0.462012	0.00488098	0.644073	0.03462
ENSG00000160447	PKN3	9	q34.11	-0.461934	-0.00310655	0.644129	0.2901
ENSG00000152380	FAM151B	5	q14.1	0.461869	0.006241	0.644176	0.2752
ENSG00000124201	ZNFX1	20	q13.13	-0.461834	-0.012233	0.6442	0.04741
ENSG00000104918	RETN	19	p13.2	0.461529	0.0373324	0.644419	0.2842
ENSG00000117791	2023-03-02	1	q41	-0.461324	-0.00223429	0.644566	0.265
ENSG00000136197	C7orf25	7	p14.1	-0.461247	-0.0231577	0.644621	0.4999
ENSG00000138160	KIF11	10	q23.33	0.461137	2.18372	0.6447	0.6447
ENSG00000137404	NRM	6	p21.33	-0.461132	-0.0153189	0.644704	0.644
ENSG00000089041	P2RX7	12	q24.31	-0.460938	-0.00659829	0.644843	0.3035
ENSG00000248714	RP11-1079K10.3	17	q21.33	-0.460859	-0.190972	0.6449	0.6449
ENSG00000169860	P2RY1	3	q25.2	-0.46053	-0.0399598	0.645136	0.4546
ENSG00000147316	MCPH1	8	p23.1	0.460459	0.0217451	0.645187	0.03909
ENSG00000185559	DLK1	14	q32.2	-0.460301	-0.0609667	0.6453	0.6453
ENSG00000111886	GABRR2	6	q15	0.459925	0.00625737	0.64557	0.1156
ENSG00000126775	ATG14	14	q22.3	-0.459883	-0.0214507	0.6456	0.6456
ENSG00000173728	C1orf100	1	q44	0.459605	0.258864	0.6458	0.6458
ENSG00000112659	CUL9	6	p21.1	-0.459166	-0.00666806	0.646115	0.4
ENSG00000270019	RP11-141B14.1	2	q14.1	-0.459132	-0.0514193	0.646139	0.6269
ENSG00000170571	EMB	5	q11.1	0.458951	0.00719705	0.646269	0.3269
ENSG00000270964	RP11-502I4.3	15	q23	-0.458778	-0.00241707	0.646393	0.5474
ENSG00000235151	AC114730.2	2	q37.3	-0.458769	-0.00577885	0.6464	0.6464
ENSG00000181744	C3orf58	3	q24	0.458769	0.244172	0.6464	0.6464
ENSG00000140577	CRTC3	15	q26.1	0.458657	0.0148556	0.64648	0.2972
ENSG00000273796	LL21NC02-21A1.1	21	q22.3	0.458598	0.0124444	0.646523	0.3655
ENSG00000126934	MAP2K2	19	p13.3	-0.458526	-0.0252834	0.646575	0.6666
ENSG00000182511	FES	15	q26.1	0.458519	0.00839238	0.64658	0.1787
ENSG00000164347	GFM2	5	q13.3	0.458491	0.0209611	0.6466	0.6466
ENSG00000074054	CLASP1	2	q14.3	-0.458057	-0.0294456	0.646912	0.01583
ENSG00000151729	SLC25A4	4	q35.1	-0.457934	-0.34902	0.647	0.647
ENSG00000131759	RARA	17	q21.2	0.457922	0.0176876	0.647009	0.3655
ENSG00000186908	ZDHHC17	12	q21.2	0.457795	0.0169235	0.6471	0.6471
ENSG00000083454	P2RX5	17	p13.2	0.457778	0.0179043	0.647112	0.3927
ENSG00000262877	RP11-1055B8.4	17	q25.3	-0.457759	-0.00312354	0.647126	0.3483
ENSG00000048462	TNFRSF17	16	p13.13	-0.457377	-0.0443688	0.6474	0.6474
ENSG00000167895	TMC8	17	q25.3	0.457307	0.00802497	0.647451	0.06339
ENSG00000104427	ZC2HC1A	8	q21.13	0.457206	0.00348982	0.647523	0.3438
ENSG00000155846	PPARGC1B	5	q32	-0.457099	-0.0233618	0.6476	0.6476
ENSG00000219545	UMAD1	7	p21.3	0.457099	0.0311989	0.6476	0.6476
ENSG00000167487	KLHL26	19	p13.11	-0.457099	-0.0153962	0.6476	0.6476
ENSG00000237172	B3GNT9	16	q22.1	-0.45701	-0.0120066	0.647664	0.6455
ENSG00000129933	MAU2	19	p13.11	-0.456955	-0.0107695	0.647703	0.02939
ENSG00000185630	PBX1	1	q23.3	0.456882	0.0143016	0.647756	0.4228
ENSG00000119392	GLE1	9	q34.11	-0.456878	-0.0098018	0.647759	0.6453
ENSG00000101782	RIOK3	18	q11.2	0.456681	0.0320082	0.647901	0.4253
ENSG00000148824	MTG1	10	q26.3	0.456676	0.00675746	0.647904	0.1066
ENSG00000135074	ADAM19	5	q33.3	0.456344	0.00840803	0.648142	0.5986
ENSG00000180422	LINC00304	16	q24.3	-0.456217	-0.00750782	0.648234	0.5768
ENSG00000160229	ZNF66	19	p12	0.455921	0.00639241	0.648447	0.6428
ENSG00000134308	YWHAQ	2	p25.1	0.455708	0.0576426	0.6486	0.6486
ENSG00000161544	CYGB	17	q25.1	-0.455708	-0.00936646	0.6486	0.6486
ENSG00000143633	C1orf131	1	q42.2	-0.455291	-0.149567	0.6489	0.6489
ENSG00000004660	CAMKK1	17	p13.2	-0.455239	-0.012913	0.648937	0.08156
ENSG00000169193	CCDC126	7	p15.3	0.455152	0.0179571	0.649	0.649
ENSG00000170915	PAQR8	6	p12.2	0.455027	0.00652157	0.64909	0.5962
ENSG00000107951	MTPAP	10	p11.23	0.455024	0.0110535	0.649092	0.4567
ENSG00000143727	ACP1	2	p25.3	0.455013	0.0227878	0.6491	0.6491
ENSG00000156966	B3GNT7	2	q37.1	-0.455013	-0.0134526	0.6491	0.6491
ENSG00000146426	TIAM2	6	q25.2	-0.454823	-0.00460495	0.649237	0.03731
ENSG00000254872	RP13-870H17.3	11	p15.5	-0.454334	-0.013685	0.649588	0.3622
ENSG00000087365	SF3B2	11	q13.1	-0.454318	-0.00778818	0.6496	0.6496
ENSG00000172771	EFCAB12	3	q21.3	0.454299	0.00651885	0.649614	0.4021
ENSG00000130347	RTN4IP1	6	q21	0.45427	0.00676292	0.649634	0.5022
ENSG00000180900	SCRIB	8	q24.3	-0.454179	-0.059358	0.6497	0.6497
ENSG00000147408	CSGALNACT1	8	p21.3	-0.454106	-0.00186253	0.649752	0.2712
ENSG00000169564	PCBP1	2	p13.3	-0.45404	-0.139317	0.6498	0.6498
ENSG00000119514	GALNT12	9	q22.33	-0.45404	-0.0251915	0.6498	0.6498
ENSG00000130348	QRSL1	6	q21	-0.453507	-0.0132248	0.650184	0.09393
ENSG00000106772	PRUNE2	9	q21.2	-0.453345	-0.00173344	0.6503	0.6503
ENSG00000105048	TNNT1	19	q13.42	-0.453266	-0.00431107	0.650357	0.4049
ENSG00000112118	MCM3	6	p12.2	0.453247	0.0393444	0.650371	0.6172
ENSG00000198920	KIAA0753	17	p13.1	0.453145	0.00399518	0.650445	0.456
ENSG00000129048	ACKR4	3	q22.1	0.453068	0.126624	0.6505	0.6505
ENSG00000198168	SVIP	11	p14.3	-0.453068	-0.0258748	0.6505	0.6505
ENSG00000133243	BTBD2	19	p13.3	-0.452976	-0.0104387	0.650566	0.2244
ENSG00000180785	OR51E1	11	p15.4	0.452788	0.084586	0.650702	0.4761
ENSG00000082996	RNF13	3	q25.1	-0.452746	-0.0125286	0.650732	0.6632
ENSG00000088836	SLC4A11	20	p13	-0.452408	-0.0202207	0.650975	0.1134
ENSG00000174099	MSRB3	12	q14.3	0.452235	0.0722785	0.6511	0.6511
ENSG00000133627	ACTR3B	7	q36.1	-0.452096	-0.00972848	0.6512	0.6512
ENSG00000132465	JCHAIN	4	q13.3	-0.451679	-0.655224	0.6515	0.6515
ENSG00000215252	GOLGA8B	15	q14	0.45145	0.00427452	0.651665	0.5826
ENSG00000241794	SPRR2A	1	q21.3	-0.451263	-0.322051	0.6518	0.6518
ENSG00000141068	KSR1	17	q11.2	0.451062	0.00221894	0.651945	0.592
ENSG00000226091	LINC00937	12	p13.31	-0.450897	-0.0080178	0.652064	0.1392
ENSG00000139200	PIANP	12	p13.31	-0.450847	-0.0188319	0.6521	0.6521
ENSG00000188234	AGAP4	10	q11.22	0.450708	0.00904406	0.6522	0.6522
ENSG00000204381	LAYN	11	q23.1	0.450708	0.0171537	0.6522	0.6522
ENSG00000161654	LSM12	17	q21.31	0.450708	0.93987	0.6522	0.6522
ENSG00000153774	CFDP1	16	q23.1	-0.450692	-0.00424639	0.652212	0.4399
ENSG00000090857	PDPR	16	q22.1	0.450663	0.00713591	0.652233	0.2521
ENSG00000082212	ME2	18	q21.2	0.450418	0.00377344	0.652409	0.01981
ENSG00000063169	GLTSCR1	19	q13.33	-0.450384	-0.00989414	0.652433	0.6802
ENSG00000119787	ATL2	2	p22.1	0.450347	0.0120628	0.65246	0.5464
ENSG00000163659	TIPARP	3	q25.31	0.450316	0.0320333	0.652483	0.6222
ENSG00000113522	RAD50	5	q31.1	0.450014	0.022788	0.6527	0.6527
ENSG00000156970	BUB1B	15	q15.1	0.449737	0.0791166	0.6529	0.6529
ENSG00000177076	ACER2	9	p22.1	0.44948	0.0219348	0.653085	0.4044
ENSG00000172795	DCP2	5	q22.2	-0.449441	-0.0491525	0.653114	0.1729
ENSG00000178852	EFCAB13	17	q21.32	-0.449392	-0.00399187	0.653149	0.3604
ENSG00000186583	SPATC1	8	q24.3	0.449321	0.0159864	0.6532	0.6532
ENSG00000127526	SLC35E1	19	p13.11	-0.449321	-3.3696	0.6532	0.6532
ENSG00000272733	KB-208E9.1	22	q11.23	-0.449321	-0.00221647	0.6532	0.6532
ENSG00000183691	NOG	17	q22	-0.449044	-0.205926	0.6534	0.6534
ENSG00000072518	MARK2	11	q13.1	0.449001	0.0504114	0.653431	0.5723
ENSG00000213988	ZNF90	19	p12	-0.448966	-0.00362158	0.653456	0.6213
ENSG00000111678	C12orf57	12	p13.31	-0.448905	-0.0401661	0.6535	0.6535
ENSG00000146083	RNF44	5	q35.2	0.448809	0.0145786	0.65357	0.2912
ENSG00000150337	FCGR1A	1	q21.2	-0.448767	-0.032394	0.6536	0.6536
ENSG00000094975	SUCO	1	q24.3	0.448628	0.0184747	0.6537	0.6537
ENSG00000170632	ARMC10	7	q22.1	-0.448538	-0.0129357	0.653765	0.1209
ENSG00000064886	CHI3L2	1	p13.2	0.448236	0.00190025	0.653983	0.5217
ENSG00000004779	NDUFAB1	16	p12.2	0.448074	0.0262244	0.6541	0.6541
ENSG00000215788	TNFRSF25	1	p36.31	-0.447935	-0.0373517	0.6542	0.6542
ENSG00000157119	KLHL40	3	p22.1	-0.447935	-0.414752	0.6542	0.6542
ENSG00000233954	UQCRHL	1	p36.21	-0.447797	-0.0199748	0.6543	0.6543
ENSG00000175220	ARHGAP1	11	p11.2	-0.447791	-0.0221141	0.654304	0.4944
ENSG00000129925	TMEM8A	16	p13.3	-0.447716	-0.00572201	0.654358	0.009663
ENSG00000165029	ABCA1	9	q31.1	0.447658	0.019526	0.6544	0.6544
ENSG00000110047	EHD1	11	q13.1	0.447513	0.0396439	0.654505	0.4429
ENSG00000152223	EPG5	18	q21.1	0.447485	0.00298851	0.654525	0.6424
ENSG00000173391	OLR1	12	p13.2	-0.447377	-0.0262772	0.654603	0.7375
ENSG00000271383	NBPF19	1	q21.2	-0.447242	-0.00941291	0.6547	0.6547
ENSG00000141027	NCOR1	17	p11.2	0.447242	0.00571888	0.6547	0.6547
ENSG00000165416	SUGT1	13	q14.3	-0.44722	-0.012057	0.654716	0.05615
ENSG00000124574	ABCC10	6	p21.1	0.446827	0.0246848	0.655	0.655
ENSG00000102802	MEDAG	13	q12.3	0.446688	0.158462	0.6551	0.6551
ENSG00000112514	CUTA	6	p21.32	0.446615	0.0229362	0.655153	0.3563
ENSG00000053501	USE1	19	p13.11	-0.446429	-0.0111671	0.655287	0.04869
ENSG00000250565	ATP6V1E2	2	p21	0.44609	0.004095	0.655532	0.5398
ENSG00000185650	ZFP36L1	14	q24.1	-0.445906	-0.0295066	0.655665	0.438
ENSG00000187997	C17orf99	17	q25.3	0.445739	0.0424412	0.655786	0.03741
ENSG00000077348	EXOSC5	19	q13.2	0.445719	0.0645251	0.6558	0.6558
ENSG00000168118	RAB4A	1	q42.13	0.445491	0.0116953	0.655965	0.5256
ENSG00000106952	TNFSF8	9	q33.1	0.445442	0.0127379	0.656	0.656
ENSG00000163755	HPS3	3	q24	-0.445438	-0.00913996	0.656003	0.4051
ENSG00000120675	DNAJC15	13	q14.11	-0.445426	-0.00185746	0.656012	0.5811
ENSG00000119523	ALG2	9	q22.33	-0.445304	-0.0877792	0.6561	0.6561
ENSG00000006625	GGCT	7	p14.3	0.445009	0.00873101	0.656313	0.4846
ENSG00000064933	PMS1	2	q32.2	0.445	0.00717954	0.65632	0.4528
ENSG00000123352	SPATS2	12	q13.12	0.444889	0.0403073	0.6564	0.6564
ENSG00000102471	NDFIP2	13	q31.1	0.444751	0.0176743	0.6565	0.6565
ENSG00000205358	MT1H	16	q13	0.444612	0.180965	0.6566	0.6566
ENSG00000158104	HPD	12	q24.31	-0.444477	-0.00204492	0.656698	0.3854
ENSG00000151014	NOCT	4	q31.1	0.444336	0.00886813	0.6568	0.6568
ENSG00000136457	CHAD	17	q21.33	-0.444335	-0.0142476	0.6568	0.6604
ENSG00000228037	RP3-395M20.9	1	p36.32	-0.443968	-0.00810948	0.657065	0.2748
ENSG00000154330	PGM5	9	q21.11	-0.443782	-0.00256497	0.6572	0.6572
ENSG00000124380	SNRNP27	2	p13.3	-0.443712	-0.0146747	0.657251	0.5329
ENSG00000164219	PGGT1B	5	q22.3	0.443585	0.0103635	0.657343	0.07435
ENSG00000099994	SUSD2	22	q11.23	0.443518	0.00440872	0.657391	0.5119
ENSG00000134086	VHL	3	p25.3	0.443506	0.015849	0.6574	0.6574
ENSG00000141161	UNC45B	17	q12	0.443367	0.00591813	0.6575	0.6575
ENSG00000250317	SMIM20	4	p15.2	0.443229	0.00804337	0.6576	0.6576
ENSG00000061918	GUCY1B3	4	q32.1	0.443091	0.0303084	0.6577	0.6577
ENSG00000143653	SCCPDH	1	q44	0.442961	0.00577536	0.657794	0.4615
ENSG00000142731	PLK4	4	q28.1	0.442953	8.54351	0.6578	0.6578
ENSG00000113593	PPWD1	5	q12.3	-0.442933	-0.0155243	0.657814	0.5889
ENSG00000166224	SGPL1	10	q22.1	0.442556	0.00658535	0.658087	0.4591
ENSG00000099937	SERPIND1	22	q11.21	-0.442538	-0.0969331	0.6581	0.6581
ENSG00000143368	SF3B4	1	q21.2	0.4424	0.435786	0.6582	0.6582
ENSG00000196437	ZNF569	19	q13.12	0.4424	0.0467674	0.6582	0.6582
ENSG00000239521	GATS	7	q22.1	0.442182	-0.00210931	0.658357	0.1302
ENSG00000137814	HAUS2	15	q15.2	-0.442123	-0.0244793	0.6584	0.6584
ENSG00000133321	RARRES3	11	q12.3	-0.441985	-0.492519	0.6585	0.6585
ENSG00000115902	SLC1A4	2	p14	0.441971	0.0100287	0.65851	0.4222
ENSG00000133606	MKRN1	7	q34	0.441847	0.0896775	0.6586	0.6586
ENSG00000168710	AHCYL1	1	p13.3	-0.441709	-0.0649258	0.6587	0.6587
ENSG00000251409	AC008592.4	5	q15	0.441571	0.00781815	0.6588	0.6588
ENSG00000128791	TWSG1	18	p11.22	0.441506	0.0173798	0.658847	0.6612
ENSG00000141965	FEM1A	19	p13.3	0.441168	0.00457748	0.659091	0.463
ENSG00000197429	IPP	1	p34.1	-0.440742	-0.0513672	0.6594	0.6594
ENSG00000188171	ZNF626	19	p12	0.440553	0.00410387	0.659537	0.1336
ENSG00000197958	RPL12	9	q33.3	-0.44033	-0.00608466	0.659698	0.5752
ENSG00000159658	EFCAB14	1	p33	0.440135	0.00602758	0.659839	0.1257
ENSG00000163159	VPS72	1	q21.3	0.439637	2.53071	0.6602	0.6602
ENSG00000196878	LAMB3	1	q32.2	0.439637	0.0103334	0.6602	0.6602
ENSG00000233559	LINC00513	7	q32.3	-0.439637	-0.0250801	0.6602	0.6602
ENSG00000196405	EVL	14	q32.2	-0.439436	-0.0147902	0.660345	0.3867
ENSG00000132313	MRPL35	2	p11.2	0.439211	0.0125795	0.660509	0.5908
ENSG00000100888	CHD8	14	q11.2	-0.439174	-0.0206147	0.660535	0.5936
ENSG00000114013	CD86	3	q13.33	0.439151	0.00896181	0.660552	0.06064
ENSG00000140948	ZCCHC14	16	q24.2	0.439115	0.00634846	0.660578	0.1917
ENSG00000168288	MMADHC	2	q23.2	-0.438671	-3.25491	0.6609	0.6609
ENSG00000145476	CYP4V2	4	q35.1	0.438667	0.00173613	0.660903	0.5799
ENSG00000136710	CCDC115	2	q21.1	0.438652	0.0103411	0.660914	0.5364
ENSG00000111052	LIN7A	12	q21.31	-0.438647	-0.034022	0.660917	0.2583
ENSG00000100027	YPEL1	22	q11.22	-0.438562	-0.0191976	0.660979	0.5802
ENSG00000141298	SSH2	17	q11.2	-0.438533	-0.0207626	0.661	0.661
ENSG00000103356	EARS2	16	p12.2	-0.438447	-0.00957801	0.661062	0.6807
ENSG00000121579	NAA50	3	q13.31	-0.4381	-0.0678832	0.661313	0.4844
ENSG00000163577	EIF5A2	3	q26.2	0.438065	0.0630781	0.661339	0.02437
ENSG00000184292	TACSTD2	1	p32.1	-0.437981	-0.00269851	0.6614	0.6614
ENSG00000272829	XXbac-B135H6.18	22	q11.21	-0.437705	-0.0263529	0.6616	0.6616
ENSG00000123179	EBPL	13	q14.2	0.436958	0.00179737	0.662142	0.6171
ENSG00000183011	NAA38	17	p13.1	0.436772	0.0223158	0.662277	0.4929
ENSG00000115464	USP34	2	p15	0.436742	0.0426757	0.662298	0.1683
ENSG00000131931	THAP1	8	p11.21	-0.436	-0.128037	0.662837	0.5856
ENSG00000161904	LEMD2	6	p21.31	-0.435796	-0.0339203	0.662985	0.3773
ENSG00000177432	NAP1L5	4	q22.1	0.435499	0.0534154	0.6632	0.6632
ENSG00000167635	ZNF146	19	q13.12	0.435393	0.048515	0.663277	0.6639
ENSG00000255284	AP006621.5	11	p15.5	-0.435362	-0.0115513	0.6633	0.6633
ENSG00000126746	ZNF384	12	p13.31	-0.435223	-0.00805389	0.6634	0.6212
ENSG00000138231	DBR1	3	q22.3	0.435086	0.0665747	0.6635	0.6635
ENSG00000115295	CLIP4	2	p23.2	0.435036	0.015919	0.663536	0.6186
ENSG00000142910	TINAGL1	1	p35.2	0.434948	0.0996524	0.6636	0.6636
ENSG00000171606	ZNF274	19	q13.43	-0.434673	-2.06692	0.6638	0.6638
ENSG00000104408	EIF3E	8	q23.1	-0.434535	-0.0501442	0.6639	0.6639
ENSG00000165181	C9orf84	9	q31.3	0.434397	3.39222	0.664	0.664
ENSG00000112232	KHDRBS2	6	q11.1	0.43426	0.0199303	0.6641	0.6641
ENSG00000086289	EPDR1	7	p14.1	-0.434122	-0.00526235	0.6642	0.6642
ENSG00000142920	AZIN2	1	p35.1	-0.434085	-0.0300298	0.664227	0.4368
ENSG00000114416	FXR1	3	q26.33	0.433709	0.269587	0.6645	0.6645
ENSG00000151553	FAM160B1	10	q25.3	-0.433662	-0.0173973	0.664534	0.5689
ENSG00000135587	SMPD2	6	q21	-0.433501	-0.0027629	0.664651	0.1548
ENSG00000125637	PSD4	2	q14.1	-0.433296	-0.0038445	0.6648	0.6648
ENSG00000164402	2023-09-08	5	q31.1	-0.433296	-0.0141379	0.6648	0.6648
ENSG00000153823	PID1	2	q36.3	0.432883	0.0170642	0.6651	0.6651
ENSG00000168872	DDX19A	16	q22.1	-0.432883	-0.0368565	0.6651	0.6651
ENSG00000113905	HRG	3	q27.3	-0.432745	-1.32413	0.6652	0.6652
ENSG00000167981	ZNF597	16	p13.3	0.43247	0.0118491	0.6654	0.6654
ENSG00000271020	RP11-10C24.1	3	p22.3	0.432195	0.0152939	0.6656	0.6656
ENSG00000112763	BTN2A1	6	p22.2	-0.432096	-0.00214019	0.665672	0.2343
ENSG00000138172	CALHM2	10	q24.33	-0.431969	-0.00900323	0.665764	0.2924
ENSG00000198848	CES1	16	q12.2	0.431781	0.0016403	0.665901	0.1196
ENSG00000161791	FMNL3	12	q13.12	-0.4314	-0.0283999	0.666178	0.5629
ENSG00000146826	C7orf43	7	q22.1	0.431107	0.00689722	0.666391	0.1334
ENSG00000170423	KRT78	12	q13.13	0.431106	0.0193639	0.666392	0.06141
ENSG00000184792	OSBP2	22	q12.2	-0.430957	-0.0365333	0.6665	0.6665
ENSG00000238227	C9orf69	9	q34.3	0.430681	1.06745	0.6667	0.6667
ENSG00000012124	CD22	19	q13.12	0.430681	0.0255785	0.6667	0.6667
ENSG00000221926	TRIM16	17	p12	-0.430542	-0.0101528	0.666802	0.1586
ENSG00000090924	PLEKHG2	19	q13.2	0.430434	0.622693	0.66688	0.5497
ENSG00000169018	FEM1B	15	q23	-0.430269	-0.0238893	0.667	0.667
ENSG00000116127	ALMS1	2	p13.1	-0.429857	-0.00799208	0.6673	0.6673
ENSG00000276867	CTD-2358C21.5	16	p11.2	0.429664	0.0272836	0.66744	0.4977
ENSG00000076554	TPD52	8	q21.13	0.429623	0.0117545	0.66747	0.04684
ENSG00000075340	ADD2	2	p13.3	-0.429444	-0.0233041	0.6676	0.6676
ENSG00000137216	TMEM63B	6	p21.1	-0.429307	-0.00698501	0.6677	0.6677
ENSG00000197599	CCDC154	16	p13.3	-0.429094	-0.00260707	0.667855	0.5073
ENSG00000118855	MFSD1	3	q25.32	-0.42902	-0.0177724	0.667908	0.6562
ENSG00000138798	EGF	4	q25	-0.428757	-0.0152488	0.6681	0.6681
ENSG00000060656	PTPRU	1	p35.3	-0.42862	-0.0493014	0.6682	0.6682
ENSG00000106460	TMEM106B	7	p21.3	-0.428482	-0.00672477	0.6683	0.6683
ENSG00000104722	NEFM	8	p21.2	0.428482	2.51412	0.6683	0.6683
ENSG00000274341	RP11-227G15.10	17	q11.2	0.428482	0.127337	0.6683	0.6683
ENSG00000005156	LIG3	17	q12	-0.428482	-0.00883276	0.6683	0.6683
ENSG00000105063	PPP6R1	19	q13.42	-0.42807	-0.0193495	0.6686	0.6686
ENSG00000108797	CNTNAP1	17	q21.2	-0.427933	-0.00971912	0.6687	0.6687
ENSG00000161091	MFSD12	19	p13.3	-0.427933	-0.0210561	0.6687	0.6687
ENSG00000091140	DLD	7	q31.1	-0.427513	-0.0191621	0.669006	0.4199
ENSG00000182185	RAD51B	14	q24.1	-0.427384	-0.293976	0.6691	0.6691
ENSG00000104432	IL7	8	q21.13	0.427353	0.0406349	0.669122	0.4965
ENSG00000076685	NT5C2	10	q24.33	0.427283	0.0108021	0.669173	0.4686
ENSG00000106692	FKTN	9	q31.2	-0.427246	-0.0254962	0.6692	0.6692
ENSG00000180354	MTURN	7	p14.3	0.42724	0.0439267	0.669205	0.1413
ENSG00000094804	CDC6	17	q21.2	-0.427175	-0.361273	0.669252	0.4357
ENSG00000184602	SNN	16	p13.13	-0.427138	-0.015509	0.669279	0.3638
ENSG00000135686	KLHL36	16	q24.1	0.427008	0.00572178	0.669373	0.141
ENSG00000135108	FBXO21	12	q24.22	0.426986	0.0178208	0.669389	0.6199
ENSG00000188038	NRN1L	16	q22.1	0.426834	0.0138104	0.6695	0.6695
ENSG00000186395	KRT10	17	q21.2	-0.426762	-0.00694202	0.669553	0.06237
ENSG00000164038	SLC9B2	4	q24	0.426697	0.0188389	0.6696	0.6696
ENSG00000119411	BSPRY	9	q32	-0.426595	-0.00364053	0.669675	0.6749
ENSG00000166523	CLEC4E	12	p13.31	-0.426516	-0.00801615	0.669732	0.5889
ENSG00000198734	F5	1	q24.2	0.426459	0.00316107	0.669773	0.3973
ENSG00000170801	HTRA3	4	p16.1	0.426423	0.00769435	0.6698	0.6698
ENSG00000213918	DNASE1	16	p13.3	0.426285	0.0167283	0.6699	0.6699
ENSG00000158485	CD1B	1	q23.1	-0.425915	-0.00455915	0.67017	0.4918
ENSG00000118217	ATF6	1	q23.3	-0.425569	-0.0154021	0.670422	0.4585
ENSG00000097033	SH3GLB1	1	p22.3	0.425535	0.0274655	0.670447	0.5153
ENSG00000167778	SPRYD3	12	q13.13	-0.425387	-0.0187459	0.670555	0.04595
ENSG00000100218	RSPH14	22	q11.23	0.425382	0.00675654	0.670558	0.396
ENSG00000023445	BIRC3	11	q22.2	0.425325	0.0168151	0.6706	0.6706
ENSG00000106615	RHEB	7	q36.1	0.425187	0.023282	0.6707	0.6707
ENSG00000131748	STARD3	17	q12	0.425072	0.00812515	0.670784	0.417
ENSG00000161021	MAML1	5	q35.3	0.424913	0.0139563	0.6709	0.6709
ENSG00000162572	SCNN1D	1	p36.33	0.424869	0.0535752	0.670932	0.08701
ENSG00000255150	EID3	12	q23.3	-0.424713	-0.0918222	0.671046	0.4564
ENSG00000182197	EXT1	8	q24.11	0.424639	0.013918	0.6711	0.6711
ENSG00000204130	RUFY2	10	q21.3	0.424631	0.0789041	0.671106	0.2813
ENSG00000166928	MS4A14	11	q12.2	0.424379	0.0357959	0.671289	0.6711
ENSG00000162618	ADGRL4	1	p31.1	-0.424227	-0.190127	0.6714	0.6714
ENSG00000140365	COMMD4	15	q24.2	-0.42409	-0.010701	0.6715	0.6715
ENSG00000135720	DYNC1LI2	16	q22.1	0.424001	0.018273	0.671565	0.2104
ENSG00000143742	SRP9	1	q42.12	0.423953	0.0445262	0.6716	0.6716
ENSG00000168646	AXIN2	17	q24.1	0.423679	0.00875677	0.6718	0.6718
ENSG00000083937	CHMP2B	3	p11.2	0.423595	0.00776291	0.671861	0.2062
ENSG00000149403	GRIK4	11	q23.3	-0.423405	-0.00202127	0.672	0.672
ENSG00000244165	P2RY11	19	p13.2	-0.423148	-0.00695537	0.672187	0.07118
ENSG00000139644	TMBIM6	12	q13.12	-0.422994	-3.32562	0.6723	0.6723
ENSG00000162396	PARS2	1	p32.3	-0.422968	-0.00694791	0.672319	0.395
ENSG00000160298	C21orf58	21	q22.3	-0.422821	-0.021981	0.672426	0.01771
ENSG00000131013	PPIL4	6	q25.1	-0.422719	-0.0157768	0.6725	0.6725
ENSG00000167850	CD300C	17	q25.1	0.422703	0.00853188	0.672512	0.5888
ENSG00000100908	EMC9	14	q12	0.422582	0.430599	0.6726	0.6726
ENSG00000162104	ADCY9	16	p13.3	0.422476	0.00520549	0.672678	0.5603
ENSG00000135919	SERPINE2	2	q36.1	0.422187	0.00187504	0.672888	0.09504
ENSG00000249846	LINC02021	3	q22.1	-0.422169	-0.00364519	0.672902	0.6039
ENSG00000163536	SERPINI1	3	q26.1	-0.422043	-0.00461665	0.672993	0.1115
ENSG00000141664	ZCCHC2	18	q21.33	0.422034	0.0274857	0.673	0.673
ENSG00000009790	TRAF3IP3	1	q32.2	0.421988	0.00429007	0.673034	0.5164
ENSG00000212916	MAP10	1	q42.2	-0.421913	-0.00913579	0.673089	0.3227
ENSG00000266173	STRADA	17	q23.3	-0.421766	-0.0190614	0.673196	0.515
ENSG00000172116	CD8B	2	p11.2	-0.421658	-0.0110456	0.673274	0.5614
ENSG00000241837	ATP5O	21	q22.11	-0.421486	-0.0173665	0.6734	0.6734
ENSG00000128594	LRRC4	7	q32.1	0.421465	0.022166	0.673416	0.3835
ENSG00000026652	AGPAT4	6	q26	0.421362	0.00884319	0.67349	0.5198
ENSG00000184900	SUMO3	21	q22.3	0.421212	0.0630228	0.6736	0.6736
ENSG00000141012	GALNS	16	q24.3	0.421128	0.00850546	0.673661	0.1445
ENSG00000124074	ENKD1	16	q22.1	-0.421074	-0.0155563	0.673701	0.03726
ENSG00000230257	NFE4	7	q22.1	-0.421051	-0.00893552	0.673718	0.2758
ENSG00000076706	MCAM	11	q23.3	-0.420938	-0.288787	0.6738	0.6738
ENSG00000184986	TMEM121	14	q32.33	-0.420864	-0.00165657	0.673854	0.5806
ENSG00000163606	CD200R1	3	q13.2	-0.42051	-0.0102408	0.674113	0.2038
ENSG00000261159	RP11-723O4.9	3	q21.3	0.420451	0.00180444	0.674156	0.6756
ENSG00000176531	PHLDB3	19	q13.31	0.420418	0.00469413	0.67418	0.06331
ENSG00000166888	STAT6	12	q13.3	-0.420277	-0.0334854	0.674283	0.207
ENSG00000204599	TRIM39	6	p22.1	-0.420029	-0.0227752	0.674464	0.1507
ENSG00000103249	CLCN7	16	p13.3	0.419992	0.00254412	0.674492	0.2667
ENSG00000130227	XPO7	8	p21.3	0.419779	0.0378007	0.674647	0.3302
ENSG00000132703	APCS	1	q23.2	0.419706	3.14045	0.6747	0.6747
ENSG00000111405	ENDOU	12	q13.11	0.419471	0.00640059	0.674872	0.6465
ENSG00000059378	PARP12	7	q34	0.419443	0.0193973	0.674892	0.1289
ENSG00000132603	NIP7	16	q22.1	0.419395	0.0186481	0.674927	0.6091
ENSG00000183648	NDUFB1	14	q32.12	-0.418962	-0.00514995	0.675244	0.5553
ENSG00000102699	PARP4	13	q12.12	-0.418748	-0.0127733	0.6754	0.6754
ENSG00000198682	PAPSS2	10	q23.2	0.418663	0.00517041	0.675462	0.4846
ENSG00000141577	CEP131	17	q25.3	0.418526	0.0342686	0.675562	0.5167
ENSG00000139835	GRTP1	13	q34	0.418521	0.00598864	0.675567	0.7227
ENSG00000146872	TLK2	17	q23.2	-0.418475	-0.0509467	0.6756	0.6756
ENSG00000214078	CPNE1	20	q11.22	-0.418408	-0.00118317	0.675649	0.6402
ENSG00000107581	EIF3A	10	q26.11	0.418338	1.36891	0.6757	0.6757
ENSG00000123992	DNPEP	2	q35	-0.418323	-0.0042858	0.675711	0.2794
ENSG00000161835	GRASP	12	q13.13	-0.418201	-0.488112	0.6758	0.6758
ENSG00000053702	NRIP2	12	p13.33	-0.4182	-0.0620112	0.675801	0.5553
ENSG00000114166	KAT2B	3	p24.3	0.418112	0.0127087	0.675865	0.09899
ENSG00000063046	EIF4B	12	q13.13	-0.418098	-0.00617027	0.675876	0.6023
ENSG00000089248	ERP29	12	q24.13	-0.418064	-0.0603025	0.6759	0.6759
ENSG00000172366	MCRIP2	16	p13.3	0.417492	0.0185404	0.676318	0.452
ENSG00000177990	DPY19L2	12	q14.2	0.417349	0.00377631	0.676423	0.496
ENSG00000124172	ATP5E	20	q13.32	-0.417244	-0.353096	0.6765	0.6765
ENSG00000088256	GNA11	19	p13.3	-0.417107	-0.00519058	0.6766	0.6766
ENSG00000172687	ZNF738	19	p12	-0.416984	-0.00521163	0.67669	0.63
ENSG00000260475	RP11-85A1.3	10	q24.2	-0.416834	-0.0110726	0.6768	0.6768
ENSG00000223865	HLA-DPB1	6	p21.32	-0.416773	-0.0149738	0.676844	0.117
ENSG00000267368	UPK3BL	7	q22.1	0.416741	0.0031689	0.676868	0.6993
ENSG00000246898	LINC00920	16	q21	-0.416655	-0.00248139	0.676931	0.675
ENSG00000179335	CLK3	15	q24.1	-0.41656	-0.0749805	0.677	0.677
ENSG00000115839	RAB3GAP1	2	q21.3	0.416424	0.229432	0.6771	0.6771
ENSG00000160767	FAM189B	1	q22	-0.416385	-0.0199171	0.677128	0.5307
ENSG00000152465	NMT2	10	p13	0.416324	0.0067777	0.677173	0.03528
ENSG00000101298	SNPH	20	p13	-0.416014	-0.0657567	0.6774	0.6774
ENSG00000106484	MEST	7	q32.2	-0.415959	-0.00392738	0.67744	0.2457
ENSG00000103154	NECAB2	16	q23.3	0.415922	0.00647596	0.677467	0.4628
ENSG00000140854	KATNB1	16	q21	-0.415846	-0.0194078	0.677523	0.09895
ENSG00000133935	C14orf1	14	q24.3	0.415687	0.0295458	0.677639	0.1379
ENSG00000141564	RPTOR	17	q25.3	-0.415541	-0.00899558	0.677746	0.6553
ENSG00000116151	MORN1	1	p36.32	0.415539	0.00393192	0.677747	0.3302
ENSG00000165617	DACT1	14	q23.1	0.415467	0.0216833	0.6778	0.6778
ENSG00000149591	TAGLN	11	q23.3	-0.415328	-0.00242403	0.677902	0.2008
ENSG00000141503	MINK1	17	p13.2	-0.415192	-0.0280754	0.678002	0.6265
ENSG00000170873	MTSS1	8	q24.13	-0.415059	-0.0156505	0.678099	0.1981
ENSG00000125703	ATG4C	1	p31.3	-0.41501	-0.0178535	0.678134	0.6615
ENSG00000196312	MFSD14C	9	q22.33	0.414921	0.00649464	0.6782	0.6782
ENSG00000188152	NUTM2G	9	q22.33	0.414921	0.00517955	0.6782	0.6782
ENSG00000136881	BAAT	9	q31.1	0.414825	0.0137813	0.67827	0.1068
ENSG00000163993	S100P	4	p16.1	0.414119	0.00298838	0.678787	0.1914
ENSG00000169813	HNRNPF	10	q11.21	0.413965	0.320006	0.6789	0.6789
ENSG00000232859	LYRM9	17	q11.2	0.41388	0.00541257	0.678962	0.718
ENSG00000186207	LCE5A	1	q21.3	-0.413692	-0.00921462	0.6791	0.1918
ENSG00000112699	GMDS	6	p25.3	0.413478	0.00729615	0.679256	0.5564
ENSG00000171163	ZNF692	1	q44	-0.413419	-0.129974	0.6793	0.6793
ENSG00000074071	MRPS34	16	p13.3	0.413419	0.0865184	0.6793	0.6793
ENSG00000110777	POU2AF1	11	q23.1	-0.413146	-0.018179	0.6795	0.6795
ENSG00000242852	ZNF709	19	p13.2	-0.413084	-0.0269966	0.679545	0.4175
ENSG00000114738	MAPKAPK3	3	p21.2	0.413078	0.0111215	0.679549	0.4133
ENSG00000175164	ABO	9	q34.2	-0.413056	-0.00222132	0.679566	0.01044
ENSG00000196177	ACADSB	10	q26.13	0.413009	0.0123524	0.6796	0.6796
ENSG00000158050	DUSP2	2	q11.2	0.412873	0.812593	0.6797	0.6797
ENSG00000159176	CSRP1	1	q32.1	-0.412607	-0.0521724	0.679895	0.4887
ENSG00000148019	CEP78	9	q21.2	0.412327	0.0087942	0.6801	0.6801
ENSG00000176092	AIM1L	1	p36.11	-0.412315	-0.00878111	0.680109	0.1707
ENSG00000260097	SPDYE6	7	q22.1	0.411645	0.00596144	0.6806	0.6806
ENSG00000275183	LENG9	19	q13.42	0.411645	0.362922	0.6806	0.6806
ENSG00000064601	CTSA	20	q13.12	-0.411641	-0.00649737	0.680603	0.01306
ENSG00000187105	HEATR4	14	q24.3	-0.411508	-0.0102697	0.6807	0.6807
ENSG00000163590	PPM1L	3	q25.33	0.411307	0.0178644	0.680848	0.7194
ENSG00000158195	WASF2	1	p36.11	-0.411194	-0.0264477	0.68093	0.6053
ENSG00000142227	EMP3	19	q13.33	-0.411046	-0.109215	0.681039	0.7253
ENSG00000197008	ZNF138	7	q11.21	-0.410849	-0.00615601	0.681183	0.2603
ENSG00000130270	ATP8B3	19	p13.3	0.410828	0.00330934	0.681199	0.2546
ENSG00000136938	ANP32B	9	q22.33	0.41061	0.0303954	0.681358	0.6448
ENSG00000173409	ARV1	1	q42.2	0.410281	0.0139788	0.6816	0.6816
ENSG00000204991	SPIRE2	16	q24.3	-0.410082	-0.00374276	0.681746	0.3163
ENSG00000125618	PAX8	2	q14.1	-0.410006	-0.00203335	0.681801	0.6778
ENSG00000081154	PCNP	3	q12.3	0.409872	0.0383098	0.6819	0.6819
ENSG00000109220	CHIC2	4	q12	0.409735	3.42038	0.682	0.682
ENSG00000264364	DYNLL2	17	q22	-0.409308	-0.00406237	0.682314	0.3275
ENSG00000175170	FAM182B	20	p11.1	-0.409285	-0.00692823	0.682331	0.6613
ENSG00000136270	TBRG4	7	p13	-0.409145	-0.00854009	0.682433	0.2529
ENSG00000162688	AGL	1	p21.2	-0.409054	-0.0234609	0.6825	0.6825
ENSG00000095917	TPSD1	16	p13.3	-0.409054	-0.0095822	0.6825	0.6825
ENSG00000135842	FAM129A	1	q25.3	-0.408782	-0.856869	0.6827	0.6827
ENSG00000165355	FBXO33	14	q21.1	-0.408653	-0.0444167	0.682794	0.7005
ENSG00000188996	HUS1B	6	p25.3	-0.408645	-0.809833	0.6828	0.6828
ENSG00000166946	CCNDBP1	15	q15.2	-0.408509	-0.046697	0.6829	0.6829
ENSG00000159958	TNFRSF13C	22	q13.2	-0.408509	-0.0121426	0.6829	0.6829
ENSG00000146122	DAAM2	6	p21.2	0.408237	4.22831	0.6831	0.6831
ENSG00000149136	SSRP1	11	q12.1	-0.408237	-0.527511	0.6831	0.6831
ENSG00000172006	ZNF554	19	p13.3	0.408237	0.0042723	0.6831	0.6831
ENSG00000162735	PEX19	1	q23.2	-0.4081	-0.180893	0.6832	0.6832
ENSG00000100079	LGALS2	22	q13.1	-0.408021	-0.00269569	0.683258	0.1387
ENSG00000053372	MRTO4	1	p36.13	-0.407828	-0.0104795	0.6834	0.6834
ENSG00000153283	CD96	3	q13.13	-0.407828	-0.0223888	0.6834	0.6834
ENSG00000105732	ZNF574	19	q13.2	0.407556	0.0240345	0.6836	0.6836
ENSG00000241973	PI4KA	22	q11.21	-0.4073	-0.0151538	0.683787	0.6584
ENSG00000137491	SLCO2B1	11	q13.4	-0.407111	-0.023934	0.683927	0.5399
ENSG00000131368	MRPS25	3	p25.1	0.407011	0.0714839	0.684	0.684
ENSG00000204531	POU5F1	6	p21.33	-0.407011	-0.017815	0.684	0.684
ENSG00000205056	RP11-693J15.5	12	q22	-0.406719	-0.00967161	0.684214	0.5771
ENSG00000005810	MYCBP2	13	q22.3	0.406694	0.732141	0.684233	0.4697
ENSG00000105514	RAB3D	19	p13.2	-0.406602	-0.0562708	0.6843	0.6843
ENSG00000187266	EPOR	19	p13.2	-0.406602	-0.00880346	0.6843	0.6843
ENSG00000151882	CCL28	5	p12	-0.406466	-0.0291426	0.6844	0.6844
ENSG00000114126	TFDP2	3	q23	0.40633	0.0232194	0.6845	0.6845
ENSG00000103995	CEP152	15	q21.1	0.406194	0.0152649	0.6846	0.6846
ENSG00000131042	LILRB2	19	q13.42	-0.406182	-0.176946	0.684609	0.4987
ENSG00000267221	CTD-2132N18.2	17	q21.2	0.406058	0.156949	0.6847	0.6847
ENSG00000130684	ZNF337	20	p11.21	0.405697	0.00974466	0.684965	0.4756
ENSG00000082196	C1QTNF3	5	p13.2	-0.40565	-0.0384034	0.685	0.685
ENSG00000213380	COG8	16	q22.1	-0.40565	-0.0145166	0.685	0.685
ENSG00000162066	AMDHD2	16	p13.3	-0.405648	-0.0165472	0.685001	0.42
ENSG00000105246	EBI3	19	p13.3	-0.405514	-0.0585728	0.6851	0.6851
ENSG00000125648	SLC25A23	19	p13.3	0.405388	0.0119689	0.685193	0.4543
ENSG00000164142	FAM160A1	4	q31.3	0.405374	0.00273057	0.685202	0.4677
ENSG00000174851	YIF1A	11	q13.2	-0.405359	-0.0184663	0.685214	0.5745
ENSG00000136108	CKAP2	13	q14.3	-0.405105	-0.00448221	0.6854	0.6854
ENSG00000140400	MAN2C1	15	q24.2	-0.40499	-0.00263927	0.685485	0.5876
ENSG00000185684	EP400NL	12	q24.33	0.404956	0.000909932	0.68551	0.08233
ENSG00000107679	PLEKHA1	10	q26.13	0.404881	0.0141725	0.685565	0.4482
ENSG00000113318	MSH3	5	q14.1	0.404681	0.00130798	0.685712	0.538
ENSG00000164091	WDR82	3	p21.2	-0.404599	-0.0266332	0.685773	0.01471
ENSG00000182919	C11orf54	11	q21	-0.404289	-0.00727678	0.686	0.686
ENSG00000267364	RP11-47L3.1	17	q12	0.404289	0.0119067	0.686	0.686
ENSG00000127528	KLF2	19	p13.11	-0.404204	-0.0151722	0.686063	0.2788
ENSG00000175928	LRRN1	3	p26.2	-0.403712	-0.00767922	0.686425	0.2214
ENSG00000162961	DPY30	2	p22.3	0.403609	0.591886	0.6865	0.6865
ENSG00000270419	CAHM	6	q26	0.403501	0.013163	0.68658	0.06226
ENSG00000198624	CCDC69	5	q33.1	0.403479	0.00611501	0.686596	0.254
ENSG00000134897	BIVM	13	q33.1	-0.403201	-0.00685315	0.6868	0.6868
ENSG00000113971	NPHP3	3	q22.1	-0.403192	-0.00283008	0.686807	0.4452
ENSG00000163704	PRRT3	3	p25.3	-0.402846	-0.00818585	0.687061	0.6971
ENSG00000242265	PEG10	7	q21.3	-0.402801	-0.00789104	0.687095	0.2718
ENSG00000225489	RP11-390F4.3	9	p24.1	-0.402745	-0.00367472	0.687136	0.1866
ENSG00000146373	RNF217	6	q22.31	-0.402658	-0.0143033	0.6872	0.6872
ENSG00000196865	NHLRC2	10	q25.3	0.402386	5.20691	0.6874	0.6874
ENSG00000155744	FAM126B	2	q33.1	-0.402114	-0.681822	0.6876	0.6876
ENSG00000215045	GRID2IP	7	p22.1	-0.402114	-0.0101826	0.6876	0.6876
ENSG00000011426	ANLN	7	p14.2	0.401978	0.179663	0.6877	0.6877
ENSG00000164821	DEFA4	8	p23.1	-0.401978	-0.0242161	0.6877	0.6877
ENSG00000161682	FAM171A2	17	q21.31	0.401842	0.0216742	0.6878	0.6878
ENSG00000173928	SWSAP1	19	p13.2	-0.401821	-0.0152007	0.687816	0.4861
ENSG00000174996	KLC2	11	q13.2	-0.401707	-0.0230635	0.6879	0.6879
ENSG00000246067	RAB30-AS1	11	q14.1	-0.401687	-0.00486011	0.687914	0.2398
ENSG00000116661	FBXO2	1	p36.22	-0.401615	-0.00511945	0.687968	0.4868
ENSG00000186026	ZNF284	19	q13.31	-0.401299	-0.00441603	0.6882	0.6882
ENSG00000179639	FCER1A	1	q23.2	-0.401283	-0.00573892	0.688212	0.6602
ENSG00000185404	SP140L	2	q37.1	0.40126	0.00817097	0.688229	0.6638
ENSG00000183248	PRR36	19	p13.2	0.400756	0.0134532	0.6886	0.6886
ENSG00000137494	ANKRD42	11	q14.1	-0.400619	-0.0059189	0.6887	0.06954
ENSG00000117984	CTSD	11	p15.5	0.400615	0.0235879	0.688704	0.588
ENSG00000159202	UBE2Z	17	q21.32	-0.400246	-0.00241296	0.688975	0.6099
ENSG00000174004	NRROS	3	q29	-0.400141	-0.00807477	0.689053	0.7308
ENSG00000212127	TAS2R14	12	p13.2	0.400085	0.00298899	0.689094	0.3145
ENSG00000176454	LPCAT4	15	q14	-0.400077	-0.00822196	0.6891	0.3771
ENSG00000236499	LINC00896	22	q11.21	-0.400077	-0.012834	0.6891	0.6891
ENSG00000182253	SYNM	15	q26.3	0.399941	0.00404527	0.6892	0.6892
ENSG00000114654	EFCC1	3	q21.3	0.399805	0.368132	0.6893	0.6893
ENSG00000273319	RP11-138A9.2	7	q32.3	0.399534	0.0103244	0.6895	0.6895
ENSG00000171425	ZNF581	19	q13.42	0.399398	0.0858633	0.6896	0.6896
ENSG00000255046	RP11-297N6.4	8	p23.1	0.399126	0.00576595	0.6898	0.6898
ENSG00000131495	NDUFA2	5	q31.3	-0.398584	-0.0135692	0.6902	0.6902
ENSG00000151332	MBIP	14	q13.3	-0.398509	-0.0145726	0.690255	0.1261
ENSG00000234432	RP11-1275H24.1	7	p22.1	-0.398448	-0.269879	0.6903	0.6903
ENSG00000175110	MRPS22	3	q23	0.398312	1.02018	0.6904	0.6904
ENSG00000154263	ABCA10	17	q24.3	0.398212	0.00732965	0.690474	0.3064
ENSG00000124641	MED20	6	p21.1	0.398177	0.0212156	0.6905	0.6905
ENSG00000066044	ELAVL1	19	p13.2	-0.398177	-0.0496889	0.6905	0.6905
ENSG00000165714	BORCS5	12	p13.2	0.39807	0.0105216	0.690579	0.09847
ENSG00000274184	RP11-158H5.8	18	q12.2	-0.397634	-0.0111944	0.6909	0.6909
ENSG00000166801	FAM111A	11	q12.1	0.39738	0.014561	0.691087	0.6693
ENSG00000144182	LIPT1	2	q11.2	-0.397363	-0.00553797	0.6911	0.6911
ENSG00000274512	TBC1D3L	17	q12	0.397363	0.00225218	0.6911	0.6911
ENSG00000078177	N4BP2	4	p14	-0.397361	-0.0110256	0.691101	0.3902
ENSG00000100290	BIK	22	q13.2	-0.397091	-0.0249412	0.6913	0.6913
ENSG00000204628	RACK1	5	q35.3	0.39691	0.038225	0.691434	0.1607
ENSG00000171314	PGAM1	10	q24.1	0.396853	0.0113255	0.691476	0.2416
ENSG00000144747	TMF1	3	p14.1	-0.396549	-0.269209	0.6917	0.6917
ENSG00000124383	MPHOSPH10	2	p13.3	-0.396504	-0.0160889	0.691733	0.2229
ENSG00000168275	COA6	1	q42.2	0.396422	0.00358706	0.691793	0.0906
ENSG00000129535	NRL	14	q12	0.396142	0.0310186	0.692	0.692
ENSG00000215241	RP11-266K4.9	12	p13.31	-0.396142	-0.0500445	0.692	0.692
ENSG00000158864	NDUFS2	1	q23.3	0.396122	0.0102474	0.692015	0.4196
ENSG00000070882	OSBPL3	7	p15.3	0.395758	0.0401412	0.692284	0.4052
ENSG00000267321	LINC02001	17	q12	0.395499	0.0121947	0.692475	0.573
ENSG00000106479	ZNF862	7	q36.1	0.395329	0.0212436	0.6926	0.6926
ENSG00000243749	TMEM35B	1	p34.3	-0.395179	-0.0343644	0.692711	0.5693
ENSG00000182504	CEP97	3	q12.3	-0.395058	-0.0222752	0.6928	0.6928
ENSG00000108946	PRKAR1A	17	q24.2	-0.395025	-0.0258983	0.692824	0.4217
ENSG00000012660	ELOVL5	6	p12.1	-0.394739	-0.0124478	0.693036	0.03292
ENSG00000139977	NAA30	14	q22.3	-0.394635	-0.00473895	0.693112	0.3778
ENSG00000149257	SERPINH1	11	q13.5	-0.394552	-0.0604952	0.693173	0.4133
ENSG00000124102	PI3	20	q13.12	0.394516	0.0105981	0.6932	0.6932
ENSG00000133393	FOPNL	16	p13.11	-0.394381	-0.036921	0.6933	0.6933
ENSG00000138315	OIT3	10	q22.1	0.394245	1.1726	0.6934	0.6934
ENSG00000255398	HCAR3	12	q24.31	0.39411	0.0298186	0.6935	0.6935
ENSG00000178445	GLDC	9	p24.1	-0.393974	-0.00943672	0.6936	0.6936
ENSG00000159199	ATP5G1	17	q21.32	-0.393811	-0.0214907	0.69372	0.6923
ENSG00000001460	STPG1	1	p36.11	-0.393785	-0.00469795	0.69374	0.005581
ENSG00000172399	MYOZ2	4	q26	0.393604	0.0216879	0.693873	0.5127
ENSG00000134369	NAV1	1	q32.1	0.393162	0.00260681	0.6942	0.6942
ENSG00000127914	AKAP9	7	q21.2	0.393053	0.00996933	0.69428	0.5388
ENSG00000128185	DGCR6L	22	q11.21	-0.392988	-0.00798755	0.694329	0.4874
ENSG00000104863	LIN7B	19	q13.33	-0.392987	-0.0131861	0.694329	0.1487
ENSG00000213906	LTB4R2	14	q12	0.392916	0.00830604	0.694382	0.5659
ENSG00000106404	CLDN15	7	q22.1	0.392891	0.00709727	0.6944	0.6944
ENSG00000075426	FOSL2	2	p23.2	0.392756	0.0246998	0.6945	0.6945
ENSG00000019102	VSIG2	11	q24.2	-0.392756	-0.0190095	0.6945	0.6945
ENSG00000076321	KLHL20	1	q25.1	-0.392704	-0.0297788	0.694538	0.2091
ENSG00000196670	ZFP62	5	q35.3	0.392622	0.00332484	0.694599	0.5502
ENSG00000156831	NSMCE2	8	q24.13	-0.39262	-0.0453769	0.6946	0.6946
ENSG00000118482	PHF3	6	q12	0.392608	0.368812	0.694609	0.6803
ENSG00000143207	RFWD2	1	q25.2	-0.39258	-0.0435741	0.69463	0.6552
ENSG00000115165	CYTIP	2	q24.1	-0.391943	-0.274773	0.6951	0.6951
ENSG00000141385	AFG3L2	18	p11.21	-0.391861	-0.281753	0.695161	0.5958
ENSG00000118922	KLF12	13	q22.1	-0.391808	-0.0405584	0.6952	0.6952
ENSG00000198105	ZNF248	10	p11.21	-0.391727	-0.0112538	0.69526	0.2869
ENSG00000112584	FAM120B	6	q27	-0.391673	-0.0121893	0.6953	0.6953
ENSG00000197013	ZNF429	19	p12	-0.39141	-0.00197536	0.695494	0.1975
ENSG00000136122	BORA	13	q21.33	-0.391402	-0.00706861	0.6955	0.6955
ENSG00000104998	IL27RA	19	p13.12	0.391315	0.00595042	0.695564	0.08796
ENSG00000092094	OSGEP	14	q11.2	-0.391102	-0.00729781	0.695722	0.2194
ENSG00000008323	PLEKHG6	12	p13.31	0.390996	0.0222823	0.6958	0.6958
ENSG00000226380	AC058791.1	7	q32.3	-0.390726	-0.0139984	0.696	0.696
ENSG00000087157	PGS1	17	q25.3	-0.390624	-0.0181859	0.696075	0.431
ENSG00000163125	RPRD2	1	q21.2	0.390531	0.00961537	0.696144	0.7233
ENSG00000063180	CA11	19	q13.33	-0.39032	-0.0152156	0.6963	0.05948
ENSG00000164379	FOXQ1	6	p25.3	0.39032	0.00532443	0.6963	0.6963
ENSG00000168350	DEGS2	14	q32.2	0.39032	0.00966709	0.6963	0.6963
ENSG00000258701	LINC00638	14	q32.33	0.39032	0.00380774	0.6963	0.6963
ENSG00000083097	DOPEY1	6	q14.1	-0.390247	-0.00472225	0.696354	0.09862
ENSG00000173757	STAT5B	17	q21.2	-0.390236	-0.529752	0.696362	0.535
ENSG00000141367	CLTC	17	q23.1	-0.390151	-0.307492	0.696425	0.4827
ENSG00000144908	ALDH1L1	3	q21.3	-0.389914	-0.0989441	0.6966	0.6966
ENSG00000189046	ALKBH2	12	q24.11	0.389914	0.0113045	0.6966	0.6966
ENSG00000132334	PTPRE	10	q26.2	-0.389779	-0.0262912	0.6967	0.6967
ENSG00000108244	KRT23	17	q21.2	-0.389513	-0.00333761	0.696897	0.6698
ENSG00000012822	CALCOCO1	12	q13.13	-0.389238	-0.4535	0.6971	0.6971
ENSG00000168484	SFTPC	8	p21.3	0.388833	0.0970257	0.6974	0.6974
ENSG00000274605	RP11-12G12.7	13	q32.3	0.388697	0.0221221	0.6975	0.6975
ENSG00000196123	KIAA0895L	16	q22.1	-0.388697	-0.0580727	0.6975	0.6975
ENSG00000059145	UNKL	16	p13.3	-0.388661	-0.00865833	0.697527	0.6217
ENSG00000171861	MRM3	17	p13.3	-0.388582	-0.0306025	0.697585	0.6334
ENSG00000141424	SLC39A6	18	q12.2	-0.388562	-0.0496123	0.6976	0.6976
ENSG00000163635	ATXN7	3	p14.1	0.388535	0.0383871	0.69762	0.3472
ENSG00000072121	ZFYVE26	14	q24.1	-0.38851	-0.0272601	0.697639	0.6961
ENSG00000254531	FLJ20021	4	q24	0.388157	0.00329584	0.6979	0.6979
ENSG00000136444	RSAD1	17	q21.33	-0.388022	-0.0286878	0.698	0.698
ENSG00000196659	TTC30B	2	q31.2	0.388009	0.0238809	0.698009	0.2748
ENSG00000148498	PARD3	10	p11.21	-0.387978	-0.0124647	0.698032	0.5289
ENSG00000144395	CCDC150	2	q33.1	-0.387751	-0.0525322	0.6982	0.6982
ENSG00000138134	STAMBPL1	10	q23.31	-0.387751	-0.00992109	0.6982	0.6982
ENSG00000183647	ZNF530	19	q13.43	-0.387481	-0.032385	0.6984	0.6984
ENSG00000100216	TOMM22	22	q13.1	0.387481	0.241078	0.6984	0.6984
ENSG00000120063	GNA13	17	q24.1	0.386941	0.0476458	0.6988	0.6988
ENSG00000234444	ZNF736	7	q11.21	0.386862	0.0039717	0.698858	0.5738
ENSG00000101363	MANBAL	20	q11.23	0.386681	0.0518055	0.698992	0.1239
ENSG00000147364	FBXO25	8	p23.3	0.386671	0.0218401	0.699	0.699
ENSG00000237753	AC079922.3	2	q14.1	-0.386549	-0.00217461	0.69909	0.6985
ENSG00000110060	PUS3	11	q24.2	0.386351	0.0077779	0.699237	0.6722
ENSG00000141378	PTRH2	17	q23.1	-0.386269	-0.0417121	0.699297	0.006834
ENSG00000027075	PRKCH	14	q23.1	0.386266	0.326576	0.6993	0.6993
ENSG00000099899	TRMT2A	22	q11.21	-0.386266	-0.0175629	0.6993	0.6993
ENSG00000171467	ZNF318	6	p21.1	0.386029	0.0152783	0.699476	0.02445
ENSG00000148296	SURF6	9	q34.2	-0.38601	-0.00308439	0.69949	0.6239
ENSG00000171161	ZNF672	1	q44	-0.385996	-0.696232	0.6995	0.6995
ENSG00000158555	GDPD5	11	q13.5	0.385763	0.00453559	0.699672	0.3824
ENSG00000182372	CLN8	8	p23.3	-0.38575	-0.00276271	0.699682	0.4407
ENSG00000197208	SLC22A4	5	q31.1	-0.385593	-0.0114655	0.699798	0.5098
ENSG00000272823	RP11-295M18.6	1	q41	-0.38532	-0.0036732	0.7	0.7
ENSG00000085365	SCAMP1	5	q14.1	-0.385302	-0.0101404	0.700013	0.6696
ENSG00000213626	LBH	2	p23.1	-0.385129	-0.0131646	0.700142	0.006674
ENSG00000113249	HAVCR1	5	q33.3	0.384916	0.00546822	0.7003	0.7003
ENSG00000153815	CMIP	16	q23.2	0.384916	0.0177207	0.7003	0.7003
ENSG00000180447	GAS1	9	q21.33	-0.384895	-0.0390877	0.700315	0.6648
ENSG00000125870	SNRPB2	20	p12.1	0.384779	0.0309278	0.700401	0.6431
ENSG00000143919	CAMKMT	2	p21	-0.384779	-0.00486242	0.700401	0.4885
ENSG00000164120	HPGD	4	q34.1	-0.384553	-0.00283626	0.700568	0.6062
ENSG00000114770	ABCC5	3	q27.1	-0.384327	-0.00191494	0.700736	0.448
ENSG00000197457	STMN3	20	q13.33	0.384304	0.00703262	0.700753	0.09406
ENSG00000160339	FCN2	9	q34.3	0.38418	0.0321144	0.700845	0.1125
ENSG00000196776	CD47	3	q13.12	0.383971	0.0127615	0.701	0.701
ENSG00000148300	REXO4	9	q34.2	-0.383971	-0.0175272	0.701	0.701
ENSG00000213463	SYNJ2BP	14	q24.2	-0.383836	-0.0263791	0.7011	0.7011
ENSG00000119121	TRPM6	9	q21.13	0.383363	0.00461665	0.701451	0.7183
ENSG00000111196	MAGOHB	12	p13.2	0.383296	0.0175784	0.7015	0.7015
ENSG00000185689	C6orf201	6	p25.2	0.382876	0.00669454	0.701812	0.655
ENSG00000107902	LHPP	10	q26.13	0.382781	0.00667361	0.701882	0.05821
ENSG00000170260	ZNF212	7	q36.1	-0.382532	-0.00566913	0.702067	0.5087
ENSG00000109794	FAM149A	4	q35.1	-0.382371	-0.00773105	0.702186	0.5604
ENSG00000146830	GIGYF1	7	q22.1	-0.382363	-0.00561671	0.702192	0.365
ENSG00000123600	METTL8	2	q31.1	-0.382352	-0.00474096	0.7022	0.7022
ENSG00000087995	METTL2A	17	q23.2	-0.382352	-0.0733577	0.7022	0.7022
ENSG00000150637	CD226	18	q22.2	0.382338	0.0156205	0.702211	0.3463
ENSG00000140199	SLC12A6	15	q14	-0.382197	-0.0250466	0.702316	0.652
ENSG00000172728	FUT10	8	p12	-0.381935	-0.00112792	0.70251	0.4314
ENSG00000148411	NACC2	9	q34.3	0.381902	0.013394	0.702534	0.243
ENSG00000137700	SLC37A4	11	q23.3	0.381813	0.0225241	0.7026	0.7026
ENSG00000011422	PLAUR	19	q13.31	0.381813	0.0362584	0.7026	0.7026
ENSG00000261423	RP11-1007O24.3	15	q24.1	0.381703	0.149953	0.702682	0.423
ENSG00000087077	TRIP6	7	q22.1	0.381682	0.0130365	0.702698	0.4881
ENSG00000228784	LINC00954	2	p24.1	-0.381381	-0.00550799	0.70292	0.5619
ENSG00000237989	LINC01679	21	q22.3	-0.381348	-0.00425835	0.702945	0.1674
ENSG00000119782	FKBP1B	2	p23.3	-0.381308	-0.0140629	0.702974	0.3886
ENSG00000157483	MYO1E	15	q22.2	-0.381198	-0.00739442	0.703056	0.2897
ENSG00000175137	SH3BP5L	1	q44	0.380599	0.0129439	0.703501	0.5785
ENSG00000158717	RNF166	16	q24.3	0.380517	0.00196792	0.703562	0.2807
ENSG00000137713	PPP2R1B	11	q23.1	0.380401	0.00761621	0.703648	0.4491
ENSG00000136161	RCBTB2	13	q14.2	-0.38032	-0.00936457	0.703708	0.09678
ENSG00000239779	WBP1	2	p13.1	-0.380234	-0.0116805	0.703772	0.006904
ENSG00000006555	TTC22	1	p32.3	-0.380061	-0.0138615	0.7039	0.7039
ENSG00000070371	CLTCL1	22	q11.21	-0.379926	-0.00667553	0.704	0.704
ENSG00000158373	HIST1H2BD	6	p22.2	-0.379792	-0.00558123	0.7041	0.7041
ENSG00000060688	SNRNP40	1	p35.2	-0.379657	-0.0316682	0.7042	0.7042
ENSG00000108591	DRG2	17	p11.2	-0.379657	-0.0131762	0.7042	0.7042
ENSG00000171530	TBCA	5	q14.1	0.379628	0.0107576	0.704222	0.1909
ENSG00000086619	ERO1B	1	q42.3	0.379522	0.0112394	0.7043	0.7043
ENSG00000116922	C1orf109	1	p34.3	0.379504	0.00337788	0.704314	0.7364
ENSG00000153922	CHD1	5	q21.1	0.378928	0.031668	0.704741	0.6493
ENSG00000165626	BEND7	10	p13	-0.378835	-0.00432938	0.704811	0.252
ENSG00000179588	ZFPM1	16	q24.2	0.37858	0.0292399	0.705	0.705
ENSG00000105429	MEGF8	19	q13.2	0.378338	0.0341924	0.70518	0.06854
ENSG00000170458	CD14	5	q31.3	-0.37831	-0.0127244	0.7052	0.7052
ENSG00000197892	KIF13B	8	p12	-0.37831	-0.737547	0.7052	0.7052
ENSG00000164008	C1orf50	1	p34.2	-0.378176	-0.00643834	0.7053	0.7053
ENSG00000139323	POC1B	12	q21.33	-0.377998	-0.0115356	0.705432	0.4915
ENSG00000204099	NEU4	2	q37.3	-0.377949	-0.00313886	0.705469	0.6464
ENSG00000135269	TES	7	q31.2	-0.377943	-0.00308583	0.705473	0.09606
ENSG00000134762	DSC3	18	q12.1	-0.377679	-0.0188531	0.705669	0.6111
ENSG00000123815	COQ8B	19	q13.2	-0.377559	-0.0130933	0.705758	0.5239
ENSG00000124731	TREM1	6	p21.1	0.377291	0.00454937	0.705958	0.7093
ENSG00000143164	DCAF6	1	q24.2	0.377271	0.0367308	0.705972	0.4533
ENSG00000179820	MYADM	19	q13.42	-0.377234	-0.0253729	0.706	0.706
ENSG00000105281	SLC1A5	19	q13.32	0.376944	0.0103124	0.706215	0.5855
ENSG00000106348	IMPDH1	7	q32.1	0.376898	0.0769574	0.706249	0.7837
ENSG00000196352	CD55	1	q32.2	0.37683	0.00631017	0.7063	0.7063
ENSG00000140511	HAPLN3	15	q26.1	-0.37683	-0.0358936	0.7063	0.7063
ENSG00000169105	CHST14	15	q15.1	0.376561	0.0203836	0.7065	0.7065
ENSG00000175595	ERCC4	16	p13.12	-0.376561	-0.0242887	0.7065	0.7065
ENSG00000070950	RAD18	3	p25.3	0.376426	0.0114853	0.7066	0.7066
ENSG00000116679	IVNS1ABP	1	q25.3	-0.376307	-0.0228423	0.706689	0.4812
ENSG00000155115	GTF3C6	6	q21	-0.375754	-0.0377163	0.7071	0.7071
ENSG00000105204	DYRK1B	19	q13.2	-0.375754	-0.0297527	0.7071	0.7071
ENSG00000163171	CDC42EP3	2	p22.2	-0.375748	-0.00773008	0.707104	0.465
ENSG00000079459	FDFT1	8	p23.1	0.37569	0.00597729	0.707147	0.3284
ENSG00000105254	TBCB	19	q13.12	-0.375495	-0.00904165	0.707293	0.5515
ENSG00000120519	SLC10A7	4	q31.22	-0.375485	-0.00750703	0.7073	0.7073
ENSG00000111644	ACRBP	12	p13.31	0.375485	0.238943	0.7073	0.7073
ENSG00000232774	FLJ22447	14	q23.1	-0.375485	-0.0118807	0.7073	0.7073
ENSG00000011132	APBA3	19	p13.3	0.375413	0.0131296	0.707354	0.171
ENSG00000162585	FAAP20	1	p36.33	0.375399	0.00440722	0.707364	0.5371
ENSG00000084731	KIF3C	2	p23.3	0.375216	0.552093	0.7075	0.7075
ENSG00000065518	NDUFB4	3	q13.33	-0.375216	-0.0337053	0.7075	0.7075
ENSG00000225978	HAR1A	20	q13.33	0.375153	0.00302345	0.707547	0.6039
ENSG00000141933	TPGS1	19	p13.3	-0.375081	-0.0176158	0.7076	0.7076
ENSG00000184661	CDCA2	8	p21.2	0.375081	0.0239988	0.7076	0.127
ENSG00000105726	ATP13A1	19	p13.11	0.374966	0.0338252	0.707686	0.001561
ENSG00000143793	C1orf35	1	q42.13	-0.374812	-0.0524406	0.7078	0.7078
ENSG00000133105	RXFP2	13	q13.1	0.374678	0.00972138	0.7079	0.7079
ENSG00000108671	PSMD11	17	q11.2	0.374678	0.014856	0.7079	0.7079
ENSG00000155657	TTN	2	q31.2	-0.374543	-0.545195	0.708	0.708
ENSG00000146285	SCML4	6	q21	0.374442	0.00215244	0.708075	0.6102
ENSG00000151353	TMEM18	2	p25.3	0.374409	0.00889818	0.7081	0.7081
ENSG00000107897	ACBD5	10	p12.1	0.374409	0.102249	0.7081	0.7081
ENSG00000198089	SFI1	22	q12.2	-0.374386	-0.00752763	0.708117	0.2669
ENSG00000196793	ZNF239	10	q11.21	-0.374203	-0.00282727	0.708253	0.1295
ENSG00000023171	GRAMD1B	11	q24.1	0.373915	0.00792236	0.708468	0.4988
ENSG00000166347	CYB5A	18	q22.3	-0.373603	-0.0149945	0.7087	0.7087
ENSG00000105656	ELL	19	p13.11	0.373567	0.0034488	0.708727	0.3037
ENSG00000196943	NOP9	14	q12	-0.373468	-0.0255005	0.7088	0.7088
ENSG00000105298	CACTIN	19	p13.3	0.373252	0.00602988	0.708961	0.375
ENSG00000275632	RP5-967N21.11	20	p12.3	-0.373199	-0.00832832	0.709	0.709
ENSG00000269976	RP11-130L8.2	2	p24.1	0.373065	0.0329221	0.7091	0.7091
ENSG00000171617	ENC1	5	q13.3	-0.373065	-1.08091	0.7091	0.7091
ENSG00000138036	DYNC2LI1	2	p21	0.372977	0.00558915	0.709165	0.6355
ENSG00000226995	LINC00658	20	p12.3	0.372796	0.0122909	0.7093	0.7093
ENSG00000151893	CACUL1	10	q26.11	-0.372795	-0.0138581	0.709301	0.2861
ENSG00000099282	TSPAN15	10	q22.1	0.372743	0.00540806	0.70934	0.05373
ENSG00000127124	HIVEP3	1	p34.2	-0.372687	-0.0105636	0.709381	0.02984
ENSG00000197863	ZNF790	19	q13.12	0.372662	0.00983612	0.7094	0.7094
ENSG00000204653	ASPDH	19	q13.33	0.372528	0.00518185	0.7095	0.4015
ENSG00000173068	BNC2	9	p22.2	0.372528	0.0127376	0.7095	0.7095
ENSG00000132275	RRP8	11	p15.4	0.372516	0.00972759	0.709509	0.6619
ENSG00000173706	HEG1	3	q21.2	-0.372259	-0.0104484	0.7097	0.7097
ENSG00000173267	SNCG	10	q23.2	0.372259	0.00910767	0.7097	0.7097
ENSG00000149131	SERPING1	11	q12.1	-0.372259	-0.220094	0.7097	0.7097
ENSG00000116871	MAP7D1	1	p34.3	0.372224	0.0021968	0.709726	0.4518
ENSG00000115310	RTN4	2	p16.1	0.372158	0.0165772	0.709775	0.3975
ENSG00000174151	CYB561D1	1	p13.3	-0.372125	-0.0456677	0.7098	0.7098
ENSG00000125434	SLC25A35	17	p13.1	0.372125	0.0425364	0.7098	0.7098
ENSG00000138835	RGS3	9	q32	-0.372029	-0.00539536	0.709871	0.3584
ENSG00000198182	ZNF607	19	q13.12	-0.371961	-0.0122906	0.709922	0.6267
ENSG00000109381	ELF2	4	q31.1	-0.37182	-0.0238419	0.710027	0.6904
ENSG00000138658	ZGRF1	4	q25	0.371668	0.00594484	0.71014	0.7223
ENSG00000065526	SPEN	1	p36.21	0.371336	0.0379384	0.710387	0.6286
ENSG00000166863	TAC3	12	q13.3	-0.371164	-0.00593625	0.710515	0.107
ENSG00000137573	SULF1	8	q13.2	-0.370379	-0.0756515	0.7111	0.7111
ENSG00000163141	BNIPL	1	q21.3	0.37032	0.00791453	0.711144	0.2956
ENSG00000197451	HNRNPAB	5	q35.3	-0.370245	-0.0270455	0.7112	0.7112
ENSG00000130177	CDC16	13	q34	-0.370111	-0.00208006	0.7113	0.7113
ENSG00000055917	PUM2	2	p24.1	-0.369889	-0.0258873	0.711465	0.3261
ENSG00000110092	CCND1	11	q13.3	0.369849	0.498196	0.711495	0.01872
ENSG00000181027	FKRP	19	q13.32	-0.369842	-0.00667388	0.7115	0.7115
ENSG00000115257	PCSK4	19	p13.3	-0.369721	-0.00446549	0.71159	0.7117
ENSG00000089154	GCN1	12	q24.23	0.369708	0.0207448	0.7116	0.7116
ENSG00000187758	ADH1A	4	q23	-0.369574	-0.122203	0.7117	0.7117
ENSG00000198125	MB	22	q12.3	0.36944	0.613628	0.7118	0.7118
ENSG00000166123	GPT2	16	q11.2	-0.369306	-0.129815	0.7119	0.7119
ENSG00000146192	FGD2	6	p21.2	0.369172	0.00488884	0.712	0.1798
ENSG00000175315	CST6	11	q13.1	0.369037	0.0123886	0.7121	0.7121
ENSG00000111300	NAA25	12	q24.13	0.369037	0.0135575	0.7121	0.7121
ENSG00000111615	KRR1	12	q21.2	-0.368997	-0.0127016	0.71213	0.6091
ENSG00000170345	FOS	14	q24.3	0.368838	0.0613072	0.712249	0.1016
ENSG00000237693	IRGM	5	q33.1	0.368795	0.0216292	0.712281	0.3479
ENSG00000122958	VPS26A	10	q22.1	0.368769	0.0181824	0.7123	0.7123
ENSG00000188211	NCR3LG1	11	p15.1	-0.368749	-0.0253859	0.712315	0.1182
ENSG00000173614	NMNAT1	1	p36.22	0.368501	0.0149037	0.7125	0.7125
ENSG00000171132	PRKCE	2	p21	-0.368413	-0.0100805	0.712565	0.5796
ENSG00000124783	SSR1	6	p24.3	-0.368405	-0.00954339	0.712571	0.645
ENSG00000119457	SLC46A2	9	q32	-0.368232	-0.00717838	0.7127	0.7127
ENSG00000172059	KLF11	2	p25.1	0.368107	0.00558712	0.712793	0.4652
ENSG00000116005	PCYOX1	2	p13.3	0.368063	0.0282306	0.712827	0.3127
ENSG00000120738	EGR1	5	q31.2	-0.36783	-0.185192	0.713	0.713
ENSG00000203785	SPRR2E	1	q21.3	-0.367715	-0.148553	0.713086	0.5839
ENSG00000172568	FNDC9	5	q33.3	-0.367696	-0.00805276	0.7131	0.7131
ENSG00000197217	ENTPD4	8	p21.3	-0.367543	-0.00677086	0.713214	0.00426
ENSG00000120899	PTK2B	8	p21.2	-0.367509	-0.00995839	0.713239	0.37
ENSG00000085719	CPNE3	8	q21.3	0.36736	0.020439	0.71335	0.75
ENSG00000271605	MILR1	17	q23.3	-0.367294	-0.0039869	0.7134	0.7134
ENSG00000157837	SPPL3	12	q24.31	0.367291	0.0154014	0.713402	0.2276
ENSG00000105640	RPL18A	19	p13.11	-0.367025	-0.0324893	0.7136	0.7136
ENSG00000186049	KRT73	12	q13.13	0.366989	0.00242018	0.713627	0.1392
ENSG00000162894	FCMR	1	q32.1	-0.366623	-0.110387	0.7139	0.7139
ENSG00000168229	PTGDR	14	q22.1	-0.366623	-0.00742776	0.7139	0.7139
ENSG00000163735	CXCL5	4	q13.3	-0.366355	-0.00425601	0.7141	0.7141
ENSG00000100580	TMED8	14	q24.3	-0.366355	-0.00942743	0.7141	0.7141
ENSG00000211456	SACM1L	3	p21.31	0.366342	0.0116587	0.71411	0.0968
ENSG00000138073	PREB	2	p23.3	-0.366087	-0.0125849	0.7143	0.7143
ENSG00000236609	ZNF853	7	p22.1	0.365773	0.0189907	0.714534	0.08855
ENSG00000234506	LINC01506	9	q21.11	-0.365485	-0.00494721	0.714749	0.6446
ENSG00000136052	SLC41A2	12	q23.3	0.365326	0.0196919	0.714868	0.2132
ENSG00000213977	TAX1BP3	17	p13.2	-0.365283	-0.0187069	0.7149	0.7149
ENSG00000124571	XPO5	6	p21.1	-0.365241	-0.0305467	0.714932	0.4486
ENSG00000155252	PI4K2A	10	q24.2	-0.365209	-0.0130518	0.714955	0.4007
ENSG00000066322	ELOVL1	1	p34.2	-0.365149	-0.583703	0.715	0.715
ENSG00000124209	RAB22A	20	q13.32	0.36495	0.0288484	0.715149	0.1261
ENSG00000273004	GS1-279B7.2	1	q25.3	-0.364881	-0.026581	0.7152	0.7152
ENSG00000065427	KARS	16	q23.1	-0.3647	-0.0383925	0.715336	0.4687
ENSG00000204482	LST1	6	p21.33	-0.363914	-0.0102983	0.715922	0.155
ENSG00000255571	MIR9-3HG	15	q26.1	0.363676	0.00497114	0.7161	0.7161
ENSG00000198901	PRC1	15	q26.1	-0.363517	-0.0507042	0.716219	0.5124
ENSG00000105711	SCN1B	19	q13.11	0.363458	0.0100546	0.716263	0.7161
ENSG00000132463	GRSF1	4	q13.3	-0.363274	-0.0454991	0.7164	0.7164
ENSG00000100345	MYH9	22	q12.3	0.363274	0.267174	0.7164	0.7164
ENSG00000152404	CWF19L2	11	q22.3	0.36317	0.00252783	0.716478	0.2949
ENSG00000218891	ZNF579	19	q13.42	0.363001	0.00999926	0.716604	0.7338
ENSG00000140848	CPNE2	16	q13	-0.362962	-0.00516158	0.716633	0.5796
ENSG00000112599	GUCA1B	6	p21.1	0.362868	0.00412122	0.716704	0.01709
ENSG00000158716	DUSP23	1	q23.2	-0.362855	-0.0165553	0.716713	0.7184
ENSG00000075407	ZNF37A	10	p11.1	-0.362721	-0.00565023	0.716813	0.2205
ENSG00000118873	RAB3GAP2	1	q41	0.362621	0.0138663	0.716888	0.473
ENSG00000160190	SLC37A1	21	q22.3	-0.362598	-0.0165652	0.716905	0.6293
ENSG00000133055	MYBPH	1	q32.1	0.362568	0.00356552	0.716927	0.4283
ENSG00000170604	IRF2BP1	19	q13.32	-0.362377	-0.0428436	0.71707	0.0649
ENSG00000223891	OSER1-AS1	20	q13.12	0.362353	0.00924728	0.717088	0.0003683
ENSG00000120925	RNF170	8	p11.21	0.362337	0.0306888	0.7171	0.7171
ENSG00000168172	HOOK3	8	p11.21	0.362337	0.0363571	0.7171	0.7171
ENSG00000084676	NCOA1	2	p23.3	-0.362225	-0.02195	0.717184	0.2612
ENSG00000180198	RCC1	1	p35.3	-0.361982	-0.00646978	0.717366	0.03335
ENSG00000198892	SHISA4	1	q32.1	-0.361936	-0.0106401	0.7174	0.7174
ENSG00000235194	PPP1R3E	14	q11.2	-0.361936	-0.102933	0.7174	0.7174
ENSG00000118507	AKAP7	6	q23.2	0.361912	0.0070158	0.717418	0.3244
ENSG00000183134	PTGDR2	11	q12.2	0.361886	0.020275	0.717437	0.4168
ENSG00000120693	SMAD9	13	q13.3	0.361652	0.0300216	0.717612	0.01943
ENSG00000130202	NECTIN2	19	q13.32	0.361535	0.000895192	0.717699	0.01742
ENSG00000163820	FYCO1	3	p21.31	-0.361487	-0.0206341	0.717736	0.1197
ENSG00000005381	MPO	17	q22	-0.361267	-0.0277964	0.7179	0.7179
ENSG00000143153	ATP1B1	1	q24.2	-0.361202	-0.00561888	0.717949	0.5482
ENSG00000130810	PPAN	19	p13.2	-0.361185	-0.0286681	0.717961	0.5217
ENSG00000145375	SPATA5	4	q28.1	0.360662	0.0186784	0.718352	0.0323
ENSG00000188779	SKOR1	15	q23	0.360464	0.00697686	0.7185	0.7185
ENSG00000204010	IFIT1B	10	q23.31	-0.360197	-1.25915	0.7187	0.7187
ENSG00000180881	CAPS2	12	q21.2	0.359993	0.00377013	0.718853	0.5429
ENSG00000106608	URGCP	7	p13	-0.359929	-0.0647523	0.7189	0.7189
ENSG00000104529	EEF1D	8	q24.3	-0.359801	-0.0228194	0.718996	0.04972
ENSG00000173120	KDM2A	11	q13.2	-0.359796	-0.136295	0.719	0.719
ENSG00000170802	FOXN2	2	p16.3	-0.359529	-0.00973226	0.719199	0.7326
ENSG00000121067	SPOP	17	q21.33	-0.359295	-0.090359	0.719374	0.06564
ENSG00000184056	VPS33B	15	q26.1	-0.359259	-0.00289955	0.719401	0.2695
ENSG00000257103	LSM14A	19	q13.11	-0.359127	-0.0231989	0.7195	0.7195
ENSG00000099800	TIMM13	19	p13.3	0.359088	0.00619006	0.719529	0.1505
ENSG00000112561	TFEB	6	p21.1	0.35886	0.0803356	0.7197	0.7197
ENSG00000104964	AES	19	p13.3	-0.358813	-0.0141075	0.719735	0.2526
ENSG00000049618	ARID1B	6	q25.3	-0.358726	-4.19349	0.7198	0.7198
ENSG00000076928	ARHGEF1	19	q13.2	0.358325	0.246069	0.7201	0.7201
ENSG00000077585	GPR137B	1	q42.3	0.358159	0.00226312	0.720225	0.4736
ENSG00000163803	PLB1	2	p23.2	-0.35814	-0.00353079	0.720239	0.1119
ENSG00000265478	CTD-2145A24.5	17	p11.2	0.357791	0.0853551	0.7205	0.7205
ENSG00000205138	SDHAF1	19	q13.12	-0.357748	-0.0192242	0.720532	0.7252
ENSG00000106245	BUD31	7	q22.1	0.357734	0.0125134	0.720542	0.3408
ENSG00000142765	SYTL1	1	p36.11	0.357539	0.0175652	0.720688	0.3415
ENSG00000072818	ACAP1	17	p13.1	-0.357431	-0.0077748	0.720769	0.6338
ENSG00000186106	ANKRD46	8	q22.3	-0.357256	-0.018752	0.7209	0.7209
ENSG00000124243	BCAS4	20	q13.13	0.357256	0.0105226	0.7209	0.7209
ENSG00000150527	CTAGE5	14	q21.1	0.357088	0.0283111	0.721026	0.4431
ENSG00000142303	ADAMTS10	19	p13.2	-0.356933	-0.00747983	0.721142	0.2668
ENSG00000100304	TTLL12	22	q13.2	0.356868	0.00288872	0.72119	0.00917
ENSG00000149260	CAPN5	11	q13.5	0.356855	0.0359765	0.7212	0.7212
ENSG00000037474	NSUN2	5	p15.31	-0.356786	-0.00307488	0.721252	0.1399
ENSG00000106305	AIMP2	7	p22.1	0.356646	0.00614789	0.721357	0.4619
ENSG00000111913	FAM65B	6	p22.3	0.356588	0.017746	0.7214	0.7214
ENSG00000188820	FAM26F	6	q22.1	0.356578	0.00202117	0.721408	0.2991
ENSG00000254427	RP11-430H10.1	11	p11.2	-0.356572	-0.00296749	0.721413	0.03012
ENSG00000025434	NR1H3	11	p11.2	0.356534	0.0067884	0.721441	0.2959
ENSG00000184227	ACOT1	14	q24.3	0.356486	0.00161772	0.721476	0.5619
ENSG00000254639	CTD-2589M5.5	11	p11.2	0.356468	0.0174785	0.72149	0.0003639
ENSG00000162676	GFI1	1	p22.1	-0.356455	-0.244701	0.7215	0.7215
ENSG00000174292	TNK1	17	p13.1	-0.356455	-0.0103681	0.7215	0.7215
ENSG00000170468	RIOX1	14	q24.3	0.356321	0.0134498	0.7216	0.7216
ENSG00000102967	DHODH	16	q22.2	0.356321	0.0152247	0.7216	0.7216
ENSG00000131016	AKAP12	6	q25.1	-0.356188	-0.01376	0.7217	0.7217
ENSG00000100393	EP300	22	q13.2	-0.356105	-0.0318797	0.721762	0.7273
ENSG00000124198	ARFGEF2	20	q13.13	0.356023	0.0195099	0.721824	0.1659
ENSG00000125257	ABCC4	13	q32.1	0.355948	0.00611837	0.721879	0.2598
ENSG00000155561	NUP205	7	q33	0.35582	0.0335985	0.721975	0.5654
ENSG00000160408	ST6GALNAC6	9	q34.11	0.355787	0.0162831	0.722	0.722
ENSG00000228857	AC104653.1	2	q14.1	-0.355521	-0.00437698	0.722199	0.4544
ENSG00000167842	MIS12	17	p13.2	0.35552	0.0462757	0.7222	0.7222
ENSG00000143028	SYPL2	1	p13.3	0.355387	0.0119312	0.7223	0.7223
ENSG00000167272	POP5	12	q24.31	-0.355154	-0.00583359	0.722474	0.1597
ENSG00000024048	UBR2	6	p21.1	-0.35512	-0.0467082	0.7225	0.7225
ENSG00000177674	AGTRAP	1	p36.22	-0.355091	0.0124886	0.722522	0.1365
ENSG00000105968	H2AFV	7	p13	0.354998	0.00842669	0.722591	0.5956
ENSG00000171401	KRT13	17	q21.2	0.354986	0.0534573	0.7226	0.7226
ENSG00000139880	CDH24	14	q11.2	0.354949	0.0262709	0.722628	0.08579
ENSG00000119147	C2orf40	2	q12.2	-0.354896	-0.0072466	0.722668	0.5108
ENSG00000197912	SPG7	16	q24.3	0.354853	0.00746882	0.7227	0.7227
ENSG00000164077	MON1A	3	p21.31	0.354848	0.00850097	0.722703	0.5793
ENSG00000148110	MFSD14B	9	q22.32	-0.354748	-0.00367826	0.722778	0.5056
ENSG00000178449	COX14	12	q13.12	0.354621	0.00501894	0.722873	0.1495
ENSG00000101384	JAG1	20	p12.2	0.354586	0.133534	0.7229	0.7229
ENSG00000109171	SLAIN2	4	p11	0.354319	0.0431222	0.7231	0.7231
ENSG00000119878	CRIPT	2	p21	-0.354185	-0.00761473	0.7232	0.7232
ENSG00000204310	AGPAT1	6	p21.32	0.354154	0.0230797	0.723223	0.5962
ENSG00000124205	EDN3	20	q13.32	0.353251	1.69904	0.7239	0.7239
ENSG00000170248	PDCD6IP	3	p22.3	0.353231	0.00210069	0.723915	0.3981
ENSG00000181016	LSMEM1	7	q31.1	-0.353168	-0.00804088	0.723963	0.2647
ENSG00000248487	ABHD14A	3	p21.2	0.352985	0.0141119	0.7241	0.7241
ENSG00000179397	C1orf101	1	q44	0.352851	0.0306412	0.7242	0.7242
ENSG00000135185	TMEM243	7	q21.12	0.352851	0.114841	0.7242	0.7242
ENSG00000111665	CDCA3	12	p13.31	-0.352851	-0.0980615	0.7242	0.7242
ENSG00000134690	CDCA8	1	p34.3	-0.352318	-0.0294171	0.7246	0.7246
ENSG00000140830	TXNL4B	16	q22.2	0.352051	0.0151979	0.7248	0.7248
ENSG00000184465	WDR27	6	q27	0.351784	0.0463323	0.725	0.725
ENSG00000111341	MGP	12	p12.3	-0.351651	-1.18285	0.7251	0.7251
ENSG00000176383	B3GNT4	12	q24.31	-0.351518	-0.0111992	0.7252	0.7252
ENSG00000139620	KANSL2	12	q13.11	0.351457	0.00409241	0.725246	0.2636
ENSG00000111642	CHD4	12	p13.31	0.351251	0.0179099	0.7254	0.7254
ENSG00000184752	NDUFA12	12	q22	-0.351171	-0.00327112	0.72546	0.4348
ENSG00000085382	HACE1	6	q16.3	-0.350992	-0.0104368	0.725594	0.01244
ENSG00000146007	ZMAT2	5	q31.3	-0.350933	-0.0147097	0.725639	0.5237
ENSG00000138604	GLCE	15	q23	0.350771	0.00751959	0.72576	0.5229
ENSG00000108784	NAGLU	17	q21.2	-0.350641	-0.00905579	0.725858	0.7778
ENSG00000177842	ZNF620	3	p22.1	0.350585	0.0433611	0.7259	0.7259
ENSG00000128165	ADM2	22	q13.33	-0.350585	-0.207993	0.7259	0.7259
ENSG00000134109	EDEM1	3	p26.1	-0.350461	-0.0231695	0.725993	0.515
ENSG00000167637	ZNF283	19	q13.31	-0.350451	-0.00498417	0.726	0.726
ENSG00000118181	RPS25	11	q23.3	-0.350304	-0.019117	0.726111	0.709
ENSG00000188878	FBF1	17	q25.1	0.350189	0.0156879	0.726197	0.6987
ENSG00000021300	PLEKHB1	11	q13.4	0.350018	0.0106295	0.726325	0.2953
ENSG00000259577	CERNA1	15	q21.2	0.350006	0.00431162	0.726334	0.351
ENSG00000246363	RP11-13A1.1	12	q21.33	-0.349782	-0.0541393	0.726503	0.2035
ENSG00000180096	2023-09-01	16	p11.2	-0.349774	-0.0295213	0.726508	0.0539
ENSG00000167863	ATP5H	17	q25.1	0.349729	0.0130117	0.726542	0.7737
ENSG00000156140	ADAMTS3	4	q13.3	0.349652	0.0112914	0.7266	0.7266
ENSG00000179262	RAD23A	19	p13.13	0.349652	0.0820191	0.7266	0.7266
ENSG00000255760	RP11-428G5.5	12	p11.21	0.349327	0.0076204	0.726844	0.6489
ENSG00000198502	HLA-DRB5	6	p21.32	-0.349252	-0.00504452	0.7269	0.7269
ENSG00000136167	LCP1	13	q14.13	0.349252	0.0412581	0.7269	0.7269
ENSG00000142544	CTU1	19	q13.41	0.349152	0.0169969	0.726975	0.7069
ENSG00000068724	TTC7A	2	p21	0.348986	3.67035	0.7271	0.7271
ENSG00000013392	RWDD2A	6	q14.1	-0.348853	-0.0116025	0.7272	0.7272
ENSG00000083168	KAT6A	8	p11.21	0.348853	0.0147405	0.7272	0.7272
ENSG00000125900	SIRPD	20	p13	-0.348782	-0.00385271	0.727253	0.7087
ENSG00000215375	MYL5	4	p16.3	-0.348565	-0.00440046	0.727416	0.09879
ENSG00000136051	WASHC4	12	q23.3	-0.348505	-0.0133665	0.727461	0.5407
ENSG00000111144	LTA4H	12	q23.1	0.34823	0.00638227	0.727667	0.3059
ENSG00000100938	GMPR2	14	q12	0.348187	0.0455926	0.7277	0.7277
ENSG00000116260	QSOX1	1	q25.2	-0.348161	-0.00315643	0.727719	0.2807
ENSG00000143751	SDE2	1	q42.12	-0.348054	-0.0292105	0.7278	0.7278
ENSG00000124839	RAB17	2	q37.3	0.34792	0.00640076	0.7279	0.7279
ENSG00000114446	IFT57	3	q13.13	0.34775	0.00585691	0.728028	0.4988
ENSG00000088986	DYNLL1	12	q24.31	-0.347744	-0.0317939	0.728032	0.1079
ENSG00000164916	FOXK1	7	p22.1	-0.347521	-0.0131399	0.7282	0.7282
ENSG00000183542	KLRC4	12	p13.2	0.347473	0.00987509	0.728236	0.4323
ENSG00000167103	PIP5KL1	9	q34.11	-0.347366	-0.00201865	0.728316	0.3256
ENSG00000088035	ALG6	1	p31.3	-0.347255	-0.0211263	0.7284	0.7284
ENSG00000180155	LYNX1	8	q24.3	-0.347255	-0.00403683	0.7284	0.7284
ENSG00000267547	RP11-686D22.4	17	q12	-0.347181	-0.00181158	0.728456	0.302
ENSG00000138398	PPIG	2	q31.1	0.347122	0.00866788	0.7285	0.7285
ENSG00000119041	GTF3C3	2	q33.1	0.347122	0.00914728	0.7285	0.7285
ENSG00000141425	RPRD1A	18	q12.2	0.347122	0.0493908	0.7285	0.7285
ENSG00000110455	ACCS	11	p11.2	0.346951	0.0010756	0.728628	0.4032
ENSG00000237604	AP001056.1	21	q22.3	0.346762	0.00171757	0.72877	0.1931
ENSG00000139826	ABHD13	13	q33.3	-0.346659	-0.0217796	0.728847	0.4016
ENSG00000105953	OGDH	7	p13	-0.346648	-0.00980459	0.728855	0.7287
ENSG00000171067	C11orf24	11	q13.2	-0.346475	-0.00426396	0.728986	0.399
ENSG00000253948	RP11-410L14.2	8	q22.2	-0.346456	-0.042028	0.729	0.729
ENSG00000197345	MRPL21	11	q13.3	-0.346147	-0.00187142	0.729232	0.5372
ENSG00000114520	SNX4	3	q21.2	0.346062	0.0110576	0.729296	0.7302
ENSG00000105393	BABAM1	19	p13.11	-0.345985	-0.0145575	0.729354	0.7747
ENSG00000143442	POGZ	1	q21.3	0.345924	0.00575907	0.7294	0.7294
ENSG00000140280	LYSMD2	15	q21.2	-0.345658	-0.0285939	0.7296	0.7296
ENSG00000185163	DDX51	12	q24.33	-0.345395	-0.00886789	0.729798	0.4356
ENSG00000080503	SMARCA2	9	p24.3	0.345392	0.657824	0.7298	0.7298
ENSG00000145908	ZNF300	5	q33.1	0.34529	0.0183336	0.729876	0.2135
ENSG00000143669	LYST	1	q42.3	0.345126	0.0210985	0.73	0.73
ENSG00000105707	HPN	19	q13.11	0.345126	0.00820573	0.73	0.73
ENSG00000064419	TNPO3	7	q32.1	0.345075	0.00425184	0.730038	0.2107
ENSG00000146414	SHPRH	6	q24.3	-0.345029	-0.0352798	0.730073	0.6387
ENSG00000041880	PARP3	3	p21.2	0.344896	0.0443619	0.730173	0.1281
ENSG00000150510	FAM124A	13	q14.3	0.344849	0.00499558	0.730208	0.4934
ENSG00000203721	LINC00862	1	q32.1	-0.344734	-0.00980253	0.730295	0.6664
ENSG00000100228	RAB36	22	q11.23	0.344627	0.0143674	0.730375	0.474
ENSG00000172845	SP3	2	q31.1	-0.344593	-0.0352352	0.7304	0.7304
ENSG00000167525	PROCA1	17	q11.2	-0.344097	-0.00457751	0.730774	0.5803
ENSG00000121570	DPPA4	3	q13.13	-0.34374	-0.00441281	0.731042	0.254
ENSG00000106789	CORO2A	9	q22.33	-0.34371	-0.00190545	0.731065	0.0767
ENSG00000120805	ARL1	12	q23.2	-0.343709	-0.00826993	0.731065	0.6567
ENSG00000100285	NEFH	22	q12.2	-0.343264	-0.00670258	0.7314	0.7314
ENSG00000026508	CD44	11	p13	-0.342865	-0.0644263	0.7317	0.7317
ENSG00000086200	IPO11	5	q12.1	0.342333	0.0248967	0.7321	0.7321
ENSG00000119899	SLC17A5	6	q13	-0.342238	-0.00916586	0.732172	0.03308
ENSG00000107036	RIC1	9	p24.1	0.342062	0.0151078	0.732304	0.8122
ENSG00000169519	METTL15	11	p14.1	0.342029	0.0101626	0.732329	0.2548
ENSG00000032742	IFT88	13	q12.11	-0.341873	-0.00135091	0.732446	0.09857
ENSG00000131773	KHDRBS3	8	q24.23	0.341802	1.22867	0.7325	0.7325
ENSG00000171729	TMEM51	1	p36.21	0.341669	0.00709864	0.7326	0.7326
ENSG00000130733	YIPF2	19	p13.2	0.341669	0.82964	0.7326	0.7326
ENSG00000017260	ATP2C1	3	q22.1	-0.341403	-0.070435	0.7328	0.7328
ENSG00000189430	NCR1	19	q13.42	0.341369	0.00372171	0.732826	0.4543
ENSG00000154328	NEIL2	8	p23.1	-0.341274	-0.00414319	0.732898	0.6583
ENSG00000271788	CTD-2201E18.5	5	p12	0.34127	0.0250097	0.7329	0.7329
ENSG00000186469	GNG2	14	q22.1	0.34127	0.0605293	0.7329	0.7329
ENSG00000119383	PTPA	9	q34.11	-0.341068	-0.00429617	0.733052	0.7572
ENSG00000107147	KCNT1	9	q34.3	0.341005	0.00982029	0.7331	0.7331
ENSG00000095739	BAMBI	10	p12.1	0.341005	0.00210853	0.7331	0.7331
ENSG00000168785	TSPAN5	4	q23	-0.340891	-0.0875063	0.733186	0.7294
ENSG00000100297	MCM5	22	q12.3	-0.340872	-0.00911443	0.7332	0.7332
ENSG00000135324	MRAP2	6	q14.2	0.340739	0.0237368	0.7333	0.7333
ENSG00000278869	CITF22-49E9.3	22	q13.33	0.340616	0.0160874	0.733393	0.1184
ENSG00000172315	TP53RK	20	q13.12	-0.340381	-0.00584285	0.73357	0.4958
ENSG00000231925	TAPBP	6	p21.32	-0.340315	-0.0123213	0.73362	0.2089
ENSG00000143546	S100A8	1	q21.3	0.340141	0.0211046	0.73375	0.5975
ENSG00000143554	SLC27A3	1	q21.3	0.340075	0.0063244	0.7338	0.7338
ENSG00000166130	IKBIP	12	q23.1	0.339984	0.00574452	0.733868	0.5058
ENSG00000139405	RITA1	12	q24.13	0.339662	0.00877226	0.734111	0.4104
ENSG00000153896	ZNF599	19	q13.11	0.339546	0.00727956	0.734198	0.1043
ENSG00000141376	BCAS3	17	q23.2	0.339411	0.00767094	0.7343	0.7343
ENSG00000101442	ACTR5	20	q11.23	0.339306	0.00605335	0.734379	0.1079
ENSG00000108094	CUL2	10	p11.21	-0.339278	-0.0202509	0.7344	0.7344
ENSG00000010295	IFFO1	12	p13.31	-0.339278	-0.00573154	0.7344	0.7344
ENSG00000175575	PAAF1	11	q13.4	-0.339146	-0.00439987	0.7345	0.7345
ENSG00000186910	SERPINA11	14	q32.13	0.339146	0.0119555	0.7345	0.7345
ENSG00000140859	KIFC3	16	q21	-0.339146	-0.00855317	0.7345	0.7345
ENSG00000147536	GINS4	8	p11.21	-0.33888	-1.95989	0.7347	0.7347
ENSG00000171840	NINJ2	12	p13.33	-0.338723	-0.00623714	0.734818	0.7934
ENSG00000154099	DNAAF1	16	q24.1	-0.338523	-0.00189675	0.734969	0.7349
ENSG00000187801	ZFP69B	1	p34.2	0.338482	0.0157911	0.735	0.735
ENSG00000043462	LCP2	5	q35.1	-0.33841	-0.0126379	0.735054	0.3101
ENSG00000153574	RPIA	2	p11.2	0.338405	0.00844409	0.735058	0.1169
ENSG00000164466	SFXN1	5	q35.2	0.338084	0.0107207	0.7353	0.7353
ENSG00000166295	ANAPC16	10	q22.1	-0.338084	-0.0761502	0.7353	0.7353
ENSG00000181827	RFX7	15	q21.3	-0.338084	-0.0123239	0.7353	0.7353
ENSG00000180667	YOD1	1	q32.1	0.338028	0.0226611	0.735342	0.3252
ENSG00000115325	DOK1	2	p13.1	0.337995	0.0151717	0.735367	0.1251
ENSG00000197928	ZNF677	19	q13.42	0.337983	0.00452643	0.735376	0.7523
ENSG00000106415	GLCCI1	7	p21.3	0.337855	0.00629858	0.735472	0.5793
ENSG00000187730	GABRD	1	p36.33	0.337553	0.007516	0.7357	0.7357
ENSG00000196366	C9orf163	9	q34.3	-0.337553	-0.109174	0.7357	0.7357
ENSG00000277463	CTD-3035K23.6	17	q23.2	0.337553	0.0230064	0.7357	0.7357
ENSG00000060558	GNA15	19	p13.3	0.337508	0.0212789	0.735734	0.1715
ENSG00000157184	CPT2	1	p32.3	0.337484	0.0122545	0.735752	0.3469
ENSG00000162711	NLRP3	1	q44	0.33711	0.00754932	0.736034	0.3559
ENSG00000007129	CEACAM21	19	q13.2	-0.337104	-0.00190358	0.736039	0.7364
ENSG00000138381	ASNSD1	2	q32.2	-0.337022	-0.00302848	0.7361	0.7361
ENSG00000165118	C9orf64	9	q21.32	0.33689	0.013028	0.7362	0.7362
ENSG00000161647	MPP3	17	q21.31	0.33689	0.00655859	0.7362	0.7362
ENSG00000165983	PTER	10	p13	0.336757	0.00740507	0.7363	0.7363
ENSG00000108091	CCDC6	10	q21.2	0.336757	0.00851469	0.7363	0.7363
ENSG00000160208	RRP1B	21	q22.3	0.336757	0.0153321	0.7363	0.7363
ENSG00000128656	CHN1	2	q31.1	-0.336624	-0.00997977	0.7364	0.7364
ENSG00000107789	MINPP1	10	q23.2	-0.336624	-3.75179	0.7364	0.7364
ENSG00000117899	MESDC2	15	q25.1	0.336545	0.0174113	0.73646	0.2385
ENSG00000281538	RP4-669P10.20	22	q13.2	-0.336388	-0.00519391	0.736579	0.4107
ENSG00000186298	PPP1CC	12	q24.11	-0.336359	-0.0507665	0.7366	0.7366
ENSG00000203999	LINC01270	20	q13.13	0.336243	0.0015679	0.736687	0.5401
ENSG00000172840	PDP2	16	q22.1	0.336227	0.773189	0.7367	0.7367
ENSG00000130349	C6orf203	6	q21	-0.33598	-0.532954	0.736886	0.7276
ENSG00000167515	TRAPPC2L	16	q24.3	-0.335961	-0.0409174	0.7369	0.7369
ENSG00000008382	MPND	19	p13.3	-0.335961	-0.0114081	0.7369	0.7369
ENSG00000106683	LIMK1	7	q11.23	0.335829	0.00345777	0.737	0.737
ENSG00000204852	TCTN1	12	q24.11	0.335696	0.0190374	0.7371	0.7371
ENSG00000161640	SIGLEC11	19	q13.33	-0.335462	-0.00290044	0.737277	0.6767
ENSG00000183019	MCEMP1	19	p13.2	0.335431	0.1436	0.7373	0.7373
ENSG00000112992	NNT	5	p12	-0.335061	-0.00653405	0.737579	0.2013
ENSG00000173141	MRPL57	13	q12.11	0.334952	0.0104114	0.737661	0.5524
ENSG00000134278	SPIRE1	18	p11.21	-0.334801	-0.0117105	0.737775	0.2398
ENSG00000102575	ACP5	19	p13.2	-0.334775	-0.00175574	0.737795	0.4576
ENSG00000169752	NRG4	15	q24.2	-0.334636	-0.0318863	0.7379	0.7379
ENSG00000136874	STX17	9	q31.1	0.33437	0.00682827	0.7381	0.7381
ENSG00000197467	COL13A1	10	q22.1	0.33437	0.176275	0.7381	0.7381
ENSG00000224877	NDUFAF8	17	q25.3	0.334366	0.00661777	0.738103	0.4806
ENSG00000067113	PLPP1	5	q11.2	0.334209	0.0954516	0.738222	0.7523
ENSG00000168005	C11orf84	11	q13.1	-0.334187	0.00719873	0.738239	0.0001628
ENSG00000117834	SLC5A9	1	p33	0.334105	0.295853	0.7383	0.7383
ENSG00000121406	ZNF549	19	q13.43	0.334105	0.0320841	0.7383	0.7383
ENSG00000273014	RP11-225B17.2	7	p14.3	-0.334028	-0.00347487	0.738358	0.7019
ENSG00000170142	UBE2E1	3	p24.2	-0.333924	-0.0312915	0.738437	0.06876
ENSG00000182446	NPLOC4	17	q25.3	0.333922	0.0343794	0.738438	0.2063
ENSG00000156256	USP16	21	q21.3	-0.333575	-0.0772329	0.7387	0.7387
ENSG00000146587	RBAK	7	p22.1	-0.33331	-0.00675896	0.7389	0.7389
ENSG00000158850	B4GALT3	1	q23.3	0.333269	0.0189007	0.738931	0.4946
ENSG00000175985	PLEKHD1	14	q24.1	0.333231	0.00193784	0.73896	0.1393
ENSG00000124588	NQO2	6	p25.2	-0.333178	-0.00673599	0.739	0.739
ENSG00000121879	PIK3CA	3	q26.32	0.333163	0.0282254	0.739011	0.4555
ENSG00000006576	PHTF2	7	q11.23	0.333075	0.0224738	0.739078	0.6191
ENSG00000169598	DFFB	1	p36.32	-0.333058	-0.013907	0.73909	0.7434
ENSG00000003147	ICA1	7	p21.3	0.332779	0.00478609	0.739301	0.3829
ENSG00000188004	C1orf204	1	q23.2	0.332759	0.00775314	0.739316	0.5311
ENSG00000148344	PTGES	9	q34.11	-0.332693	-0.00950167	0.739366	0.5499
ENSG00000145703	IQGAP2	5	q13.3	0.332666	0.00431986	0.739386	0.5303
ENSG00000167701	GPT	8	q24.3	-0.332516	-0.0176943	0.7395	0.7395
ENSG00000166889	PATL1	11	q12.1	-0.332516	-0.0610383	0.7395	0.7395
ENSG00000008282	SYPL1	7	q22.3	0.332383	0.0211037	0.7396	0.7396
ENSG00000167615	LENG8	19	q13.42	-0.332383	-0.616714	0.7396	0.7396
ENSG00000168216	LMBRD1	6	q13	0.332278	0.0285062	0.739679	0.1608
ENSG00000196227	FAM217B	20	q13.33	0.332251	0.987483	0.7397	0.7397
ENSG00000148842	CNNM2	10	q24.32	0.332156	0.00436291	0.739772	0.199
ENSG00000173486	FKBP2	11	q13.1	0.332118	0.0396452	0.7398	0.7398
ENSG00000271553	RP11-274B21.10	7	q32.1	-0.332049	-0.00264274	0.739852	0.261
ENSG00000275714	HIST1H3A	6	p22.2	-0.33204	-0.0553696	0.739859	0.06908
ENSG00000168040	FADD	11	q13.3	0.33187	0.028274	0.739987	0.7418
ENSG00000090432	MUL1	1	p36.12	0.331853	0.0162641	0.74	0.74
ENSG00000169217	CD2BP2	16	p11.2	-0.331846	-0.00926097	0.740005	0.1344
ENSG00000197448	GSTK1	7	q34	0.331846	0.0128202	0.740006	0.3278
ENSG00000224137	LINC01857	2	q33.3	0.331611	0.00247937	0.740183	0.7523
ENSG00000130164	LDLR	19	p13.2	0.331589	0.00888082	0.7402	0.7402
ENSG00000117748	RPA2	1	p35.3	-0.331504	-0.00226879	0.740264	0.629
ENSG00000123268	ATF1	12	q13.12	0.33139	0.00443182	0.74035	0.02069
ENSG00000170903	MSANTD4	11	q22.3	0.331324	0.0239892	0.7404	0.7404
ENSG00000197043	ANXA6	5	q33.1	-0.331069	-0.0068333	0.740592	0.6825
ENSG00000104064	GABPB1	15	q21.2	0.331059	0.00941089	0.7406	0.7406
ENSG00000054356	PTPRN	2	q35	0.331014	0.00145795	0.740634	0.1168
ENSG00000127995	CASD1	7	q21.3	-0.330794	-0.0347776	0.7408	0.7408
ENSG00000282021	CTD-2336O2.3	8	p23.3	0.330794	0.00230078	0.7408	0.7408
ENSG00000140931	CMTM3	16	q22.1	0.330751	0.00401935	0.740832	0.238
ENSG00000138029	HADHB	2	p23.3	0.330732	0.0137378	0.740847	0.6058
ENSG00000047849	MAP4	3	p21.31	-0.330662	-0.0119493	0.7409	0.7409
ENSG00000196329	GIMAP5	7	q36.1	0.330397	0.0211787	0.7411	0.7411
ENSG00000259431	THTPA	14	q11.2	-0.329868	-0.00605611	0.7415	0.7415
ENSG00000180817	PPA1	10	q22.1	-0.329689	-0.00334994	0.741635	0.025
ENSG00000232104	RFX3-AS1	9	p24.2	0.329606	0.00314317	0.741698	0.4636
ENSG00000111817	DSE	6	q22.1	0.329471	0.00757248	0.7418	0.7418
ENSG00000121753	ADGRB2	1	p35.2	0.329206	0.0950116	0.742	0.742
ENSG00000241127	YAE1D1	7	p14.1	-0.329074	-0.020813	0.7421	0.7421
ENSG00000248385	TARM1	19	q13.42	-0.32899	-0.007866	0.742163	0.1944
ENSG00000127993	RBM48	7	q21.2	0.328775	0.011865	0.742326	0.2334
ENSG00000160991	ORAI2	7	q22.1	-0.328536	-0.00329769	0.742507	0.6706
ENSG00000248810	RP11-362F19.1	4	q31.21	-0.328409	-0.00164112	0.742602	0.4455
ENSG00000158156	XKR8	1	p35.3	0.328283	0.0159337	0.742698	0.6326
ENSG00000084072	PPIE	1	p34.2	0.32828	0.00203471	0.7427	0.7427
ENSG00000178917	ZNF852	3	p21.31	0.32828	0.0196164	0.7427	0.7427
ENSG00000196517	SLC6A9	1	p34.1	0.328279	0.21551	0.742701	0.2223
ENSG00000269903	RP11-571M6.18	12	q14.1	-0.328015	-0.132262	0.7429	0.7429
ENSG00000137261	KIAA0319	6	p22.3	-0.327645	-0.00331337	0.74318	0.5241
ENSG00000215193	PEX26	22	q11.21	0.327541	0.0553044	0.743259	0.2012
ENSG00000153495	TEX29	13	q34	-0.327434	-0.00869114	0.743339	0.2033
ENSG00000196510	ANAPC7	12	q24.11	0.327382	0.025448	0.743379	0.09961
ENSG00000174738	NR1D2	3	p24.2	-0.327222	-0.0809527	0.7435	0.7435
ENSG00000187862	TTC24	1	q22	-0.327212	-0.00314065	0.743507	0.2927
ENSG00000271327	RP11-1109F11.3	12	q21.33	0.32709	3.00829	0.7436	0.7436
ENSG00000274979	RP11-1143G9.5	12	q15	-0.326903	-0.00257115	0.743742	0.05718
ENSG00000243795	LINC02044	3	q13.2	-0.326845	-0.00220235	0.743785	0.4046
ENSG00000260778	RP11-304L19.13	16	p13.3	-0.326825	-0.0162242	0.7438	0.7438
ENSG00000175221	MED16	19	p13.3	-0.326704	-0.00307704	0.743892	0.2604
ENSG00000213638	ADAT3	19	p13.3	0.326678	0.0150192	0.743911	0.6399
ENSG00000103550	KNOP1	16	p12.3	-0.326497	-0.00270572	0.744049	0.6665
ENSG00000275580	RP11-295H24.4	15	q21.2	0.326164	0.0595098	0.7443	0.7443
ENSG00000134255	CEPT1	1	p13.3	-0.326139	-0.0100357	0.744319	0.3551
ENSG00000108950	FAM20A	17	q24.2	-0.32569	-0.00311984	0.744659	0.6721
ENSG00000159433	STARD9	15	q15.2	0.325688	0.0183261	0.74466	0.4476
ENSG00000008517	IL32	16	p13.3	0.325577	0.00777603	0.744744	0.06913
ENSG00000140497	SCAMP2	15	q24.1	-0.325551	-0.00382189	0.744764	0.4134
ENSG00000133275	CSNK1G2	19	p13.3	-0.325425	-0.00960605	0.744859	0.7197
ENSG00000205060	SLC35B4	7	q33	-0.325371	-0.0177542	0.7449	0.7449
ENSG00000164512	ANKRD55	5	q11.2	-0.325334	-0.00839728	0.744928	0.7066
ENSG00000164168	TMEM184C	4	q31.23	-0.325245	-0.0618162	0.744996	0.5541
ENSG00000254997	KRTAP5-9	11	q13.4	0.325107	0.0197161	0.7451	0.7451
ENSG00000176125	UFSP1	7	q22.1	0.324975	0.163955	0.7452	0.7452
ENSG00000145982	FARS2	6	p25.1	0.324838	0.00632672	0.745304	0.7669
ENSG00000113552	GNPDA1	5	q31.3	0.32464	0.00663317	0.745454	0.4735
ENSG00000148335	NTMT1	9	q34.11	-0.324447	-0.0112221	0.7456	0.7456
ENSG00000102962	CCL22	16	q21	-0.324447	-0.286661	0.7456	0.7456
ENSG00000066185	ZMYND12	1	p34.2	-0.324314	-0.00528318	0.7457	0.7457
ENSG00000272632	RP11-362F19.3	4	q31.21	-0.324196	-0.0037012	0.74579	0.7512
ENSG00000198832	SELENOM	22	q12.2	-0.323741	-0.00578306	0.746134	0.7023
ENSG00000137501	SYTL2	11	q14.1	-0.323595	-0.00805439	0.746245	0.6548
ENSG00000110400	NECTIN1	11	q23.3	0.323522	0.0358013	0.7463	0.7463
ENSG00000101654	RNMT	18	p11.21	0.323406	0.00498218	0.746388	0.2822
ENSG00000126088	UROD	1	p34.1	0.323126	0.0188158	0.7466	0.7466
ENSG00000204427	ABHD16A	6	p21.33	0.322933	0.0183488	0.746746	0.7149
ENSG00000121957	GPSM2	1	p13.3	0.32273	0.0190634	0.7469	0.7469
ENSG00000196937	FAM3C	7	q31.31	0.32273	0.0482859	0.7469	0.7469
ENSG00000143436	MRPL9	1	q21.3	0.322579	0.0275233	0.747014	0.1187
ENSG00000127666	TICAM1	19	p13.3	0.322466	0.0148535	0.7471	0.7471
ENSG00000273270	RP11-212P7.2	7	q32.1	-0.322388	-0.0026406	0.747159	0.5338
ENSG00000083845	RPS5	19	q13.43	-0.322325	-0.00426954	0.747207	0.6029
ENSG00000157426	AASDH	4	q12	-0.322172	-0.0020808	0.747322	0.6691
ENSG00000123612	ACVR1C	2	q24.1	0.321674	0.38645	0.7477	0.7477
ENSG00000109436	TBC1D9	4	q31.21	0.321323	0.011452	0.747966	0.7112
ENSG00000121931	LRIF1	1	p13.3	-0.321146	-0.0827893	0.7481	0.7481
ENSG00000121653	MAPK8IP1	11	p11.2	-0.320818	-0.0012128	0.748348	0.6711
ENSG00000162383	SLC1A7	1	p32.3	0.320776	0.00407673	0.74838	0.4235
ENSG00000198467	TPM2	9	p13.3	-0.320726	-0.0053941	0.748418	0.7487
ENSG00000095794	CREM	10	p11.21	-0.320618	-0.0105451	0.7485	0.7485
ENSG00000162062	C16orf59	16	p13.3	0.320618	0.171143	0.7485	0.7485
ENSG00000132963	POMP	13	q12.3	0.320486	0.0418988	0.7486	0.7486
ENSG00000118729	CASQ2	1	p13.1	0.320354	7.08916	0.7487	0.7487
ENSG00000171148	TADA3	3	p25.3	-0.320354	-0.0141793	0.7487	0.7487
ENSG00000179168	GGN	19	q13.2	0.320354	0.113151	0.7487	0.7487
ENSG00000159593	NAE1	16	q22.1	-0.319958	-0.018114	0.749	0.749
ENSG00000144230	GPR17	2	q14.3	-0.319952	-0.00369286	0.749005	0.04
ENSG00000007933	FMO3	1	q24.3	-0.31983	-0.021828	0.749097	0.2897
ENSG00000161958	FGF11	17	p13.1	-0.319826	-1.29156	0.7491	0.7491
ENSG00000109079	TNFAIP1	17	q11.2	0.319431	0.546185	0.7494	0.7494
ENSG00000140945	CDH13	16	q23.3	0.319299	0.0173193	0.7495	0.7495
ENSG00000224034	RP11-445P17.8	10	p15.1	-0.319271	-0.00156568	0.749521	0.3615
ENSG00000172197	MBOAT1	6	p22.3	0.319142	0.0193348	0.749619	0.2108
ENSG00000104450	SPAG1	8	q22.2	0.318864	0.00170696	0.749829	0.4705
ENSG00000275963	RP11-180M15.6	12	p13.1	0.318771	0.044474	0.7499	0.7499
ENSG00000164111	ANXA5	4	q27	0.318692	0.00175377	0.74996	0.4379
ENSG00000141380	SS18	18	q11.2	0.318524	0.0104326	0.750087	0.7696
ENSG00000126882	FAM78A	9	q34.13	-0.318508	-0.128379	0.7501	0.7501
ENSG00000125458	NT5C	17	q25.1	-0.318508	-0.0120029	0.7501	0.7501
ENSG00000100003	SEC14L2	22	q12.2	-0.318244	-0.00840817	0.7503	0.7503
ENSG00000260193	RP11-83N9.5	9	q34.3	-0.318192	-0.0121255	0.750339	0.7314
ENSG00000197122	SRC	20	q11.23	0.318112	0.277861	0.7504	0.7504
ENSG00000157578	LCA5L	21	q22.2	-0.318112	-0.00206935	0.7504	0.7504
ENSG00000272988	RP11-150D20.5	10	q22.1	-0.31798	-0.0134421	0.7505	0.7505
ENSG00000268658	LINC00664	19	p12	0.317848	0.004688	0.7506	0.7506
ENSG00000197561	ELANE	19	p13.3	0.317734	0.00567484	0.750687	0.2394
ENSG00000068001	HYAL2	3	p21.31	-0.317585	-0.0712754	0.7508	0.7508
ENSG00000140368	PSTPIP1	15	q24.3	-0.31755	-0.0163796	0.750826	0.02409
ENSG00000166501	PRKCB	16	p12.2	0.316872	0.00552266	0.751341	0.04624
ENSG00000259031	CTD-2062F14.3	14	q32.2	0.316794	0.00185954	0.7514	0.7514
ENSG00000164054	SHISA5	3	p21.31	0.316794	0.17205	0.7514	0.7514
ENSG00000105750	ZNF85	19	p12	-0.316702	-0.00907778	0.75147	0.4797
ENSG00000148719	DNAJB12	10	q22.1	-0.316662	-0.0142131	0.7515	0.3822
ENSG00000166762	CATSPER2	15	q15.3	-0.316662	-0.447238	0.7515	0.7515
ENSG00000267475	CTD-2538C1.2	19	q13.11	0.316538	0.00595509	0.751594	0.3245
ENSG00000133943	C14orf159	14	q32.11	-0.316137	-0.00851759	0.751899	0.7481
ENSG00000140564	FURIN	15	q26.1	-0.31574	-0.0132877	0.7522	0.7522
ENSG00000198700	IPO9	1	q32.1	0.3155	0.0359627	0.752382	0.1849
ENSG00000171793	CTPS1	1	p34.2	-0.315498	-0.00771406	0.752384	0.3867
ENSG00000128298	BAIAP2L2	22	q13.1	-0.315345	-0.00734952	0.7525	0.7525
ENSG00000196792	STRN3	14	q12	0.315335	0.025467	0.752507	0.7292
ENSG00000107281	NPDC1	9	q34.3	-0.315246	-0.00185794	0.752575	0.3884
ENSG00000170677	SOCS6	18	q22.2	0.315213	0.27863	0.7526	0.7526
ENSG00000107890	ANKRD26	10	p12.1	0.314818	0.00628661	0.7529	0.7529
ENSG00000014919	COX15	10	q24.2	-0.314159	-0.0297099	0.7534	0.7534
ENSG00000147475	ERLIN2	8	p11.23	-0.313896	-0.0471893	0.7536	0.7536
ENSG00000184363	PKP3	11	p15.5	0.313896	0.0092466	0.7536	0.7536
ENSG00000259004	RP11-8L8.2	14	q32.31	0.313435	0.0031097	0.75395	0.1232
ENSG00000135253	KCP	7	q32.1	0.313238	0.0306413	0.7541	0.7541
ENSG00000089351	GRAMD1A	19	q13.11	0.313237	0.00437548	0.754101	0.3293
ENSG00000130045	NXNL2	9	q22.1	-0.313212	-0.00266153	0.75412	0.2901
ENSG00000074842	MYDGF	19	p13.3	0.313158	0.0435078	0.75416	0.1448
ENSG00000152422	XRCC4	5	q14.2	0.313106	0.0820397	0.7542	0.7542
ENSG00000170190	SLC16A5	17	q25.1	0.313104	0.0121688	0.754201	0.1254
ENSG00000177494	ZBED2	3	q13.13	0.312975	0.181901	0.7543	0.7543
ENSG00000169429	CXCL8	4	q13.3	-0.312843	-0.0153236	0.7544	0.7544
ENSG00000233895	RP1-122P22.2	20	p11.23	0.31279	0.00759602	0.75444	0.2393
ENSG00000198933	TBKBP1	17	q21.32	-0.312787	-0.00215591	0.754443	0.5518
ENSG00000125482	TTF1	9	q34.13	0.312759	0.0138978	0.754464	0.1148
ENSG00000135426	TESPA1	12	q13.2	0.312083	0.00801304	0.754978	0.09494
ENSG00000126262	FFAR2	19	q13.12	-0.312053	-0.0506172	0.755	0.755
ENSG00000185477	GPRIN3	4	q22.1	0.311659	0.132258	0.7553	0.7553
ENSG00000124444	ZNF576	19	q13.31	0.311659	0.0476371	0.7553	0.7553
ENSG00000243284	VSIG8	1	q23.2	-0.311561	-0.0121974	0.755374	0.3757
ENSG00000132205	EMILIN2	18	p11.32	0.311547	0.0185889	0.755385	0.6538
ENSG00000160593	JAML	11	q23.3	-0.311527	-0.0151362	0.7554	0.7554
ENSG00000143013	LMO4	1	p22.3	0.311233	0.0107509	0.755623	0.2337
ENSG00000165695	AK8	9	q34.13	-0.311001	-0.0341359	0.7558	0.7558
ENSG00000035141	FAM136A	2	p13.3	-0.310966	-0.0200172	0.755826	0.5167
ENSG00000105677	TMEM147	19	q13.12	-0.310949	-0.0159843	0.75584	0.3889
ENSG00000267123	LINC02081	17	q25.3	0.3107	0.0020545	0.756029	0.2248
ENSG00000221866	PLXNA4	7	q32.3	-0.310678	-0.0154656	0.756045	0.7247
ENSG00000105245	NUMBL	19	q13.2	-0.310513	-0.00577201	0.756171	0.5584
ENSG00000072062	PRKACA	19	p13.12	0.310343	0.0305136	0.7563	0.7563
ENSG00000242282	AC108488.4	2	p25.3	0.310181	0.012155	0.756423	0.4251
ENSG00000180611	MB21D2	3	q29	0.31008	0.0142497	0.7565	0.7565
ENSG00000213714	FAM209B	20	q13.31	0.309949	0.0156885	0.7566	0.7566
ENSG00000153976	HS3ST3A1	17	p12	0.309719	0.00301276	0.756774	0.2347
ENSG00000198342	ZNF442	19	p13.2	0.309686	0.00607658	0.7568	0.7568
ENSG00000197646	PDCD1LG2	9	p24.1	0.309467	0.00409475	0.756966	0.7221
ENSG00000158321	AUTS2	7	q11.22	0.309423	0.0184553	0.757	0.757
ENSG00000134627	PIWIL4	11	q21	-0.309291	-0.00691179	0.7571	0.7571
ENSG00000154451	GBP5	1	p22.2	-0.30916	-0.0182772	0.7572	0.7572
ENSG00000138594	TMOD3	15	q21.2	-0.309004	-0.00643272	0.757319	0.755
ENSG00000163728	TTC14	3	q26.33	0.30899	0.0259603	0.757329	0.2432
ENSG00000188522	FAM83G	17	p11.2	0.308897	0.00541502	0.7574	0.7574
ENSG00000145990	GFOD1	6	p23	-0.308765	-0.02435	0.7575	0.7575
ENSG00000100060	MFNG	22	q13.1	0.308733	0.00652116	0.757525	0.3655
ENSG00000228300	C19orf24	19	p13.3	0.308108	0.00790176	0.758	0.758
ENSG00000213930	GALT	9	p13.3	-0.307908	-0.00421124	0.758152	0.6993
ENSG00000140988	RPS2	16	p13.3	-0.307898	-0.00854447	0.75816	0.1054
ENSG00000144635	DYNC1LI1	3	p22.3	0.307808	0.00646659	0.758229	0.1569
ENSG00000021826	CPS1	2	q34	-0.307714	-0.0160295	0.7583	0.7583
ENSG00000054277	OPN3	1	q43	-0.307583	-0.00381617	0.7584	0.7584
ENSG00000235532	LINC00402	13	q22.1	-0.307432	-0.00531163	0.758514	0.7475
ENSG00000225614	ZNF469	16	q24.2	-0.30732	-0.562299	0.7586	0.7586
ENSG00000150938	CRIM1	2	p22.2	-0.307251	-0.00814145	0.758653	0.0415
ENSG00000205581	HMGN1	21	q22.2	-0.307078	-0.0112848	0.758784	0.6191
ENSG00000131095	GFAP	17	q21.31	-0.306269	-0.0285546	0.7594	0.7594
ENSG00000073578	SDHA	5	p15.33	0.306196	0.00589065	0.759455	0.2629
ENSG00000173598	NUDT4	12	q22	-0.306193	-0.0170479	0.759458	0.7651
ENSG00000183426	NPIPA1	16	p13.11	-0.306136	-0.0033621	0.759501	0.5454
ENSG00000172164	SNTB1	8	q24.12	-0.306006	-0.437345	0.7596	0.7596
ENSG00000142541	RPL13A	19	q13.33	0.306006	1.67119	0.7596	0.7596
ENSG00000006712	PAF1	19	q13.2	0.305913	0.0322969	0.759671	0.4329
ENSG00000135441	BLOC1S1	12	q13.2	-0.305649	-0.00863743	0.759872	0.1088
ENSG00000250722	SELENOP	5	p12	0.305513	0.115867	0.759976	0.7999
ENSG00000111684	LPCAT3	12	p13.31	0.305349	0.330148	0.7601	0.7601
ENSG00000204882	GPR20	8	q24.3	-0.305057	-0.012262	0.760323	0.633
ENSG00000133193	FAM104A	17	q25.1	-0.304562	-0.00903992	0.7607	0.7607
ENSG00000185361	TNFAIP8L1	19	p13.3	0.304562	0.0186938	0.7607	0.7607
ENSG00000166025	AMOTL1	11	q21	0.304513	0.00422937	0.760737	0.5209
ENSG00000116194	ANGPTL1	1	q25.2	0.304299	0.0212675	0.7609	0.7609
ENSG00000179950	PUF60	8	q24.3	-0.304168	-0.0634085	0.761	0.761
ENSG00000152454	ZNF256	19	q13.43	0.304037	0.011863	0.7611	0.7611
ENSG00000165272	AQP3	9	p13.3	-0.303905	-0.0115557	0.7612	0.7612
ENSG00000089022	MAPKAPK5	12	q24.12	-0.303485	-0.00761771	0.76152	0.5953
ENSG00000143156	NME7	1	q24.2	0.303249	0.0100141	0.7617	0.7617
ENSG00000197601	FAR1	11	p15.3	-0.303249	-0.039995	0.7617	0.7617
ENSG00000182149	IST1	16	q22.2	0.303118	0.0189029	0.7618	0.7618
ENSG00000169313	P2RY12	3	q25.1	0.303082	0.0028362	0.761827	0.2419
ENSG00000177706	FAM20C	7	p22.3	0.302994	0.00601539	0.761895	0.3184
ENSG00000103316	CRYM	16	p12.2	-0.302894	-0.0130986	0.761971	0.3332
ENSG00000169224	GCSAML	1	q44	0.302855	0.0115413	0.762	0.762
ENSG00000174485	DENND4A	15	q22.31	0.302782	0.00703184	0.762056	0.1354
ENSG00000146842	TMEM209	7	q32.2	0.302593	0.00851071	0.7622	0.7622
ENSG00000177868	SVBP	1	p34.2	-0.302472	-0.00281865	0.762292	0.7628
ENSG00000162430	SELENON	1	p36.11	-0.302462	-0.0296943	0.7623	0.7623
ENSG00000112651	MRPL2	6	p21.1	0.302331	0.0289857	0.7624	0.7624
ENSG00000186567	CEACAM19	19	q13.31	-0.302223	-0.0055439	0.762482	0.3896
ENSG00000110321	EIF4G2	11	p15.4	-0.302199	-0.0229404	0.7625	0.7625
ENSG00000101246	ARFRP1	20	q13.33	-0.302068	-0.0110462	0.7626	0.7626
ENSG00000172469	MANEA	6	q16.1	0.301996	0.00212511	0.762655	0.05258
ENSG00000142347	MYO1F	19	p13.2	0.301963	0.0345671	0.76268	0.6776
ENSG00000178229	ZNF543	19	q13.43	-0.301937	-0.010062	0.7627	0.7627
ENSG00000181026	AEN	15	q26.1	-0.301731	-0.00608775	0.762857	0.8157
ENSG00000237489	LINC00959	10	q26.3	-0.301705	-0.021763	0.762877	0.7707
ENSG00000236104	ZBTB22	6	p21.32	0.301675	0.00959446	0.7629	0.7629
ENSG00000125755	SYMPK	19	q13.32	-0.301544	-0.151604	0.763	0.763
ENSG00000126368	NR1D1	17	q21.1	0.301412	0.025855	0.7631	0.7631
ENSG00000167766	ZNF83	19	q13.41	-0.301406	-0.00105821	0.763105	0.01796
ENSG00000184897	H1FX	3	q21.3	-0.301343	-0.0145128	0.763153	0.03958
ENSG00000107872	FBXL15	10	q24.32	-0.301281	-0.0466627	0.7632	0.7632
ENSG00000167508	MVD	16	q24.2	0.301248	0.0335936	0.763225	0.7977
ENSG00000204120	GIGYF2	2	q37.1	0.301019	0.0302327	0.7634	0.7634
ENSG00000003987	MTMR7	8	p22	-0.300888	-0.0223772	0.7635	0.7635
ENSG00000163746	PLSCR2	3	q24	0.300494	0.0138811	0.7638	0.7638
ENSG00000188185	LINC00265	7	p14.1	0.30037	0.00383287	0.763895	0.6344
ENSG00000181778	TMEM252	9	q21.11	-0.300343	-0.00366724	0.763916	0.6572
ENSG00000150977	RILPL2	12	q24.31	-0.300303	-0.0110153	0.763946	0.4017
ENSG00000171121	KCNMB3	3	q26.32	0.300101	0.00755743	0.7641	0.7641
ENSG00000266970	RP11-806H10.4	17	q25.3	0.30005	0.00534044	0.764139	0.7288
ENSG00000173212	MAB21L3	1	p13.1	0.299708	0.0181075	0.7644	0.7644
ENSG00000013275	PSMC4	19	q13.2	-0.299708	-0.0764516	0.7644	0.7644
ENSG00000103353	UBFD1	16	p12.2	-0.299577	-0.019633	0.7645	0.7645
ENSG00000233791	LINC01136	1	q32.1	0.299328	0.00121528	0.76469	0.7191
ENSG00000172590	MRPL52	14	q11.2	0.299221	0.00753611	0.764771	0.5264
ENSG00000154511	FAM69A	1	p22.1	-0.299184	-0.00845715	0.7648	0.7648
ENSG00000170486	KRT72	12	q13.13	0.299089	0.00237376	0.764872	0.005825
ENSG00000106261	ZKSCAN1	7	q22.1	-0.299052	-0.0353592	0.7649	0.7649
ENSG00000112299	VNN1	6	q23.2	-0.298873	-0.00123377	0.765037	0.07389
ENSG00000137857	DUOX1	15	q21.1	-0.298266	-0.0105334	0.7655	0.7655
ENSG00000156261	CCT8	21	q21.3	0.297997	0.0029157	0.765705	0.6195
ENSG00000197951	ZNF71	19	q13.43	0.297917	0.0049998	0.765767	0.5209
ENSG00000143748	NVL	1	q42.11	0.297802	0.007912	0.765854	0.5786
ENSG00000173852	DPY19L1	7	p14.2	-0.297648	-0.00463689	0.765972	0.02224
ENSG00000172530	BANP	16	q24.2	-0.297611	-0.0244931	0.766	0.766
ENSG00000214193	SH3D21	1	p34.3	0.297349	0.0249775	0.7662	0.7662
ENSG00000141526	SLC16A3	17	q25.3	0.297349	0.00717167	0.7662	0.7662
ENSG00000256235	SMIM3	5	q33.1	0.297218	0.106597	0.7663	0.7663
ENSG00000142405	NLRP12	19	q13.42	0.297182	0.00883531	0.766328	0.09065
ENSG00000160801	PTH1R	3	p21.31	0.297172	0.0247579	0.766335	0.08799
ENSG00000165030	NFIL3	9	q22.31	0.297087	0.00846498	0.7664	0.7664
ENSG00000166326	TRIM44	11	p13	0.297064	0.0471769	0.766417	0.3442
ENSG00000100211	CBY1	22	q13.1	-0.296734	-0.0116408	0.766669	0.7811
ENSG00000138629	UBL7	15	q24.1	-0.296733	-0.0362885	0.76667	0.5812
ENSG00000115944	COX7A2L	2	p21	-0.296732	-0.00782727	0.766671	0.5813
ENSG00000122965	RBM19	12	q24.21	-0.296694	-0.0326343	0.7667	0.7667
ENSG00000168234	TTC39C	18	q11.2	0.296039	0.00447331	0.7672	0.7672
ENSG00000011638	TMEM159	16	p12.3	0.295749	0.00461919	0.767422	0.4929
ENSG00000174175	SELP	1	q24.2	0.295704	0.012263	0.767456	0.492
ENSG00000170091	HMP19	5	q35.2	-0.295647	-8.57687	0.7675	0.7675
ENSG00000007376	RPUSD1	16	p13.3	0.295647	0.0227418	0.7675	0.7675
ENSG00000158793	NIT1	1	q23.3	0.295615	0.00879887	0.767524	0.3233
ENSG00000070444	MNT	17	p13.3	-0.295516	-0.0213868	0.7676	0.7676
ENSG00000106524	ANKMY2	7	p21.1	-0.295385	-0.00801631	0.7677	0.7677
ENSG00000144895	EIF2A	3	q25.1	-0.295373	-0.00225368	0.767709	0.4632
ENSG00000143319	ISG20L2	1	q23.1	-0.295254	-0.0143264	0.7678	0.7678
ENSG00000143303	RRNAD1	1	q23.1	0.295254	0.0126148	0.7678	0.7678
ENSG00000047315	POLR2B	4	q12	0.295254	0.0377701	0.7678	0.7678
ENSG00000099860	GADD45B	19	p13.3	-0.295254	-0.0118182	0.7678	0.7678
ENSG00000038210	PI4K2B	4	p15.2	0.295222	0.0461872	0.767824	0.09139
ENSG00000196466	ZNF799	19	p13.2	-0.295123	-0.0181306	0.7679	0.7679
ENSG00000054611	TBC1D22A	22	q13.31	0.295123	0.02006	0.7679	0.7679
ENSG00000118777	ABCG2	4	q22.1	0.295037	0.00520775	0.767966	0.2394
ENSG00000175166	PSMD2	3	q27.1	-0.294961	-0.00491614	0.768024	0.36
ENSG00000101350	KIF3B	20	q11.21	-0.294793	-0.0162067	0.768152	0.06607
ENSG00000180066	C10orf91	10	q26.3	0.293814	0.0023466	0.7689	0.7689
ENSG00000150753	CCT5	5	p15.2	0.293552	0.010886	0.7691	0.7691
ENSG00000142784	WDTC1	1	p36.11	0.293421	0.0123226	0.7692	0.7692
ENSG00000008853	RHOBTB2	8	p21.3	0.293421	0.0122743	0.7692	0.7692
ENSG00000100246	DNAL4	22	q13.1	-0.293347	-0.0223988	0.769257	0.1864
ENSG00000275385	CCL18	17	q12	-0.293291	-0.943239	0.7693	0.7693
ENSG00000110330	BIRC2	11	q22.2	-0.29316	-0.0480576	0.7694	0.7694
ENSG00000251301	RP11-81H14.2	12	q15	-0.29314	-0.00202641	0.769415	0.569
ENSG00000268027	AC006129.2	19	q13.2	-0.293029	-0.00726805	0.7695	0.7695
ENSG00000152749	GPR180	13	q32.1	-0.293008	-0.00129585	0.769516	0.2107
ENSG00000170340	B3GNT2	2	p15	0.292898	0.00325513	0.7696	0.7696
ENSG00000087303	NID2	14	q22.1	0.292898	0.00771283	0.7696	0.7696
ENSG00000106560	GIMAP2	7	q36.1	-0.292889	-0.0081821	0.769607	0.4934
ENSG00000141510	TP53	17	p13.1	0.292767	0.0880762	0.7697	0.7697
ENSG00000126216	TUBGCP3	13	q34	-0.292606	-0.00309953	0.769823	0.7004
ENSG00000122482	ZNF644	1	p22.2	-0.292506	-0.1414	0.7699	0.7699
ENSG00000198919	DZIP3	3	q13.13	0.292409	0.00264658	0.769974	0.2118
ENSG00000198912	C1orf174	1	p36.32	0.292323	0.00194446	0.77004	0.0793
ENSG00000170456	DENND5B	12	p11.21	-0.291919	-0.00828695	0.770349	0.7565
ENSG00000198218	QRICH1	3	p21.31	0.291836	0.00749663	0.770412	0.7497
ENSG00000121542	SEC22A	3	q21.1	0.291758	0.0111571	0.770471	0.6419
ENSG00000001084	GCLC	6	p12.1	-0.291702	-0.00719059	0.770515	0.4751
ENSG00000091106	NLRC4	2	p22.3	-0.291198	-0.0195001	0.7709	0.7709
ENSG00000135093	USP30	12	q24.11	0.291017	0.00434719	0.771038	0.06629
ENSG00000080819	CPOX	3	q11.2	0.2909	0.0254968	0.771128	0.7007
ENSG00000178163	ZNF518B	4	p16.1	-0.2907	-0.00642376	0.771281	0.1314
ENSG00000118263	KLF7	2	q33.3	0.290675	0.0303313	0.7713	0.7713
ENSG00000099290	WASHC2A	10	q11.23	-0.290495	-0.0105716	0.771437	0.5844
ENSG00000172955	ADH6	4	q23	-0.290283	-0.0138646	0.7716	0.7716
ENSG00000136541	ERMN	2	q24.1	0.290152	0.0125031	0.7717	0.7717
ENSG00000166016	ABTB2	11	p13	0.289914	0.00219238	0.771882	0.772
ENSG00000196420	S100A5	1	q21.3	0.28989	0.0110927	0.7719	0.7719
ENSG00000162755	KLHDC9	1	q23.3	-0.289237	-0.0281043	0.7724	0.7724
ENSG00000137869	CYP19A1	15	q21.2	-0.289237	-0.00603927	0.7724	0.7724
ENSG00000125868	DSTN	20	p12.1	0.289237	0.00449005	0.7724	0.7724
ENSG00000100105	PATZ1	22	q12.2	0.289237	0.545722	0.7724	0.7724
ENSG00000109956	B3GAT1	11	q25	0.289206	0.00264241	0.772424	0.4842
ENSG00000106100	NOD1	7	p14.3	-0.288714	-0.0183664	0.7728	0.7728
ENSG00000111057	KRT18	12	q13.13	-0.288714	-0.0149396	0.7728	0.7728
ENSG00000183255	PTTG1IP	21	q22.3	-0.288544	-0.0032464	0.77293	0.7366
ENSG00000240184	PCDHGC3	5	q31.3	0.288453	0.114941	0.773	0.773
ENSG00000146574	CCZ1B	7	p22.1	0.288446	0.00212464	0.773005	0.5544
ENSG00000263812	LINC00908	18	q23	-0.288322	-0.00554616	0.7731	0.7731
ENSG00000100918	REC8	14	q12	0.28793	0.028373	0.7734	0.7734
ENSG00000113742	CPEB4	5	q35.2	-0.287907	-0.00794833	0.773418	0.605
ENSG00000213420	GPC2	7	q22.1	0.287867	0.00787165	0.773448	0.8008
ENSG00000147443	DOK2	8	p21.3	0.2878	0.0114202	0.7735	0.7735
ENSG00000156886	ITGAD	16	p11.2	0.2878	0.00692409	0.7735	0.7735
ENSG00000104361	NIPAL2	8	q22.2	-0.287669	-0.00144136	0.7736	0.7736
ENSG00000086570	FAT2	5	q33.1	-0.287408	-0.47	0.7738	0.7738
ENSG00000198876	DCAF12	9	p13.3	-0.287408	-2.78457	0.7738	0.7738
ENSG00000116120	FARSB	2	q36.1	-0.287293	-0.00811453	0.773888	0.7125
ENSG00000095787	WAC	10	p12.1	0.287147	0.0130285	0.774	0.774
ENSG00000130402	ACTN4	19	q13.2	-0.287133	-0.0125529	0.77401	0.7416
ENSG00000004864	SLC25A13	7	q21.3	0.287016	0.00377763	0.7741	0.7741
ENSG00000124541	RRP36	6	p21.1	0.286997	0.0150632	0.774115	0.7142
ENSG00000110713	NUP98	11	p15.4	-0.286547	-0.00660938	0.774459	0.2898
ENSG00000103351	CLUAP1	16	p13.3	0.286341	0.00265803	0.774617	0.7544
ENSG00000148219	ASTN2	9	q33.1	0.286247	0.036044	0.774689	0.6134
ENSG00000123338	NCKAP1L	12	q13.13	0.286102	0.0127929	0.7748	0.7748
ENSG00000141179	PCTP	17	q22	-0.286102	-0.00827113	0.7748	0.7748
ENSG00000161179	YDJC	22	q11.21	-0.285971	-0.0134976	0.7749	0.7749
ENSG00000136048	DRAM1	12	q23.2	0.285716	0.00689878	0.775095	0.5242
ENSG00000198879	SFMBT2	10	p14	0.28571	0.00497224	0.7751	0.7751
ENSG00000064199	SPA17	11	q24.2	0.285641	0.00334017	0.775153	0.6543
ENSG00000173327	MAP3K11	11	q13.1	-0.28519	-0.00372872	0.775499	0.3366
ENSG00000171160	MORN4	10	q24.2	0.285188	0.00469956	0.7755	0.7755
ENSG00000180902	D2HGDH	2	q37.3	-0.285188	-0.00158497	0.7755	0.01957
ENSG00000205045	SLFN12L	17	q12	0.284797	0.013342	0.7758	0.7758
ENSG00000132792	CTNNBL1	20	q11.23	0.284737	0.0153566	0.775846	0.5928
ENSG00000138459	SLC35A5	3	q13.2	-0.284666	-0.00846017	0.7759	0.7759
ENSG00000151876	FBXO4	5	p13.1	0.284501	0.00955158	0.776026	0.5867
ENSG00000002549	LAP3	4	p15.32	0.284417	0.00132369	0.77609	0.1897
ENSG00000134508	CABLES1	18	q11.2	-0.284275	-0.115642	0.7762	0.7762
ENSG00000261308	FIGNL2	12	q13.13	0.284144	0.0373468	0.7763	0.7763
ENSG00000234572	LINC01800	2	p14	-0.284014	-0.00774308	0.7764	0.7764
ENSG00000160471	COX6B2	19	q13.42	-0.284014	-0.0037396	0.7764	0.7764
ENSG00000168280	KIF5C	2	q23.1	0.283753	0.0172677	0.7766	0.7766
ENSG00000118762	PKD2	4	q22.1	-0.283727	-0.0040514	0.77662	0.1137
ENSG00000158467	AHCYL2	7	q32.1	0.283492	0.0220314	0.7768	0.7768
ENSG00000272602	ZNF595	4	p16.3	-0.28346	-0.00370038	0.776824	0.3197
ENSG00000042753	AP2S1	19	q13.32	0.283233	0.0168382	0.776998	0.1822
ENSG00000163923	RPL39L	3	q27.3	0.2831	0.391368	0.7771	0.7771
ENSG00000197622	CDC42SE1	1	q21.3	-0.282709	-4.25893	0.7774	0.7774
ENSG00000136811	ODF2	9	q34.11	-0.282649	-0.0124693	0.777446	0.2287
ENSG00000087258	GNAO1	16	q13	-0.282578	-0.0611544	0.7775	0.7775
ENSG00000183401	CCDC159	19	p13.2	0.282508	0.00625128	0.777554	0.281
ENSG00000073150	PANX2	22	q13.33	0.282448	0.0152989	0.7776	0.7776
ENSG00000140743	CDR2	16	p12.2	-0.282318	-0.00754056	0.7777	0.7777
ENSG00000151715	TMEM45B	11	q24.3	-0.282166	-0.00159626	0.777817	0.4783
ENSG00000122043	LINC00544	13	q12.3	0.282057	0.0309601	0.7779	0.7779
ENSG00000120697	ALG5	13	q13.3	0.282	0.0140345	0.777943	0.03955
ENSG00000136381	IREB2	15	q25.1	0.281676	0.00588554	0.778192	0.1964
ENSG00000179965	ZNF771	16	p11.2	0.281666	0.296918	0.7782	0.7782
ENSG00000275004	ZNF280B	22	q11.22	-0.281271	-0.0717772	0.778502	0.7949
ENSG00000089163	SIRT4	12	q24.31	-0.281144	-0.00496949	0.7786	0.7786
ENSG00000243660	ZNF487	10	q11.21	0.281095	0.0248127	0.778638	0.2911
ENSG00000139182	CLSTN3	12	p13.31	0.281079	0.00111825	0.77865	0.5938
ENSG00000137075	RNF38	9	p13.2	-0.281014	-0.0188511	0.7787	0.7787
ENSG00000148925	BTBD10	11	p15.3	0.280883	0.0120377	0.7788	0.7788
ENSG00000188186	LAMTOR4	7	q22.1	0.280814	0.0117099	0.778853	0.1096
ENSG00000129071	MBD4	3	q21.3	-0.280622	-0.019723	0.779	0.779
ENSG00000137177	KIF13A	6	p22.3	0.280622	0.0173786	0.779	0.779
ENSG00000177683	THAP5	7	q31.1	-0.280492	-0.00939398	0.7791	0.7791
ENSG00000140403	DNAJA4	15	q25.1	-0.280313	-0.0115213	0.779238	0.2675
ENSG00000188404	SELL	1	q24.2	0.280185	0.00519769	0.779336	0.3919
ENSG00000113360	DROSHA	5	p13.3	0.27971	0.00704281	0.7797	0.7797
ENSG00000180376	CCDC66	3	p14.3	0.279639	0.00270822	0.779754	0.4861
ENSG00000197580	BCO2	11	q23.1	0.27958	0.00327537	0.7798	0.7798
ENSG00000164941	INTS8	8	q22.1	-0.279567	-0.0147761	0.77981	0.2236
ENSG00000125633	CCDC93	2	q14.1	0.279502	0.0221604	0.779859	0.7923
ENSG00000151881	TMEM267	5	p12	0.279189	4.43538	0.7801	0.7801
ENSG00000152332	UHMK1	1	q23.3	0.279117	0.0233966	0.780155	0.508
ENSG00000072849	DERL2	17	p13.2	0.279058	0.0738336	0.7802	0.7802
ENSG00000168434	COG7	16	p12.2	-0.278798	-0.0399438	0.7804	0.7804
ENSG00000126432	PRDX5	11	q13.1	0.278746	0.00456826	0.78044	0.37
ENSG00000122679	RAMP3	7	p13	0.278668	0.00435726	0.7805	0.7805
ENSG00000143891	GALM	2	p22.1	0.278533	0.00357552	0.780603	0.346
ENSG00000101017	CD40	20	q13.12	0.278516	0.00192119	0.780617	0.6397
ENSG00000134744	ZCCHC11	1	p32.3	-0.278428	-0.0136575	0.780684	0.0534
ENSG00000160209	PDXK	21	q22.3	-0.278277	-0.00579798	0.7808	0.7808
ENSG00000099810	MTAP	9	p21.3	0.278275	0.00827227	0.780801	0.4722
ENSG00000272886	DCP1A	3	p21.1	0.278037	0.00375976	0.780984	0.4512
ENSG00000160194	NDUFV3	21	q22.3	-0.278024	-0.0036839	0.780994	0.798
ENSG00000139329	LUM	12	q21.33	0.277934	0.0178489	0.781063	0.1963
ENSG00000253719	ATXN7L3B	12	q21.1	-0.27789	-0.030921	0.781097	0.3701
ENSG00000143374	TARS2	1	q21.2	-0.277886	-0.0177126	0.7811	0.7811
ENSG00000272906	RP11-533E19.7	1	q25.2	-0.277886	-0.037478	0.7811	0.7811
ENSG00000134371	CDC73	1	q31.2	-0.277756	-0.0457105	0.7812	0.7812
ENSG00000131188	PRR7	5	q35.3	-0.277756	-0.020185	0.7812	0.7812
ENSG00000274373	RP13-714J12.1	12	q24.33	0.277756	0.0210462	0.7812	0.7812
ENSG00000112977	DAP	5	p15.2	0.277469	0.00230063	0.78142	0.01595
ENSG00000023041	ZDHHC6	10	q25.2	-0.277234	-0.00608374	0.781601	0.5397
ENSG00000111490	TBC1D30	12	q14.3	0.277224	0.00293129	0.781608	0.2814
ENSG00000161981	SNRNP25	16	p13.3	-0.277112	-0.00783513	0.781694	0.4759
ENSG00000020181	ADGRA2	8	p11.23	0.277104	0.00538099	0.7817	0.7817
ENSG00000270673	YTHDF3-AS1	8	q12.3	-0.277104	-0.00827128	0.7817	0.7817
ENSG00000185728	YTHDF3	8	q12.3	0.277104	0.133443	0.7817	0.7817
ENSG00000143502	SUSD4	1	q41	-0.276957	-0.00341257	0.781813	0.8017
ENSG00000251615	RP11-774O3.3	4	p16.1	-0.276328	-0.00314178	0.782296	0.6964
ENSG00000105507	CABP5	19	q13.33	0.276193	0.00535164	0.7824	0.7824
ENSG00000168556	ING2	4	q35.1	-0.276063	-0.013672	0.7825	0.7825
ENSG00000121594	CD80	3	q13.33	-0.275802	-0.015847	0.7827	0.7827
ENSG00000167851	CD300A	17	q25.1	-0.27546	-0.00629834	0.782963	0.4463
ENSG00000137936	BCAR3	1	p22.1	0.275354	0.0327573	0.783044	0.5315
ENSG00000197353	LYPD2	8	q24.3	-0.275281	-0.0100123	0.7831	0.7831
ENSG00000176105	YES1	18	p11.32	-0.275281	-0.0234138	0.7831	0.7831
ENSG00000269843	CTC-490E21.10	19	q13.2	0.275021	0.0100049	0.7833	0.7833
ENSG00000101162	TUBB1	20	q13.32	-0.274631	-0.0288883	0.7836	0.7836
ENSG00000131373	HACL1	3	p25.1	0.274535	0.00660001	0.783674	0.7472
ENSG00000111911	HINT3	6	q22.32	0.274501	0.0334834	0.7837	0.7837
ENSG00000107140	TESK1	9	p13.3	0.274501	0.218993	0.7837	0.7837
ENSG00000263874	LINC00672	17	q12	0.274416	0.00545576	0.783765	0.1982
ENSG00000189127	ANKRD34B	5	q14.1	0.274252	0.00116469	0.783891	0.006813
ENSG00000159339	PADI4	1	p36.13	-0.27402	-0.00664618	0.784069	0.1767
ENSG00000186047	DLEU7	13	q14.3	-0.27398	-1.69839	0.7841	0.7841
ENSG00000159322	ADPGK	15	q24.1	0.273914	0.00973406	0.784151	0.657
ENSG00000179115	FARSA	19	p13.13	0.27385	0.00880326	0.7842	0.7842
ENSG00000144959	NCEH1	3	q26.31	0.27346	0.0330308	0.7845	0.7845
ENSG00000203747	FCGR3A	1	q23.3	0.273369	0.00401468	0.784569	0.1321
ENSG00000115306	SPTBN1	2	p16.2	0.273325	0.00169338	0.784603	0.7073
ENSG00000138688	KIAA1109	4	q27	0.272939	0.0203586	0.7849	0.7849
ENSG00000135951	TSGA10	2	q11.2	-0.272867	-0.000989265	0.784956	0.2735
ENSG00000127412	TRPV5	7	q34	-0.272809	-0.0124684	0.785	0.785
ENSG00000164663	USP49	6	p21.1	-0.272565	-0.00356927	0.785187	0.3459
ENSG00000184402	SS18L1	20	q13.33	0.272552	0.0307175	0.785198	0.01542
ENSG00000196091	MYBPC1	12	q23.2	0.272549	0.405277	0.7852	0.7852
ENSG00000203896	LIME1	20	q13.33	0.272454	0.00821519	0.785273	0.3309
ENSG00000166444	ST5	11	p15.4	-0.272374	-0.00521672	0.785334	0.5981
ENSG00000274173	RP4-568C11.4	20	p11.21	0.272348	0.00179181	0.785355	0.1435
ENSG00000128271	ADORA2A	22	q11.23	-0.272305	-0.00424434	0.785387	0.4149
ENSG00000142039	CCDC97	19	q13.2	-0.272289	-0.0200784	0.7854	0.7854
ENSG00000164292	RHOBTB3	5	q15	0.272159	0.0129072	0.7855	0.7855
ENSG00000272275	RP11-791G15.2	2	p25.1	-0.27215	-0.00219381	0.785507	0.4136
ENSG00000189227	C15orf61	15	q23	-0.271953	-0.0178716	0.785658	0.5724
ENSG00000179057	IGSF22	11	p15.1	0.271949	0.00198985	0.785661	0.3164
ENSG00000275302	CCL4	17	q12	0.271769	0.0511966	0.7858	0.7858
ENSG00000013016	EHD3	2	p23.1	0.271581	0.0109196	0.785945	0.4868
ENSG00000173597	SULT1B1	4	q13.3	-0.271544	-0.0160819	0.785972	0.6042
ENSG00000185950	IRS2	13	q34	0.271508	0.0212045	0.786	0.786
ENSG00000070729	CNGB1	16	q21	0.271457	0.0233592	0.786039	0.02158
ENSG00000024862	CCDC28A	6	q24.1	-0.271376	-0.00627529	0.786102	0.2023
ENSG00000135116	HRK	12	q24.22	0.271256	0.00185509	0.786194	0.5494
ENSG00000181192	DHTKD1	10	p14	-0.271244	-0.00834172	0.786203	0.5748
ENSG00000148341	SH3GLB2	9	q34.11	0.271216	0.00889038	0.786225	0.4342
ENSG00000128563	PRKRIP1	7	q22.1	0.271118	0.008167	0.7863	0.7863
ENSG00000108100	CCNY	10	p11.21	-0.270988	-0.0224219	0.7864	0.7864
ENSG00000274021	RP11-823E8.3	12	q21.33	0.270988	0.0994559	0.7864	0.7864
ENSG00000164880	INTS1	7	p22.3	0.270803	0.000432689	0.786542	0.1487
ENSG00000130165	ELOF1	19	p13.2	0.270754	0.0227376	0.78658	0.3532
ENSG00000185049	NELFA	4	p16.3	-0.270728	-0.0146141	0.7866	0.7866
ENSG00000182472	CAPN12	19	q13.2	0.270611	0.00174072	0.78669	0.441
ENSG00000100650	SRSF5	14	q24.1	-0.270338	-1.36831	0.7869	0.7869
ENSG00000124831	LRRFIP1	2	q37.3	0.27026	0.00769282	0.78696	0.4012
ENSG00000198796	ALPK2	18	q21.32	0.270255	0.00607555	0.786964	0.7678
ENSG00000178761	FAM219B	15	q24.2	-0.270208	-0.0147046	0.787	0.787
ENSG00000143622	RIT1	1	q22	0.270197	0.0188508	0.787009	0.5933
ENSG00000156052	GNAQ	9	q21.2	0.270078	0.0277382	0.7871	0.7871
ENSG00000130159	ECSIT	19	p13.2	0.269948	0.0228187	0.7872	0.7872
ENSG00000184307	ZDHHC23	3	q13.31	-0.269818	-0.0174414	0.7873	0.7873
ENSG00000143198	MGST3	1	q24.1	0.269677	0.00235388	0.787409	0.04344
ENSG00000130193	THEM6	8	q24.3	-0.269635	-0.00551777	0.787441	0.6083
ENSG00000073969	NSF	17	q21.31	-0.269558	-0.0129668	0.7875	0.7875
ENSG00000221916	C19orf73	19	q13.33	0.269558	0.0148909	0.7875	0.7875
ENSG00000134716	CYP2J2	1	p32.1	-0.269428	-0.0138817	0.7876	0.7876
ENSG00000243709	LEFTY1	1	q42.12	0.269428	0.0669304	0.7876	0.7876
ENSG00000114812	VIPR1	3	p22.1	0.269358	0.00855225	0.787654	0.2976
ENSG00000150776	C11orf57	11	q23.1	0.269301	0.0697267	0.787698	0.5285
ENSG00000157873	TNFRSF14	1	p36.32	0.269178	0.00634985	0.787792	0.408
ENSG00000172262	ZNF131	5	p12	0.269169	0.0232726	0.7878	0.7878
ENSG00000185347	C14orf80	14	q32.33	-0.269066	-0.0161786	0.787879	0.07943
ENSG00000100271	TTLL1	22	q13.2	-0.269039	-0.0446055	0.7879	0.7879
ENSG00000189067	LITAF	16	p13.13	-0.268922	-0.0178431	0.78799	0.6875
ENSG00000159763	PIP	7	q34	-0.268909	-0.0487037	0.788	0.788
ENSG00000125875	TBC1D20	20	p13	-0.268909	-0.0166644	0.788	0.788
ENSG00000182670	TTC3	21	q22.13	-0.268857	-0.00494878	0.78804	0.7313
ENSG00000275395	FCGBP	19	q13.2	-0.268687	-0.00281402	0.78817	0.5422
ENSG00000228058	LINC01736	1	q42.13	0.268649	0.0233877	0.7882	0.7882
ENSG00000117090	SLAMF1	1	q23.3	-0.268539	-0.00829629	0.788285	0.05878
ENSG00000196110	ZNF699	19	p13.2	0.268506	0.00756836	0.78831	0.01742
ENSG00000164404	GDF9	5	q31.1	-0.267916	-0.00333646	0.788764	0.2319
ENSG00000164039	BDH2	4	q24	0.267884	0.00199559	0.788789	0.526
ENSG00000140479	PCSK6	15	q26.3	-0.267739	-0.0708593	0.7889	0.7889
ENSG00000131966	ACTR10	14	q23.1	0.267691	0.0139236	0.788937	0.7147
ENSG00000166578	IQCD	12	q24.13	0.267661	0.00359392	0.78896	0.1707
ENSG00000050393	MCUR1	6	p23	0.267609	0.014213	0.789	0.789
ENSG00000148459	PDSS1	10	p12.1	0.26748	0.0034604	0.7891	0.7891
ENSG00000135124	P2RX4	12	q24.31	0.267387	0.00154256	0.789171	0.3864
ENSG00000143344	RGL1	1	q25.3	0.26735	0.0392182	0.7892	0.7892
ENSG00000086544	ITPKC	19	q13.2	0.267314	0.0113818	0.789227	0.2792
ENSG00000158019	BRE	2	p23.2	-0.26722	-0.140615	0.7893	0.7893
ENSG00000238078	LINC01352	1	q41	-0.267166	-0.00145371	0.789342	0.7
ENSG00000178971	CTC1	17	p13.1	-0.2667	-0.00398997	0.7897	0.7897
ENSG00000001461	NIPAL3	1	p36.11	-0.266583	-0.00716985	0.78979	0.006576
ENSG00000112855	HARS2	5	q31.3	-0.26657	-0.10681	0.7898	0.7898
ENSG00000164548	TRA2A	7	p15.3	-0.26657	-0.352804	0.7898	0.7898
ENSG00000158163	DZIP1L	3	q22.3	-0.26644	-0.0107908	0.7899	0.7899
ENSG00000225194	LINC00092	9	q22.32	-0.26644	-0.0104811	0.7899	0.7899
ENSG00000167526	RPL13	16	q24.3	0.266311	0.0111237	0.79	0.79
ENSG00000161551	ZNF577	19	q13.41	-0.266311	-0.00342329	0.79	0.79
ENSG00000148848	ADAM12	10	q26.2	-0.266137	-0.00833316	0.790134	0.5746
ENSG00000130598	TNNI2	11	p15.5	-0.266058	-0.00960165	0.790194	0.5214
ENSG00000162517	PEF1	1	p35.2	0.266054	0.0103065	0.790198	0.001179
ENSG00000164465	DCBLD1	6	q22.1	-0.266035	-0.00150057	0.790212	0.3989
ENSG00000179751	SYCN	19	q13.2	0.265921	0.0372504	0.7903	0.7903
ENSG00000253293	HOXA10	7	p15.2	-0.265879	-0.00748508	0.790333	0.01932
ENSG00000133687	TMTC1	12	p11.22	0.265802	0.000974941	0.790392	0.05241
ENSG00000183527	PSMG1	21	q22.2	0.265791	0.0349787	0.7904	0.7904
ENSG00000128159	TUBGCP6	22	q13.33	0.265766	0.0133122	0.790419	0.5719
ENSG00000100321	SYNGR1	22	q13.1	-0.265683	-0.00296143	0.790483	0.1579
ENSG00000181894	ZNF329	19	q13.43	0.265487	0.0050046	0.790634	0.4308
ENSG00000119314	PTBP3	9	q32	0.265391	0.0150702	0.790708	0.6241
ENSG00000171202	TMEM126A	11	q14.1	0.265192	0.0153017	0.790862	0.7622
ENSG00000054267	ARID4B	1	q42.3	-0.265142	-0.0509957	0.7909	0.7909
ENSG00000158158	CNNM4	2	q11.2	-0.265142	-0.00918371	0.7909	0.7909
ENSG00000147853	AK3	9	p24.1	-0.26504	-0.00512127	0.790979	0.4631
ENSG00000150403	TMCO3	13	q34	0.264706	0.0101473	0.791236	0.02286
ENSG00000168140	VASN	16	p13.3	0.264623	0.0250148	0.7913	0.7913
ENSG00000094963	FMO2	1	q24.3	-0.264494	-0.0128766	0.791399	0.2042
ENSG00000144645	OSBPL10	3	p22.3	0.264493	0.51776	0.7914	0.7914
ENSG00000163737	PF4	4	q13.3	-0.264488	-0.00762055	0.791404	0.1959
ENSG00000272894	RP5-1159O4.1	7	p21.3	-0.264409	-0.00204823	0.791465	0.748
ENSG00000107201	DDX58	9	p21.1	-0.264369	0.00304944	0.791496	0.005
ENSG00000101109	STK4	20	q13.12	-0.264276	-0.00929209	0.791568	0.7715
ENSG00000074319	TSG101	11	p15.1	-0.264104	-0.0277865	0.7917	0.7917
ENSG00000155621	C9orf85	9	q21.13	0.26392	0.023233	0.791842	0.768
ENSG00000146859	TMEM140	7	q33	-0.263844	-0.00729135	0.7919	0.7919
ENSG00000160233	LRRC3	21	q22.3	0.263464	0.00220477	0.792193	0.312
ENSG00000146215	CRIP3	6	p21.1	0.263364	0.0101722	0.79227	0.4879
ENSG00000174405	LIG4	13	q33.3	-0.263325	-0.0163767	0.7923	0.7923
ENSG00000272892	RP11-57G10.8	10	q21.3	0.263195	0.011316	0.7924	0.7924
ENSG00000171992	SYNPO	5	q33.1	0.263126	0.337973	0.792453	0.8423
ENSG00000109929	SC5D	11	q23.3	-0.263066	-0.0126418	0.7925	0.7925
ENSG00000196911	KPNA5	6	q22.1	0.262975	0.0270917	0.79257	0.1782
ENSG00000085733	CTTN	11	q13.3	-0.262936	-0.0117935	0.7926	0.7926
ENSG00000112234	FBXL4	6	q16.2	0.262818	0.012955	0.792691	0.3187
ENSG00000142178	SIK1	21	q22.3	-0.262817	-0.00338093	0.792692	0.3094
ENSG00000115652	UXS1	2	q12.2	0.262723	0.00739126	0.792764	0.6594
ENSG00000104375	STK3	8	q22.2	-0.262676	-0.931865	0.7928	0.7928
ENSG00000099968	BCL2L13	22	q11.21	-0.262609	-0.0042729	0.792852	0.35
ENSG00000145569	FAM105A	5	p15.2	0.262583	0.0213393	0.792872	0.6418
ENSG00000271966	RP11-7F18.2	8	q13.2	-0.262417	-0.0765998	0.793	0.793
ENSG00000176971	FIBIN	11	p14.2	0.262287	0.136756	0.7931	0.7931
ENSG00000268355	AC006129.1	19	q13.2	-0.262284	-0.00481697	0.793103	0.5317
ENSG00000179144	GIMAP7	7	q36.1	0.262014	0.00896975	0.79331	0.717
ENSG00000154556	SORBS2	4	q35.1	0.261898	0.407374	0.7934	0.7934
ENSG00000197016	ZNF470	19	q13.43	0.261666	0.00407416	0.793579	0.6386
ENSG00000263683	RP4-777O23.1	7	p14.3	-0.261509	-0.00723878	0.7937	0.7937
ENSG00000034677	RNF19A	8	q22.2	-0.261509	-0.044009	0.7937	0.7937
ENSG00000113719	ERGIC1	5	q35.1	-0.261379	-0.0239764	0.7938	0.7938
ENSG00000096717	SIRT1	10	q21.3	-0.260662	-0.00332608	0.794353	0.4354
ENSG00000205544	TMEM256	17	p13.1	-0.260453	-0.0121065	0.794515	0.6107
ENSG00000198556	ZNF789	7	q22.1	0.260408	0.0242811	0.794549	0.2413
ENSG00000260943	RP11-476D10.1	12	q12	0.260342	0.00295887	0.7946	0.7946
ENSG00000013573	DDX11	12	p11.21	-0.260336	-0.00107252	0.794605	0.461
ENSG00000103274	NUBP1	16	p13.13	-0.260212	-0.0988946	0.7947	0.7947
ENSG00000254999	BRK1	3	p25.3	-0.259862	-0.00311257	0.79497	0.1865
ENSG00000213760	ATP6V1G2	6	p21.33	-0.259831	-0.00325365	0.794994	0.04938
ENSG00000109099	PMP22	17	p12	0.259694	0.0168116	0.7951	0.7951
ENSG00000111832	RWDD1	6	q22.1	-0.25969	-0.00734604	0.795103	0.399
ENSG00000260032	NORAD	20	q11.23	0.259564	0.132301	0.7952	0.7952
ENSG00000103089	FA2H	16	q23.1	-0.259435	-0.0121987	0.7953	0.7953
ENSG00000197142	ACSL5	10	q25.2	0.259026	0.0016281	0.795615	0.48
ENSG00000140320	BAHD1	15	q15.1	0.258916	0.00764362	0.7957	0.7957
ENSG00000130222	GADD45G	9	q22.2	0.258878	0.0204942	0.79573	0.1249
ENSG00000100129	EIF3L	22	q13.1	-0.258786	-0.0144626	0.7958	0.7958
ENSG00000114790	ARHGEF26	3	q25.2	-0.258657	-0.0165086	0.7959	0.7959
ENSG00000036257	CUL3	2	q36.2	0.258527	0.0184127	0.796	0.796
ENSG00000158711	ELK4	1	q32.1	-0.258146	-0.0154318	0.796294	0.0004535
ENSG00000168137	SETD5	3	p25.3	-0.258139	-1.39494	0.7963	0.7963
ENSG00000167657	DAPK3	19	p13.3	-0.257884	-0.0121884	0.796496	0.2986
ENSG00000100029	PES1	22	q12.2	0.257826	0.00728115	0.796541	0.5527
ENSG00000166401	SERPINB8	18	q22.1	-0.257783	-0.0044625	0.796575	0.358
ENSG00000100239	PPP6R2	22	q13.33	0.257741	0.0141035	0.796607	0.7972
ENSG00000155368	DBI	2	q14.2	-0.25762	-0.0284087	0.7967	0.7967
ENSG00000259703	LINC00593	15	q23	-0.257551	-0.00401356	0.796753	0.1294
ENSG00000127366	TAS2R5	7	q34	0.257507	0.00372327	0.796787	0.6689
ENSG00000160213	CSTB	21	q22.3	0.257481	0.00131657	0.796807	0.4221
ENSG00000100814	CCNB1IP1	14	q11.2	0.257232	0.00854594	0.797	0.797
ENSG00000162399	BSND	1	p32.3	0.257212	0.00218792	0.797015	0.5703
ENSG00000049245	VAMP3	1	p36.23	0.257204	0.00391435	0.797021	0.1706
ENSG00000115318	LOXL3	2	p13.1	0.257133	0.00501349	0.797076	0.1251
ENSG00000183696	UPP1	7	p12.3	-0.256843	-0.0110337	0.7973	0.7973
ENSG00000093144	ECHDC1	6	q22.33	-0.256713	-0.0119516	0.7974	0.7974
ENSG00000179051	RCC2	1	p36.13	-0.256454	-0.00878289	0.7976	0.7976
ENSG00000167315	ACAA2	18	q21.1	0.256451	0.005672	0.797603	0.7789
ENSG00000196535	MYO18A	17	q11.2	0.256369	0.00979174	0.797666	0.1791
ENSG00000081320	STK17B	2	q32.3	-0.256207	-0.00867739	0.797791	0.1218
ENSG00000127418	FGFRL1	4	p16.3	-0.255871	0.0111299	0.79805	0.1209
ENSG00000157224	CLDN12	7	q21.13	-0.255807	-0.0647839	0.7981	0.7981
ENSG00000260428	SCX	8	q24.3	-0.255807	-0.0167287	0.7981	0.7981
ENSG00000262370	RP11-473M20.9	16	p13.3	0.255343	0.00157885	0.798458	0.7465
ENSG00000074657	ZNF532	18	q21.32	-0.255289	-0.00650443	0.7985	0.7985
ENSG00000144283	PKP4	2	q24.1	0.255208	0.00558795	0.798563	0.7543
ENSG00000225793	RP1-234P15.4	6	q14.1	0.254876	0.0108424	0.798819	0.01866
ENSG00000174282	ZBTB4	17	p13.1	-0.254624	-0.0247608	0.799013	0.007987
ENSG00000086730	LAT2	7	q11.23	0.254512	0.00787064	0.7991	0.7991
ENSG00000204248	COL11A2	6	p21.32	-0.254328	-0.00306985	0.799242	0.06928
ENSG00000076924	XAB2	19	p13.2	-0.254291	-0.00398677	0.799271	0.4121
ENSG00000155660	PDIA4	7	q36.1	-0.254257	-0.0121569	0.799297	0.5466
ENSG00000106086	PLEKHA8	7	p14.3	0.253994	0.00476651	0.7995	0.7995
ENSG00000276728	AC142472.6	17	q21.31	-0.253905	-0.00770233	0.799569	0.004679
ENSG00000116574	RHOU	1	q42.13	-0.253865	-0.00849062	0.7996	0.7996
ENSG00000136628	EPRS	1	q41	0.253832	0.00731554	0.799625	0.7996
ENSG00000163655	GMPS	3	q25.31	-0.253606	-0.0394896	0.7998	0.7998
ENSG00000160218	TRAPPC10	21	q22.3	-0.253606	-0.0167168	0.7998	0.7998
ENSG00000256713	PGA5	11	q12.2	-0.253477	-0.185253	0.7999	0.7999
ENSG00000136867	SLC31A2	9	q32	-0.253347	-0.00925516	0.8	0.5768
ENSG00000188282	RUFY4	2	q35	-0.253223	-0.0032805	0.800096	0.001846
ENSG00000164687	FABP5	8	q21.13	0.253218	0.0309138	0.8001	0.8001
ENSG00000164002	EXO5	1	p34.2	0.253182	0.00229229	0.800128	0.05884
ENSG00000172602	RND1	12	q13.12	0.253115	0.00843089	0.80018	0.2262
ENSG00000125810	CD93	20	p11.21	0.252873	0.00182585	0.800366	0.04324
ENSG00000068383	INPP5A	10	q26.3	0.252619	0.00635415	0.800563	0.578
ENSG00000166562	SEC11C	18	q21.32	-0.252571	-0.0144756	0.8006	0.8006
ENSG00000077616	NAALAD2	11	q14.3	-0.252441	-0.00991407	0.8007	0.8007
ENSG00000100478	AP4S1	14	q12	-0.252312	-0.00686993	0.8008	0.8008
ENSG00000165113	GKAP1	9	q21.32	0.252297	0.00701507	0.800811	0.3556
ENSG00000134709	HOOK1	1	p32.1	-0.252274	-0.0062433	0.800829	0.2714
ENSG00000136891	TEX10	9	q31.1	0.252053	0.0173969	0.801	0.801
ENSG00000267107	PCAT19	19	q13.2	-0.252053	-0.0114321	0.801	0.801
ENSG00000084764	MAPRE3	2	p23.3	0.251924	0.0064944	0.8011	0.8011
ENSG00000082701	GSK3B	3	q13.33	0.251683	0.00800052	0.801286	0.4086
ENSG00000112941	PAPD7	5	p15.31	-0.251548	-0.00551381	0.80139	0.05119
ENSG00000183723	CMTM4	16	q22.1	0.251536	0.0252031	0.8014	0.8014
ENSG00000158966	CACHD1	1	p31.3	-0.251457	-0.00239296	0.801461	0.8063
ENSG00000130038	CRACR2A	12	p13.32	0.251428	0.00950577	0.801483	0.168
ENSG00000173163	COMMD1	2	p15	-0.251406	-0.312036	0.8015	0.8015
ENSG00000100376	FAM118A	22	q13.31	0.251076	0.000320978	0.801755	0.06615
ENSG00000198939	ZFP2	5	q35.3	0.251037	0.0052109	0.801786	0.3121
ENSG00000228541	AC093159.1	2	p15	0.251018	0.0128359	0.8018	0.8018
ENSG00000185614	FAM212A	3	p21.31	-0.251018	-0.034972	0.8018	0.8018
ENSG00000080200	CRYBG3	3	q11.2	-0.25096	-0.00545955	0.801845	0.758
ENSG00000171295	ZNF440	19	p13.2	-0.250696	-0.00600542	0.802049	0.3913
ENSG00000198554	WDHD1	14	q22.3	0.25063	0.032227	0.8021	0.8021
ENSG00000012171	SEMA3B	3	p21.31	0.250568	0.0453843	0.802148	0.5186
ENSG00000001561	ENPP4	6	p21.1	0.250464	0.00361764	0.802228	0.4776
ENSG00000087053	MTMR2	11	q21	0.250118	0.0113335	0.802496	0.8476
ENSG00000167840	ZNF232	17	p13.2	-0.250113	-0.00556685	0.8025	0.8025
ENSG00000118898	PPL	16	p13.3	0.250113	0.027045	0.8025	0.8025
ENSG00000224259	LINC01133	1	q23.2	-0.249854	-7.88644	0.8027	0.8027
ENSG00000067064	IDI1	10	p15.3	0.249596	0.20695	0.8029	0.8029
ENSG00000172292	CERS6	2	q24.3	-0.249585	-0.0124189	0.802908	0.8087
ENSG00000127399	LRRC61	7	q36.1	-0.249371	-0.00809473	0.803074	0.3913
ENSG00000104611	SH2D4A	8	p21.3	-0.249208	-0.00705676	0.8032	0.8032
ENSG00000124228	DDX27	20	q13.13	-0.249188	-0.00398546	0.803215	0.4927
ENSG00000204839	MROH6	8	q24.3	0.248907	0.00372657	0.803433	0.3153
ENSG00000158201	ABHD3	18	q11.2	0.248691	0.0123854	0.8036	0.8036
ENSG00000087245	MMP2	16	q12.2	-0.24843	-0.255017	0.803801	0.5769
ENSG00000115421	PAPOLG	2	p16.1	0.248303	0.025136	0.8039	0.8039
ENSG00000130653	PNPLA7	9	q34.3	-0.248168	-0.00332361	0.804004	0.1399
ENSG00000100300	TSPO	22	q13.2	-0.248149	-0.00739608	0.804019	0.7206
ENSG00000153487	ING1	13	q34	0.248043	0.00749774	0.804101	0.6185
ENSG00000167333	TRIM68	11	p15.4	-0.247976	-0.00213374	0.804153	0.7996
ENSG00000010438	PRSS3	9	p13.3	-0.247528	-0.0429216	0.8045	0.8045
ENSG00000095203	EPB41L4B	9	q31.3	0.247269	0.00139263	0.8047	0.8047
ENSG00000021488	SLC7A9	19	q13.11	-0.24705	-0.00187874	0.804869	0.7589
ENSG00000120341	SEC16B	1	q25.2	0.246752	0.101177	0.8051	0.8051
ENSG00000137802	MAPKBP1	15	q15.1	-0.246752	-0.0242479	0.8051	0.8051
ENSG00000104142	VPS18	15	q15.1	0.246623	0.892123	0.8052	0.8052
ENSG00000152766	ANKRD22	10	q23.31	0.246549	0.00263765	0.805257	0.534
ENSG00000152443	ZNF776	19	q13.43	-0.246509	-0.0214236	0.805288	0.6144
ENSG00000179361	ARID3B	15	q24.1	0.246506	0.0150882	0.805291	0.6931
ENSG00000125910	S1PR4	19	p13.3	0.246491	0.0653006	0.805302	0.8198
ENSG00000100767	PAPLN	14	q24.2	0.246365	0.0109776	0.8054	0.8054
ENSG00000136754	ABI1	10	p12.1	0.246355	0.0162623	0.805408	0.7609
ENSG00000101230	ISM1	20	p12.1	-0.246106	-0.00546086	0.8056	0.8056
ENSG00000213762	ZNF134	19	q13.43	-0.245977	-0.00868746	0.8057	0.8057
ENSG00000157106	SMG1	16	p12.3	-0.245944	-0.00651987	0.805726	0.3465
ENSG00000163586	FABP1	2	p11.2	0.24559	0.0295488	0.806	0.806
ENSG00000175773	RP11-121M22.1	11	q24.3	-0.245516	-0.00361272	0.806057	0.4547
ENSG00000137441	FGFBP2	4	p15.32	-0.245467	-0.00439486	0.806094	0.3718
ENSG00000163867	ZMYM6	1	p34.3	-0.24546	-0.0315489	0.8061	0.8061
ENSG00000083223	ZCCHC6	9	q21.33	0.24546	0.0191481	0.8061	0.8061
ENSG00000051128	HOMER3	19	p13.11	0.245073	0.038714	0.8064	0.8064
ENSG00000112062	MAPK14	6	p21.31	0.244944	0.0268915	0.8065	0.8065
ENSG00000124216	SNAI1	20	q13.13	0.244944	0.0474741	0.8065	0.8065
ENSG00000213465	ARL2	11	q13.1	0.244754	0.0150406	0.806647	0.8153
ENSG00000147576	ADHFE1	8	q13.1	-0.244734	-0.00212466	0.806662	0.7418
ENSG00000043591	ADRB1	10	q25.3	0.244635	0.00201573	0.806739	0.4149
ENSG00000128872	TMOD2	15	q21.2	-0.244606	-0.00295322	0.806761	0.8101
ENSG00000243811	APOBEC3D	22	q13.1	0.244556	0.0112983	0.8068	0.8068
ENSG00000167601	AXL	19	q13.2	0.244524	0.00834251	0.806825	0.4837
ENSG00000197256	KANK2	19	p13.2	0.244484	0.00221738	0.806856	0.2698
ENSG00000059573	ALDH18A1	10	q24.1	-0.24436	-0.00839131	0.806952	0.2189
ENSG00000173559	NABP1	2	q32.3	0.244289	0.00354642	0.807007	0.3576
ENSG00000060971	ACAA1	3	p22.2	0.2442	0.0163896	0.807076	0.6403
ENSG00000166927	MS4A7	11	q12.2	-0.244082	-0.00882776	0.807167	0.6289
ENSG00000142634	EFHD2	1	p36.21	-0.244069	-0.00749049	0.807177	0.06554
ENSG00000122432	SPATA1	1	p22.3	0.244055	0.00397314	0.807188	0.2105
ENSG00000142173	COL6A2	21	q22.3	0.243787	0.00276052	0.807396	0.5838
ENSG00000188505	NCCRP1	19	q13.2	-0.243782	-0.0175067	0.8074	0.8074
ENSG00000120526	NUDCD1	8	q23.1	-0.243394	-0.0258994	0.8077	0.8077
ENSG00000272226	RP11-63G10.3	1	p32.1	-0.243265	-0.0147807	0.8078	0.8078
ENSG00000165819	METTL3	14	q11.2	-0.243265	-0.00964011	0.8078	0.8078
ENSG00000095209	TMEM38B	9	q31.2	0.243253	0.00316005	0.807809	0.442
ENSG00000183486	MX2	21	q22.3	0.243153	0.00467937	0.807887	0.3497
ENSG00000100365	NCF4	22	q12.3	-0.242878	-0.043433	0.8081	0.8081
ENSG00000089177	KIF16B	20	p12.1	0.242428	0.000605437	0.808449	0.6926
ENSG00000153015	CWC27	5	q12.3	-0.242215	-0.0659994	0.808614	0.6012
ENSG00000103275	UBE2I	16	p13.3	0.241845	0.00445364	0.8089	0.8089
ENSG00000028277	POU2F2	19	q13.2	0.241845	0.125149	0.8089	0.8089
ENSG00000196739	COL27A1	9	q32	0.241716	0.0886181	0.809	0.809
ENSG00000101210	EEF1A2	20	q13.33	-0.24167	-0.0095854	0.809036	0.6123
ENSG00000159128	IFNGR2	21	q22.11	-0.241587	-0.00864872	0.8091	0.8091
ENSG00000003436	TFPI	2	q32.1	0.241587	0.0191495	0.8091	0.8091
ENSG00000176225	RTTN	18	q22.2	-0.241458	-0.114062	0.8092	0.8092
ENSG00000154429	CCSAP	1	q42.13	0.240703	0.0029214	0.809785	0.5542
ENSG00000133104	SPG20	13	q13.3	0.240479	0.00318071	0.809959	0.1694
ENSG00000250334	LINC00989	4	q21.21	-0.240292	-0.00170821	0.810104	0.6575
ENSG00000267711	RP11-686D22.5	17	q12	0.240282	0.00597243	0.810112	0.8118
ENSG00000232063	RP11-307E17.8	9	q22.32	-0.240055	-0.000956637	0.810287	0.4007
ENSG00000173040	EVC2	4	p16.2	0.23991	0.00593578	0.8104	0.8104
ENSG00000166073	GPR176	15	q15.1	0.23991	0.0121138	0.8104	0.8104
ENSG00000143434	SEMA6C	1	q21.3	0.239808	0.00650004	0.810479	0.006147
ENSG00000011275	RNF216	7	p22.1	0.239759	0.00693385	0.810517	0.2459
ENSG00000152256	PDK1	2	q31.1	0.239652	0.102588	0.8106	0.8106
ENSG00000102595	UGGT2	13	q32.1	0.239552	0.00261875	0.810677	0.509
ENSG00000273032	DGCR9	22	q11.21	0.239527	0.00193285	0.810697	0.3453
ENSG00000117133	RPF1	1	p22.3	-0.239454	-0.00407598	0.810754	0.521
ENSG00000170502	NUDT9	4	q22.1	-0.239325	-0.00321175	0.810853	0.5076
ENSG00000185716	C16orf52	16	p12.2	0.239279	0.329842	0.810889	0.01497
ENSG00000197321	SVIL	10	p11.23	-0.238838	-0.010272	0.811232	0.8228
ENSG00000181722	ZBTB20	3	q13.31	-0.238749	-0.0129072	0.8113	0.8113
ENSG00000136813	KIAA0368	9	q31.3	0.238749	0.0210581	0.8113	0.8113
ENSG00000106367	AP1S1	7	q22.1	-0.238656	-0.0128044	0.811372	0.2591
ENSG00000188487	INSC	11	p15.2	0.23862	0.00402577	0.8114	0.8114
ENSG00000196169	KIF19	17	q25.1	-0.238601	-0.0138557	0.811415	0.1078
ENSG00000088247	KHSRP	19	p13.3	0.238491	0.172371	0.8115	0.8115
ENSG00000105357	MYH14	19	q13.33	-0.238362	-0.248734	0.8116	0.8116
ENSG00000155366	RHOC	1	p13.2	0.238356	0.0124982	0.811605	0.231
ENSG00000091164	TXNL1	18	q21.31	-0.238233	-0.0192432	0.8117	0.8117
ENSG00000146701	MDH2	7	q11.23	0.23818	0.00976638	0.811741	0.2379
ENSG00000166847	DCTN5	16	p12.2	0.237782	0.000839306	0.81205	0.05755
ENSG00000205221	VIT	2	p22.2	-0.237717	-0.00341702	0.8121	0.3362
ENSG00000187116	LILRA5	19	q13.42	-0.237695	-0.00485449	0.812118	0.5279
ENSG00000280798	LINC00294	11	p13	-0.237412	-0.00100629	0.812337	0.6827
ENSG00000148488	ST8SIA6	10	p12.33	0.237386	0.247332	0.812357	0.6417
ENSG00000166451	CENPN	16	q23.2	-0.237202	-0.00463934	0.8125	0.8125
ENSG00000159648	TEPP	16	q21	-0.237197	-0.00246121	0.812504	0.8342
ENSG00000170315	UBB	17	p11.2	0.237073	0.102896	0.8126	0.8126
ENSG00000112290	WASF1	6	q21	-0.236985	-0.00412725	0.812668	0.4822
ENSG00000176473	WDR25	14	q32.2	-0.235885	-0.000994528	0.813522	0.278
ENSG00000095397	WHRN	9	q32	-0.235809	-0.00694036	0.813581	0.08437
ENSG00000135423	GLS2	12	q13.3	-0.235784	-0.0816287	0.8136	0.8136
ENSG00000067704	IARS2	1	q41	-0.235566	-0.0119754	0.81377	0.3195
ENSG00000106701	FSD1L	9	q31.2	0.235398	0.00806382	0.8139	0.8139
ENSG00000237772	AC092620.3	2	q22.1	-0.235269	-0.0154289	0.814	0.814
ENSG00000167723	TRPV3	17	p13.2	-0.235123	-0.00758853	0.814113	0.7758
ENSG00000188612	SUMO2	17	q25.1	0.235011	0.00779361	0.8142	0.8142
ENSG00000171954	CYP4F22	19	p13.12	0.235009	0.00468187	0.814202	0.03244
ENSG00000121410	A1BG	19	q13.43	-0.234866	-0.00375352	0.814313	0.05927
ENSG00000167595	PROSER3	19	q13.12	0.234815	0.00278123	0.814352	0.3913
ENSG00000183763	TRAIP	3	p21.31	0.234625	0.130442	0.8145	0.8145
ENSG00000172375	C2CD2L	11	q23.3	-0.234238	-0.00259498	0.8148	0.8148
ENSG00000265728	RP11-883A18.3	18	p11.22	-0.234109	-0.00690882	0.8149	0.8149
ENSG00000113638	TTC33	5	p13.1	0.234007	0.0174693	0.814979	0.1801
ENSG00000197245	FAM110D	1	p36.11	0.233981	0.00575765	0.815	0.815
ENSG00000171847	FAM90A1	12	p13.31	0.233976	0.00724814	0.815004	0.2276
ENSG00000276180	HIST1H4I	6	p22.1	0.23397	0.00194474	0.815008	0.09783
ENSG00000137409	MTCH1	6	p21.2	-0.233932	-0.0237494	0.815038	0.2787
ENSG00000174358	SLC6A19	5	p15.33	0.233791	0.0471638	0.815147	0.02103
ENSG00000213190	MLLT11	1	q21.3	0.233723	0.00983931	0.8152	0.8152
ENSG00000105849	TWISTNB	7	p21.1	-0.233723	-0.00330916	0.8152	0.8152
ENSG00000188994	ZNF292	6	q14.3	-0.233594	-0.0135515	0.8153	0.8153
ENSG00000197415	VEPH1	3	q25.32	-0.233337	-0.00437863	0.8155	0.8155
ENSG00000165821	SALL2	14	q11.2	0.233208	0.203713	0.8156	0.8156
ENSG00000000460	C1orf112	1	q24.2	0.233092	0.0026431	0.81569	0.165
ENSG00000130772	MED18	1	p35.3	0.233079	0.302835	0.8157	0.8157
ENSG00000137959	IFI44L	1	p31.1	0.233079	0.440985	0.8157	0.8157
ENSG00000163382	NAXE	1	q22	-0.233054	-0.00816416	0.81572	0.4976
ENSG00000198346	ZNF813	19	q13.42	-0.23295	-0.00826743	0.8158	0.8158
ENSG00000142676	RPL11	1	p36.11	-0.232822	-0.0403915	0.8159	0.8159
ENSG00000144034	TPRKB	2	p13.1	-0.232822	-0.0228034	0.8159	0.8159
ENSG00000128951	DUT	15	q21.1	0.232693	0.00396245	0.816	0.816
ENSG00000130758	MAP3K10	19	q13.2	0.232501	0.00381301	0.816149	0.5767
ENSG00000125871	MGME1	20	p11.23	0.232488	0.00151202	0.816159	0.3153
ENSG00000171241	SHCBP1	16	q11.2	0.232435	0.0974647	0.8162	0.8162
ENSG00000166685	COG1	17	q25.1	0.232361	0.00397324	0.816257	0.3564
ENSG00000267508	ZNF285	19	q13.31	-0.232306	-0.0301424	0.8163	0.8163
ENSG00000105619	TFPT	19	q13.42	-0.232235	-0.0290121	0.816356	0.7988
ENSG00000198574	SH2D1B	1	q23.3	-0.232049	-0.0504632	0.8165	0.8165
ENSG00000255801	RP11-561P12.5	12	p13.31	0.231965	0.00142608	0.816566	0.5643
ENSG00000175485	OR52W1	11	p15.4	0.23192	0.020745	0.8166	0.8166
ENSG00000170412	GPRC5C	17	q25.1	-0.231663	-0.00156678	0.8168	0.8168
ENSG00000065970	FOXJ2	12	p13.31	0.231534	0.00244425	0.8169	0.8169
ENSG00000231887	PRH1	12	p13.2	-0.231512	-0.00107418	0.816917	0.06974
ENSG00000197497	ZNF665	19	q13.42	-0.231405	-0.00738981	0.817	0.817
ENSG00000095932	SMIM24	19	p13.3	-0.231349	-0.016259	0.817043	0.7749
ENSG00000223823	LINC01342	1	p36.33	0.231019	0.0051771	0.8173	0.8173
ENSG00000139722	VPS37B	12	q24.31	-0.231019	-0.0139021	0.8173	0.8173
ENSG00000068697	LAPTM4A	2	p24.1	-0.230762	-0.134252	0.8175	0.8175
ENSG00000203965	EFCAB7	1	p31.3	-0.230608	-0.00884775	0.817619	0.8179
ENSG00000084652	TXLNA	1	p35.2	0.230341	0.012344	0.817827	0.4309
ENSG00000122862	SRGN	10	q22.1	0.230247	0.0158064	0.8179	0.8179
ENSG00000196230	TUBB	6	p21.33	-0.229989	-0.0727162	0.8181	0.8181
ENSG00000123064	DDX54	12	q24.13	-0.229989	-0.0519969	0.8181	0.8181
ENSG00000158552	ZFAND2B	2	q35	0.229861	0.0512538	0.8182	0.8182
ENSG00000162892	IL24	1	q32.1	-0.229346	-0.0130311	0.8186	0.8186
ENSG00000173567	ADGRF3	2	p23.3	-0.229346	-0.191433	0.8186	0.8186
ENSG00000128000	ZNF780B	19	q13.2	0.229128	0.0438676	0.81877	0.05894
ENSG00000177508	IRX3	16	q12.2	0.229089	0.0067704	0.8188	0.8188
ENSG00000120314	WDR55	5	q31.3	0.22896	0.00537198	0.8189	0.8189
ENSG00000221923	ZNF880	19	q13.41	-0.228877	-0.00275996	0.818965	0.7359
ENSG00000163393	SLC22A15	1	p13.1	-0.228733	-0.00373522	0.819076	0.7775
ENSG00000276445	LLNLR-268E12.1	19	q13.2	0.228317	0.0179767	0.8194	0.8194
ENSG00000102743	SLC25A15	13	q14.11	-0.228188	-0.0155225	0.8195	0.8195
ENSG00000124422	USP22	17	p11.2	-0.228093	-0.00353516	0.819574	0.7481
ENSG00000101624	CEP76	18	p11.21	0.227969	0.00881512	0.81967	0.5617
ENSG00000116698	SMG7	1	q25.3	-0.227947	-0.00316828	0.819687	0.7023
ENSG00000157765	SLC34A2	4	p15.2	-0.227802	-0.0783635	0.8198	0.8198
ENSG00000224478	RP11-13P5.1	6	q25.3	-0.227582	-0.0362107	0.819972	0.5769
ENSG00000164209	SLC25A46	5	q22.1	0.227545	0.0115914	0.82	0.82
ENSG00000147457	CHMP7	8	p21.3	0.227324	0.00552928	0.820172	0.3847
ENSG00000198677	TTC37	5	q15	0.227232	0.00147109	0.820243	0.7129
ENSG00000151503	NCAPD3	11	q25	0.227197	0.0114981	0.820271	0.4226
ENSG00000180398	MCFD2	2	p21	0.227174	0.00270146	0.820288	0.6235
ENSG00000277782	RP11-775C24.5	15	q25.1	-0.227046	-0.00237548	0.820388	0.6711
ENSG00000259673	IQCH-AS1	15	q23	-0.226853	-0.00199692	0.820538	0.7536
ENSG00000128965	CHAC1	15	q15.1	-0.226773	-0.159468	0.8206	0.8206
ENSG00000064652	SNX24	5	q23.2	0.226432	0.00607314	0.820866	0.6097
ENSG00000142945	KIF2C	1	p34.1	0.226388	0.0558521	0.8209	0.8209
ENSG00000239332	LINC01119	2	p21	0.22613	0.0166798	0.8211	0.8211
ENSG00000132170	PPARG	3	p25.2	-0.226002	-0.051625	0.8212	0.8212
ENSG00000153406	NMRAL1	16	p13.3	0.225981	0.000719088	0.821216	0.1071
ENSG00000259548	RP11-38G5.2	15	q25.1	-0.225445	-0.00176441	0.821633	0.7904
ENSG00000066405	CLDN18	3	q22.3	0.225359	0.14682	0.8217	0.8217
ENSG00000112782	CLIC5	6	p21.1	0.225359	0.127902	0.8217	0.8217
ENSG00000142185	TRPM2	21	q22.3	-0.22523	-0.00367272	0.8218	0.8218
ENSG00000079337	RAPGEF3	12	q13.11	-0.225125	-0.00174896	0.821882	0.06748
ENSG00000108788	MLX	17	q21.2	-0.224974	-0.014992	0.821999	0.8162
ENSG00000021355	SERPINB1	6	p25.2	0.224755	0.0185991	0.82217	0.7297
ENSG00000112029	FBXO5	6	q25.2	0.224716	0.0161918	0.8222	0.8222
ENSG00000155265	GOLGA7B	10	q24.2	-0.224716	-0.00796887	0.8222	0.8222
ENSG00000181856	SLC2A4	17	p13.1	-0.224716	-0.116141	0.8222	0.8222
ENSG00000213967	ZNF726	19	p12	0.224716	0.0326684	0.8222	0.8222
ENSG00000070669	ASNS	7	q21.3	-0.224588	-0.00218402	0.8223	0.8223
ENSG00000101182	PSMA7	20	q13.33	-0.224459	-0.0619418	0.8224	0.8224
ENSG00000060982	BCAT1	12	p12.1	0.224439	0.00430747	0.822416	0.01435
ENSG00000263465	SRSF8	11	q21	0.224412	0.00857203	0.822436	0.154
ENSG00000173801	JUP	17	q21.2	0.224202	0.00110296	0.8226	0.8226
ENSG00000141956	PRDM15	21	q22.3	-0.223689	-0.00243903	0.822999	0.3433
ENSG00000100225	FBXO7	22	q12.3	0.223688	0.0195992	0.823	0.823
ENSG00000262814	MRPL12	17	q25.3	-0.223618	-0.00670841	0.823055	0.768
ENSG00000270091	RP11-78O7.2	17	p11.2	0.223558	0.00918647	0.823101	0.03774
ENSG00000063660	GPC1	2	q37.3	0.223431	0.131496	0.8232	0.8232
ENSG00000048392	RRM2B	8	q22.3	0.223352	0.000360907	0.823261	0.01349
ENSG00000125144	MT1G	16	q13	0.223082	0.026493	0.823472	0.2202
ENSG00000167716	WDR81	17	p13.3	0.223038	0.00711478	0.823506	0.1074
ENSG00000119900	OGFRL1	6	q13	-0.222966	-0.00570541	0.823562	0.5302
ENSG00000258818	RNASE4	14	q11.2	0.222905	0.0037616	0.823609	0.3026
ENSG00000131148	EMC8	16	q24.1	0.22289	0.00606761	0.823621	0.6405
ENSG00000186648	CARMIL3	14	q11.2	0.22272	0.00406734	0.823754	0.05559
ENSG00000112773	FAM46A	6	q14.1	-0.22266	-0.0234812	0.8238	0.8238
ENSG00000188868	ZNF563	19	p13.2	-0.22266	-0.0195408	0.8238	0.8238
ENSG00000130702	LAMA5	20	q13.33	0.222572	0.00465602	0.823869	0.6683
ENSG00000116171	SCP2	1	p32.3	0.222512	0.00318158	0.823915	0.7177
ENSG00000100298	APOBEC3H	22	q13.1	-0.222011	-0.00235169	0.824306	0.4317
ENSG00000250548	RP11-47I22.2	14	q23.1	-0.221889	-0.0395053	0.8244	0.8244
ENSG00000063245	EPN1	19	q13.42	0.221781	0.00943358	0.824485	0.3786
ENSG00000118156	ZNF541	19	q13.33	-0.221761	-0.00999111	0.8245	0.8245
ENSG00000068912	ERLEC1	2	p16.2	-0.221409	-0.0163006	0.824774	0.1326
ENSG00000034152	MAP2K3	17	p11.2	-0.221376	-0.0230458	0.8248	0.8248
ENSG00000183340	JRKL	11	q21	0.221152	0.0135083	0.824974	0.4726
ENSG00000183475	ASB7	15	q26.3	-0.221119	-0.0172844	0.825	0.825
ENSG00000185442	FAM174B	15	q26.1	-0.221053	-0.00329211	0.825051	0.3488
ENSG00000120539	MASTL	10	p12.1	0.220915	0.00194001	0.825159	0.7173
ENSG00000116455	WDR77	1	p13.2	0.220605	0.0844316	0.8254	0.8254
ENSG00000081665	ZNF506	19	p13.11	0.220436	0.00343232	0.825532	0.8109
ENSG00000115840	SLC25A12	2	q31.1	-0.220409	-0.00890228	0.825552	0.05237
ENSG00000165934	CPSF2	14	q32.12	-0.220203	-0.00425801	0.825713	0.5768
ENSG00000002726	AOC1	7	q36.1	0.219835	0.278942	0.826	0.826
ENSG00000122304	PRM2	16	p13.13	0.219835	0.271912	0.826	0.826
ENSG00000137692	DCUN1D5	11	q22.3	-0.219578	-0.126296	0.8262	0.8262
ENSG00000177613	CSTF2T	10	q21.1	0.219362	0.00439724	0.826368	0.2344
ENSG00000135898	GPR55	2	q37.1	0.219321	0.00495298	0.8264	0.8264
ENSG00000137871	ZNF280D	15	q21.3	0.219022	0.0199012	0.826633	0.4622
ENSG00000253368	TRNP1	1	p36.11	-0.218936	-0.0511975	0.8267	0.8267
ENSG00000245149	RNF139-AS1	8	q24.13	0.218801	0.0134652	0.826805	0.269
ENSG00000257093	KIAA1147	7	q34	-0.218354	-0.0207277	0.827153	0.7384
ENSG00000164251	F2RL1	5	q13.3	-0.218316	-0.000833992	0.827183	0.01041
ENSG00000214654	RP11-27I1.4	9	q33.2	-0.218294	-0.0127985	0.8272	0.8272
ENSG00000101577	LPIN2	18	p11.31	-0.21826	-0.00179429	0.827227	0.206
ENSG00000222011	FAM185A	7	q22.1	0.218037	0.00351256	0.8274	0.8274
ENSG00000141642	ELAC1	18	q21.2	0.217956	0.0168848	0.827464	0.6495
ENSG00000142867	BCL10	1	p22.3	-0.217816	-0.00530508	0.827573	0.6702
ENSG00000129355	CDKN2D	19	p13.2	0.217815	0.010127	0.827573	0.7543
ENSG00000076513	ANKRD13A	12	q24.11	0.217781	0.015035	0.8276	0.8276
ENSG00000186765	FSCN2	17	q25.3	-0.217781	-0.0369853	0.8276	0.8276
ENSG00000254415	SIGLEC14	19	q13.41	-0.217727	-0.00069344	0.827642	0.205
ENSG00000064393	HIPK2	7	q34	-0.217652	-0.00841645	0.8277	0.8277
ENSG00000136068	FLNB	3	p14.3	0.217364	0.00157044	0.827924	0.4152
ENSG00000150433	TMEM218	11	q24.2	-0.217038	-0.00392072	0.828179	0.5826
ENSG00000136379	ABHD17C	15	q25.1	-0.216754	-0.00245574	0.8284	0.8284
ENSG00000109680	TBC1D19	4	p15.2	-0.216626	-0.122246	0.8285	0.8285
ENSG00000149679	CABLES2	20	q13.33	-0.215947	-0.00110691	0.829029	0.01833
ENSG00000101307	SIRPB1	20	p13	-0.215856	-5.76772	0.8291	0.8291
ENSG00000163634	THOC7	3	p14.1	0.215599	0.00968401	0.8293	0.8293
ENSG00000167965	MLST8	16	p13.3	-0.215335	-0.00453832	0.829507	0.5466
ENSG00000153898	MCOLN2	1	p22.3	-0.215215	-0.0103193	0.8296	0.8296
ENSG00000119777	TMEM214	2	p23.3	0.215215	0.0866001	0.8296	0.8296
ENSG00000141499	WRAP53	17	p13.1	-0.214958	-0.014783	0.8298	0.8298
ENSG00000184840	TMED9	5	q35.3	0.214728	0.00245803	0.82998	0.7505
ENSG00000006047	YBX2	17	p13.1	0.214708	0.0029307	0.829995	0.09808
ENSG00000186197	EDARADD	1	q42.3	-0.214573	-0.0101494	0.8301	0.8301
ENSG00000057294	PKP2	12	p11.21	0.214552	0.00534071	0.830117	0.845
ENSG00000140398	NEIL1	15	q24.2	0.214488	0.0113589	0.830166	0.5737
ENSG00000183826	BTBD9	6	p21.2	0.214473	0.00486676	0.830178	0.6739
ENSG00000270170	NCBP2-AS2	3	q29	-0.214445	-0.0137865	0.8302	0.8302
ENSG00000182093	WRB	21	q22.2	-0.214357	-0.00130254	0.830269	0.8257
ENSG00000132952	USPL1	13	q12.3	0.214317	0.184478	0.8303	0.8303
ENSG00000100100	PIK3IP1	22	q12.2	0.21427	0.00551328	0.830337	0.3405
ENSG00000013503	POLR3B	12	q23.3	0.214034	0.00906411	0.830521	0.7282
ENSG00000139173	TMEM117	12	q12	-0.213757	-0.0364164	0.830737	0.2338
ENSG00000182117	NOP10	15	q14	-0.213478	-0.00479514	0.830954	0.7383
ENSG00000169504	CLIC4	1	p36.11	0.213035	0.00579695	0.8313	0.8313
ENSG00000135749	PCNX2	1	q42.2	0.213035	0.026274	0.8313	0.8313
ENSG00000198053	SIRPA	20	p13	0.213035	0.0169287	0.8313	0.8313
ENSG00000160072	ATAD3B	1	p36.33	0.213006	0.00448074	0.831322	0.705
ENSG00000188493	C19orf54	19	q13.2	0.212893	0.00153841	0.831411	0.5537
ENSG00000106927	AMBP	9	q32	0.212778	0.0506464	0.8315	0.8315
ENSG00000180370	PAK2	3	q29	-0.212512	-0.00587646	0.831708	0.7145
ENSG00000154719	MRPL39	21	q21.3	0.212385	0.00308075	0.831807	0.2935
ENSG00000178467	P4HTM	3	p21.31	-0.212265	-0.0082389	0.8319	0.8319
ENSG00000157741	UBN2	7	q34	0.212067	-0.0570786	0.832055	0.09795
ENSG00000123999	INHA	2	q35	-0.212005	-0.005952	0.832103	0.8487
ENSG00000129354	AP1M2	19	p13.2	-0.211663	-0.00131285	0.83237	0.44
ENSG00000204634	TBC1D8	2	q11.2	-0.211624	-0.00999704	0.8324	0.8324
ENSG00000118508	RAB32	6	q24.3	-0.211624	-0.0410097	0.8324	0.8324
ENSG00000175691	ZNF77	19	p13.3	-0.211624	-0.00292652	0.8324	0.8324
ENSG00000205403	CFI	4	q25	-0.21141	-0.00274249	0.832567	0.2545
ENSG00000137817	PARP6	15	q23	0.211339	0.00821722	0.832622	0.5485
ENSG00000167107	ACSF2	17	q21.33	-0.211075	-0.00271976	0.832829	0.2533
ENSG00000226029	LINC01772	1	p36.13	0.210927	0.00226593	0.832945	0.1882
ENSG00000226137	BAIAP2-AS1	17	q25.3	-0.210899	-0.00256837	0.832966	0.3691
ENSG00000138778	CENPE	4	q24	0.210856	0.0169775	0.833	0.833
ENSG00000111666	CHPT1	12	q23.2	-0.210466	-0.001815	0.833304	0.2951
ENSG00000168818	STX18	4	p16.2	-0.210343	-0.342802	0.8334	0.8334
ENSG00000162946	DISC1	1	q42.2	0.210341	0.0014056	0.833402	0.6955
ENSG00000235478	LINC01664	22	q11.1	0.210258	0.00281912	0.833467	0.6962
ENSG00000162227	TAF6L	11	q12.3	-0.210215	-0.216491	0.8335	0.8335
ENSG00000166741	NNMT	11	q23.2	-0.210215	-0.0128895	0.8335	0.8335
ENSG00000105559	PLEKHA4	19	q13.33	0.210215	0.0108797	0.8335	0.8335
ENSG00000133317	LGALS12	11	q12.3	0.210087	0.00368183	0.8336	0.8336
ENSG00000144840	RABL3	3	q13.33	0.209959	0.00783007	0.833699	0.7337
ENSG00000274561	RP11-147L13.12	17	q24.2	-0.209959	-0.00861082	0.8337	0.8337
ENSG00000124302	CHST8	19	q13.11	-0.209959	-0.00215261	0.8337	0.8337
ENSG00000157538	DSCR3	21	q22.13	0.209959	0.0181645	0.8337	0.8337
ENSG00000237190	CDKN2AIPNL	5	q31.1	-0.209674	-0.00471392	0.833922	0.1583
ENSG00000109255	NMU	4	q12	0.209447	0.0132918	0.834099	0.3993
ENSG00000133026	MYH10	17	p13.1	-0.209446	-0.14047	0.8341	0.8341
ENSG00000135069	PSAT1	9	q21.2	-0.209318	-0.0209305	0.8342	0.8342
ENSG00000106123	EPHB6	7	q34	-0.209062	-0.00760938	0.8344	0.8344
ENSG00000204568	MRPS18B	6	p21.33	0.208934	0.0144058	0.8345	0.8345
ENSG00000138399	FASTKD1	2	q31.1	0.208922	0.00372445	0.834509	0.743
ENSG00000165985	C1QL3	10	p13	0.208571	0.00104502	0.834783	0.7598
ENSG00000081721	DUSP12	1	q23.3	-0.208517	-0.00966261	0.834825	0.3923
ENSG00000107669	ATE1	10	q26.13	0.20846	0.00344467	0.83487	0.06079
ENSG00000016391	CHDH	3	p21.1	-0.208421	-1.10692	0.8349	0.8349
ENSG00000168795	ZBTB5	9	p13.2	0.208037	0.214214	0.8352	0.8352
ENSG00000196381	ZNF781	19	q13.12	0.207651	0.00475319	0.835501	0.8225
ENSG00000117523	PRRC2C	1	q24.3	0.207627	0.0196053	0.83552	0.5778
ENSG00000253214	RP11-1149M10.2	8	q21.13	-0.207601	-0.00154649	0.83554	0.8129
ENSG00000181218	HIST3H2A	1	q42.13	0.207269	0.0117776	0.8358	0.8358
ENSG00000141349	G6PC3	17	q21.31	0.207269	0.0228995	0.8358	0.8358
ENSG00000184857	TMEM186	16	p13.2	0.207013	0.156466	0.836	0.836
ENSG00000155313	USP25	21	q21.1	0.206885	0.0448631	0.8361	0.8361
ENSG00000154096	THY1	11	q23.3	-0.206868	-0.0104202	0.836113	0.4348
ENSG00000131899	LLGL1	17	p11.2	-0.206798	-0.0116952	0.836168	0.338
ENSG00000173221	GLRX	5	q15	-0.206757	-0.0083405	0.8362	0.8362
ENSG00000214402	LCNL1	9	q34.3	0.206757	0.00502658	0.8362	0.8362
ENSG00000274286	ADRA2B	2	q11.2	0.206669	0.548319	0.836268	0.6905
ENSG00000067955	CBFB	16	q22.1	-0.206372	-0.0349257	0.8365	0.8365
ENSG00000110871	COQ5	12	q24.31	0.206331	0.00239357	0.836532	0.1461
ENSG00000114391	RPL24	3	q12.3	0.20621	0.133487	0.836627	0.4428
ENSG00000076356	PLXNA2	1	q32.2	0.206068	0.00377059	0.836738	0.1896
ENSG00000135605	TEC	4	p11	0.206005	0.00275682	0.836787	0.2984
ENSG00000108622	ICAM2	17	q23.3	0.205732	0.0110495	0.837	0.837
ENSG00000158477	CD1A	1	q23.1	-0.205348	-0.00450051	0.8373	0.8373
ENSG00000037637	FBXO42	1	p36.13	0.20522	0.00578516	0.8374	0.8374
ENSG00000087116	ADAMTS2	5	q35.3	0.20522	0.0102423	0.8374	0.8374
ENSG00000007384	RHBDF1	16	p13.3	0.205092	0.0309223	0.8375	0.8375
ENSG00000116209	TMEM59	1	p32.3	0.204859	0.031631	0.837682	0.7457
ENSG00000275111	ZNF2	2	q11.1	-0.204836	-0.392438	0.8377	0.8377
ENSG00000146802	TMEM168	7	q31.1	-0.204836	-0.0699243	0.8377	0.8377
ENSG00000205339	IPO7	11	p15.4	0.204708	0.0742056	0.8378	0.8378
ENSG00000160972	PPP1R16A	8	q24.3	-0.204706	-0.00196182	0.837802	0.04297
ENSG00000154813	DPH3	3	p25.1	-0.204691	-0.00828313	0.837814	0.4199
ENSG00000162695	SLC30A7	1	p21.2	0.204609	0.0236185	0.837878	0.5322
ENSG00000104332	SFRP1	8	p11.21	0.20428	0.00451119	0.838134	0.2391
ENSG00000174780	SRP72	4	q12	0.20427	0.00197306	0.838143	0.7002
ENSG00000159733	ZFYVE28	4	p16.3	0.204078	0.00475082	0.838292	0.2635
ENSG00000165828	PRAP1	10	q26.3	-0.204077	-0.0184012	0.838293	0.06711
ENSG00000006015	C19orf60	19	p13.11	-0.204068	-0.00370414	0.8383	0.8383
ENSG00000153250	RBMS1	2	q24.2	0.203733	0.0367348	0.838562	0.2625
ENSG00000175395	ZNF25	10	p11.21	0.203718	0.00382887	0.838574	0.6767
ENSG00000273355	RP11-672L10.6	18	p11.32	0.203668	0.00134723	0.838613	0.1659
ENSG00000253394	LINC00534	8	q21.3	0.20349	0.00336385	0.838752	0.7555
ENSG00000215912	TTC34	1	p36.32	-0.203458	-0.00314021	0.838777	0.4593
ENSG00000256812	CAPNS2	16	q12.2	0.203429	0.280534	0.8388	0.8388
ENSG00000114796	KLHL24	3	q27.1	-0.203301	-0.011316	0.8389	0.8389
ENSG00000138303	ASCC1	10	q22.1	-0.20312	-0.00258751	0.839041	0.1088
ENSG00000183617	MRPL54	19	p13.3	-0.203045	-0.00265432	0.8391	0.8391
ENSG00000116133	DHCR24	1	p32.3	0.202964	0.00476975	0.839163	0.339
ENSG00000244509	APOBEC3C	22	q13.1	-0.202526	-0.00300514	0.839505	0.4317
ENSG00000093072	CECR1	22	q11.1	0.202497	0.00777576	0.839528	0.3714
ENSG00000065621	GSTO2	10	q25.1	0.202482	0.00236274	0.83954	0.2894
ENSG00000115946	PNO1	2	p14	0.202405	0.00902538	0.8396	0.8396
ENSG00000064205	WISP2	20	q13.12	-0.202405	-0.0417552	0.8396	0.8396
ENSG00000104093	DMXL2	15	q21.2	-0.202277	-0.00642583	0.8397	0.8397
ENSG00000214803	RP11-37N22.1	8	q24.13	0.202114	0.00623141	0.839828	0.06456
ENSG00000146576	C7orf26	7	p22.1	-0.201807	-0.00302624	0.840067	0.7995
ENSG00000163539	CLASP2	3	p22.3	0.201638	0.024264	0.8402	0.8402
ENSG00000254470	AP5B1	11	q13.1	-0.201152	-0.00832158	0.840579	0.02513
ENSG00000267680	ZNF224	19	q13.31	-0.200998	-0.0163608	0.8407	0.8407
ENSG00000130024	PHF10	6	q27	0.200811	0.00321471	0.840846	0.5592
ENSG00000103335	PIEZO1	16	q24.3	0.200656	0.0065879	0.840967	0.2928
ENSG00000082146	STRADB	2	q33.1	0.200615	0.00997799	0.841	0.841
ENSG00000116857	TMEM9	1	q32.1	0.200488	0.000887405	0.841099	0.7051
ENSG00000135912	TTLL4	2	q35	0.200482	0.00852269	0.841104	0.2692
ENSG00000074966	TXK	4	p12	0.200287	0.0050275	0.841256	0.5978
ENSG00000271614	ATP2B1-AS1	12	q21.33	0.200073	0.0153664	0.841423	0.8328
ENSG00000144136	SLC20A1	2	q14.1	-0.199847	-0.00685715	0.8416	0.8416
ENSG00000134108	ARL8B	3	p26.1	0.199719	0.0110413	0.8417	0.8417
ENSG00000171428	NAT1	8	p22	0.199719	0.0504285	0.8417	0.8417
ENSG00000169871	TRIM56	7	q22.1	0.199685	0.0123379	0.841727	0.1768
ENSG00000157551	KCNJ15	21	q22.13	0.199604	0.0048208	0.84179	0.3656
ENSG00000213699	SLC35F6	2	p23.3	0.199592	0.0172411	0.8418	0.8418
ENSG00000157657	ZNF618	9	q32	-0.199592	-0.0467894	0.8418	0.8418
ENSG00000186496	ZNF396	18	q12.2	-0.199537	-0.00224217	0.841842	0.8153
ENSG00000148572	NRBF2	10	q21.3	0.198998	0.0359683	0.842264	0.34
ENSG00000107185	RGP1	9	p13.3	-0.198952	-0.00678926	0.8423	0.8423
ENSG00000226979	LTA	6	p21.33	-0.198812	-0.0104818	0.84241	0.1238
ENSG00000140374	ETFA	15	q24.3	-0.198736	-0.00196317	0.842469	0.2738
ENSG00000067141	NEO1	15	q24.1	0.198697	0.00524168	0.8425	0.8425
ENSG00000233493	TMEM238	19	q13.42	-0.198651	-0.0144634	0.842536	0.3099
ENSG00000157978	LDLRAP1	1	p36.11	0.198449	0.00305362	0.842694	0.6511
ENSG00000010626	LRRC23	12	p13.31	-0.19843	-0.000892405	0.842708	0.7642
ENSG00000145103	ILDR1	3	q13.33	-0.198185	-0.2532	0.8429	0.8429
ENSG00000134419	RPS15A	16	p12.3	0.198185	0.0631097	0.8429	0.8429
ENSG00000119048	UBE2B	5	q31.1	-0.198154	-0.0172282	0.842925	0.7119
ENSG00000120137	PANK3	5	q34	-0.198113	-0.0135511	0.842957	0.7999
ENSG00000066455	GOLGA5	14	q32.12	-0.198024	-0.00984693	0.843027	0.8324
ENSG00000168575	SLC20A2	8	p11.21	0.19793	0.0205985	0.8431	0.8431
ENSG00000168427	KLHL30	2	q37.3	-0.197867	-0.00136856	0.843149	0.5636
ENSG00000256039	RP11-291B21.2	12	p13.2	0.197771	0.00279594	0.843224	0.6164
ENSG00000120329	SLC25A2	5	q31.3	0.197546	0.0322662	0.8434	0.8434
ENSG00000272711	RP11-259N19.1	2	p12	0.197291	0.00452574	0.8436	0.8436
ENSG00000167476	JSRP1	19	p13.3	-0.197275	-0.00382723	0.843613	0.648
ENSG00000168297	PXK	3	p14.3	-0.197173	-0.0047592	0.843693	0.2157
ENSG00000185359	HGS	17	q25.3	-0.197035	-0.0149238	0.8438	0.8438
ENSG00000142583	SLC2A5	1	p36.23	-0.197027	-0.00412908	0.843807	0.2141
ENSG00000176978	DPP7	9	q34.3	0.196643	0.00114165	0.844107	0.07718
ENSG00000254901	BORCS8	19	p13.11	0.196269	0.0163192	0.8444	0.8444
ENSG00000100504	PYGL	14	q22.1	-0.196198	-0.00545256	0.844455	0.2441
ENSG00000164609	SLU7	5	q33.3	-0.196141	-0.013998	0.8445	0.8445
ENSG00000179855	GIPC3	19	p13.3	-0.195885	-0.00229477	0.8447	0.8447
ENSG00000107937	GTPBP4	10	p15.3	0.195757	0.00727149	0.8448	0.8448
ENSG00000158623	COPG2	7	q32.2	-0.195718	-0.00105295	0.844831	0.6515
ENSG00000076944	STXBP2	19	p13.2	0.195631	0.00590699	0.844899	0.8667
ENSG00000117682	DHDDS	1	p36.11	0.19563	0.00445675	0.8449	0.8449
ENSG00000103047	TANGO6	16	q22.1	0.19563	0.00730405	0.8449	0.8449
ENSG00000141447	OSBPL1A	18	q11.2	0.19563	0.0113095	0.8449	0.8449
ENSG00000121897	LIAS	4	p14	0.19557	0.00433108	0.844947	0.2457
ENSG00000136717	BIN1	2	q14.3	-0.195361	-0.00401089	0.845111	0.02962
ENSG00000100325	ASCC2	22	q12.2	-0.195279	-0.00614771	0.845175	0.7648
ENSG00000272682	AC004471.10	22	q11.21	0.195246	0.00561445	0.8452	0.8452
ENSG00000176239	OR51B6	11	p15.4	-0.1949	-0.00563664	0.845471	0.5957
ENSG00000069943	PIGB	15	q21.3	-0.194659	-0.00534107	0.84566	0.7864
ENSG00000165801	ARHGEF40	14	q11.2	0.194365	0.00899533	0.84589	0.4134
ENSG00000283787	PRR33	11	p15.5	-0.194352	-0.0203014	0.8459	0.8459
ENSG00000224914	LINC00863	10	q23.2	-0.19423	-0.00787871	0.845996	0.8563
ENSG00000115568	ZNF142	2	q35	-0.194202	-0.00499028	0.846018	0.2362
ENSG00000152672	CLEC4F	2	p13.3	0.194097	0.00135492	0.8461	0.8461
ENSG00000255363	RP11-672A2.5	11	q13.5	-0.194097	-0.033256	0.8461	0.8461
ENSG00000171368	TPPP	5	p15.33	0.194034	-0.00374947	0.846149	0.4354
ENSG00000106665	CLIP2	7	q11.23	0.194023	0.0104906	0.846158	0.2656
ENSG00000172915	NBEA	13	q13.3	-0.193586	-0.063376	0.8465	0.8465
ENSG00000144224	UBXN4	2	q21.3	0.193471	0.0370071	0.84659	0.67
ENSG00000124214	STAU1	20	q13.13	0.19282	0.0114885	0.8471	0.8471
ENSG00000180822	PSMG4	6	p25.2	-0.192692	-0.00277134	0.8472	0.8472
ENSG00000161677	JOSD2	19	q13.33	-0.192429	-0.00493441	0.847407	0.3822
ENSG00000115904	SOS1	2	p22.1	-0.192257	-0.0739078	0.847541	0.5303
ENSG00000130175	PRKCSH	19	p13.2	-0.192183	-0.00858397	0.847599	0.6159
ENSG00000114503	NCBP2	3	q29	-0.192182	-0.0244881	0.8476	0.8476
ENSG00000148154	UGCG	9	q31.3	0.19216	0.00590752	0.847617	0.4063
ENSG00000164136	IL15	4	q31.21	0.191543	0.0025741	0.8481	0.8481
ENSG00000187741	FANCA	16	q24.3	-0.191213	-0.00317916	0.848359	0.1959
ENSG00000205927	OLIG2	21	q22.11	-0.191187	-0.0022233	0.848379	0.3243
ENSG00000173611	SCAI	9	q33.3	-0.191033	-0.0107081	0.8485	0.8485
ENSG00000112562	SMOC2	6	q27	0.190905	0.0162391	0.8486	0.8486
ENSG00000130529	TRPM4	19	q13.33	-0.190836	-0.00173324	0.848654	0.672
ENSG00000198131	ZNF544	19	q13.43	-0.190784	-0.00225351	0.848695	0.5617
ENSG00000174013	FBXO45	3	q29	0.190667	0.0149251	0.848786	0.3057
ENSG00000143412	ANXA9	1	q21.3	0.19065	0.0410875	0.8488	0.8488
ENSG00000152601	MBNL1	3	q25.1	0.19065	0.811297	0.8488	0.8488
ENSG00000111142	METAP2	12	q22	0.19056	-0.000518371	0.848871	0.4706
ENSG00000127922	SEM1	7	q21.3	-0.190522	-0.144225	0.8489	0.8489
ENSG00000177943	MAMDC4	9	q34.3	-0.190522	-0.0388524	0.8489	0.8489
ENSG00000101158	NELFCD	20	q13.32	-0.190279	-0.00251202	0.849091	0.2656
ENSG00000162398	LEXM	1	p32.3	-0.190276	-0.00207628	0.849092	0.835
ENSG00000163631	ALB	4	q13.3	0.190267	2.09102	0.8491	0.8491
ENSG00000065029	ZNF76	6	p21.31	-0.190267	-0.00532685	0.8491	0.8491
ENSG00000100353	EIF3D	22	q12.3	0.190074	0.00696202	0.849251	0.6161
ENSG00000185838	GNB1L	22	q11.21	-0.189878	-0.00199087	0.849405	0.4042
ENSG00000258711	RP11-218E20.3	14	q22.1	-0.189855	-0.0100853	0.849423	0.2259
ENSG00000135094	SDS	12	q24.13	0.189501	0.111991	0.8497	0.8497
ENSG00000042317	SPATA7	14	q31.3	-0.189374	-0.0124134	0.8498	0.8498
ENSG00000124406	ATP8A1	4	p13	-0.189341	-0.0124253	0.849825	0.79
ENSG00000103091	WDR59	16	q23.1	0.189297	0.0257529	0.84986	0.3735
ENSG00000108604	SMARCD2	17	q23.3	-0.189068	-0.00340125	0.850039	0.04012
ENSG00000182054	IDH2	15	q26.1	-0.188991	-0.0194797	0.8501	0.8501
ENSG00000112759	SLC29A1	6	p21.1	0.188863	0.00650366	0.8502	0.8502
ENSG00000206177	HBM	16	p13.3	0.188863	0.0128262	0.8502	0.8502
ENSG00000274925	CTD-2547G23.4	16	p12.1	-0.188614	-0.00556738	0.850395	0.4083
ENSG00000100503	NIN	14	q22.1	0.188608	0.0139425	0.8504	0.8504
ENSG00000184209	SNRNP35	12	q24.31	0.188513	0.0116889	0.850475	0.4691
ENSG00000180263	FGD6	12	q22	-0.18848	-0.00819052	0.8505	0.8505
ENSG00000031003	FAM13B	5	q31.2	-0.188353	-0.0386926	0.8506	0.8506
ENSG00000184731	FAM110C	2	p25.3	0.188225	0.00996122	0.8507	0.8507
ENSG00000137822	TUBGCP4	15	q15.3	-0.188078	-0.0077252	0.850816	0.5693
ENSG00000241697	TMEFF1	9	q31.1	-0.188069	-0.00502486	0.850823	0.1855
ENSG00000188227	ZNF793	19	q13.12	0.18797	0.00234574	0.8509	0.8509
ENSG00000166261	ZNF202	11	q24.1	-0.187964	-0.0333416	0.850905	0.009684
ENSG00000267060	PTGES3L	17	q21.31	-0.187588	-0.00910189	0.8512	0.8512
ENSG00000143382	ADAMTSL4	1	q21.2	-0.18746	-0.00177395	0.8513	0.8513
ENSG00000100583	SAMD15	14	q24.3	-0.187361	-0.00253274	0.851377	0.7141
ENSG00000271046	RP11-138I18.2	10	p14	-0.187096	-0.000923712	0.851586	0.544
ENSG00000197324	LRP10	14	q11.2	0.187077	0.0233944	0.8516	0.8516
ENSG00000160783	PMF1	1	q22	0.18691	0.00484115	0.851731	0.3932
ENSG00000084754	HADHA	2	p23.3	0.186871	0.0140316	0.851762	0.6573
ENSG00000118298	CA14	1	q21.2	-0.186695	-0.0304021	0.8519	0.8519
ENSG00000168569	TMEM223	11	q12.3	0.186609	0.00293462	0.851967	0.03686
ENSG00000162944	RFTN2	2	q33.1	-0.186567	-0.0473672	0.852	0.852
ENSG00000173848	NET1	10	p15.1	0.186567	0.00847419	0.852	0.852
ENSG00000140030	GPR65	14	q31.3	0.186441	0.00237319	0.852099	0.2497
ENSG00000143079	CTTNBP2NL	1	p13.2	0.18644	0.0118174	0.8521	0.8521
ENSG00000143870	PDIA6	2	p25.1	-0.186312	-0.00652838	0.8522	0.8522
ENSG00000110651	CD81	11	p15.5	0.186265	0.00211283	0.852237	0.2884
ENSG00000072422	RHOBTB1	10	q21.2	-0.186185	-0.00899158	0.8523	0.8523
ENSG00000261754	CTC-523E23.1	19	q13.11	0.18593	0.00460443	0.8525	0.8525
ENSG00000144792	ZNF660	3	p21.31	0.185756	0.00319394	0.852636	0.3258
ENSG00000100526	CDKN3	14	q22.2	-0.185547	-0.00455372	0.8528	0.8528
ENSG00000025772	TOMM34	20	q13.12	-0.185547	-0.00132926	0.8528	0.8528
ENSG00000135437	RDH5	12	q13.2	0.18551	0.002631	0.852829	0.4304
ENSG00000133997	MED6	14	q24.2	0.18542	0.0128001	0.8529	0.8529
ENSG00000141560	FN3KRP	17	q25.3	-0.185409	-0.00100433	0.852908	0.3882
ENSG00000122877	EGR2	10	q21.3	0.185292	0.11647	0.853	0.853
ENSG00000146918	NCAPG2	7	q36.3	0.185215	0.00506275	0.85306	0.0493
ENSG00000273148	RP5-1068E13.7	20	p11.23	0.185142	0.00329804	0.853117	0.2233
ENSG00000163468	CCT3	1	q22	-0.184655	-0.00577096	0.8535	0.8535
ENSG00000136250	AOAH	7	p14.2	-0.184595	-0.0015082	0.853546	0.2095
ENSG00000168209	DDIT4	10	q22.1	0.184527	0.0711506	0.8536	0.8536
ENSG00000101558	VAPA	18	p11.22	0.184448	0.00413071	0.853662	0.4527
ENSG00000136936	XPA	9	q22.33	-0.1844	-0.00909363	0.8537	0.8537
ENSG00000165219	GAPVD1	9	q33.3	0.184272	0.00614492	0.8538	0.8538
ENSG00000225873	LINC00694	3	p21.31	0.184029	0.00730873	0.853991	0.8357
ENSG00000137726	FXYD6	11	q23.3	-0.183635	-0.00419886	0.8543	0.8543
ENSG00000137198	GMPR	6	p22.3	0.183555	0.0155653	0.854363	0.7949
ENSG00000137145	DENND4C	9	p22.1	0.183519	0.00931694	0.854391	0.7164
ENSG00000069122	ADGRF5	6	p12.3	0.183507	0.0240756	0.8544	0.8544
ENSG00000136014	USP44	12	q22	0.183498	0.00189138	0.854407	0.356
ENSG00000149571	KIRREL3	11	q24.2	-0.18338	-0.0257108	0.8545	0.8545
ENSG00000214357	NEURL1B	5	q35.1	0.183322	0.00298051	0.854546	0.6861
ENSG00000170464	DNAJC18	5	q31.2	-0.183298	-0.00124156	0.854564	0.6949
ENSG00000107821	KAZALD1	10	q24.31	-0.183252	-0.0741165	0.8546	0.8546
ENSG00000008513	ST3GAL1	8	q24.22	-0.183215	-0.0111506	0.854629	0.06983
ENSG00000197362	ZNF786	7	q36.1	0.183203	0.00155684	0.854639	0.5413
ENSG00000186814	ZSCAN30	18	q12.2	0.183118	0.00746195	0.854706	0.787
ENSG00000097046	CDC7	1	p22.1	-0.182876	-0.00139444	0.854895	0.6538
ENSG00000188672	RHCE	1	p36.11	-0.18287	-0.00812704	0.8549	0.8549
ENSG00000142632	ARHGEF19	1	p36.13	-0.182743	-0.00102491	0.855	0.855
ENSG00000204186	ZDBF2	2	q33.3	0.182615	0.0104808	0.8551	0.8551
ENSG00000166598	HSP90B1	12	q23.3	0.182615	0.00667857	0.8551	0.8551
ENSG00000006740	ARHGAP44	17	p12	-0.182488	-0.0141535	0.8552	0.8552
ENSG00000136490	LIMD2	17	q23.3	0.182155	0.00693445	0.855461	0.03708
ENSG00000124659	TBCC	6	p21.1	-0.181978	-0.184976	0.8556	0.8556
ENSG00000106341	PPP1R17	7	p14.3	0.181962	0.00145442	0.855613	0.4017
ENSG00000028203	VEZT	12	q22	0.181919	0.00758366	0.855646	0.6641
ENSG00000185122	HSF1	8	q24.3	0.181779	0.0119813	0.855756	0.4844
ENSG00000169019	COMMD8	4	p12	0.181756	0.007181	0.855774	0.6299
ENSG00000179387	ELMOD2	4	q31.1	-0.181723	-0.0849689	0.8558	0.8558
ENSG00000233608	TWIST2	2	q37.3	-0.181596	-0.166212	0.8559	0.8559
ENSG00000112333	NR2E1	6	q21	-0.181213	-0.0312053	0.8562	0.8562
ENSG00000113575	PPP2CA	5	q31.1	0.181086	0.0201755	0.8563	0.8563
ENSG00000274180	NATD1	17	p11.2	-0.180897	-0.00539896	0.856448	0.03783
ENSG00000110104	CCDC86	11	q12.2	-0.180856	-0.00753307	0.85648	0.1832
ENSG00000171045	TSNARE1	8	q24.3	-0.180773	-0.00172285	0.856546	0.4308
ENSG00000217555	CKLF	16	q21	0.180599	0.0179532	0.856682	0.6757
ENSG00000143995	MEIS1	2	p14	-0.180577	-0.00409402	0.8567	0.8567
ENSG00000093009	CDC45	22	q11.21	0.18043	0.0163505	0.856815	0.2622
ENSG00000141552	ANAPC11	17	q25.3	-0.17994	-0.0355293	0.8572	0.8572
ENSG00000187912	CLEC17A	19	p13.12	-0.179685	-0.00745369	0.8574	0.8574
ENSG00000171812	COL8A2	1	p34.3	0.179557	0.0149064	0.8575	0.8575
ENSG00000174428	GTF2IRD2B	7	q11.23	-0.17943	-0.0141844	0.8576	0.8576
ENSG00000177971	IMP3	15	q24.2	-0.17943	-0.00915559	0.8576	0.8576
ENSG00000138080	EMILIN1	2	p23.3	0.179372	0.00447295	0.857646	0.7865
ENSG00000178201	VN1R1	19	q13.43	-0.179307	-0.00240296	0.857697	0.8736
ENSG00000121073	SLC35B1	17	q21.33	0.179303	12.8708	0.8577	0.8577
ENSG00000129204	USP6	17	p13.2	0.179015	0.00169016	0.857926	0.1947
ENSG00000164597	COG5	7	q22.3	0.178921	0.00157973	0.858	0.858
ENSG00000242553	AP001432.14	21	q22.13	-0.178793	-0.0437136	0.8581	0.8581
ENSG00000116406	EDEM3	1	q25.3	0.178539	0.00940645	0.8583	0.8583
ENSG00000174500	GCSAM	3	q13.2	0.178512	0.00845108	0.858321	0.3642
ENSG00000168802	CHTF8	16	q22.1	0.178427	0.0929104	0.858388	0.0724
ENSG00000148400	NOTCH1	9	q34.3	-0.178284	-0.0172881	0.8585	0.8585
ENSG00000142751	GPN2	1	p36.11	-0.178283	-0.0129462	0.858501	0.3535
ENSG00000096060	FKBP5	6	p21.31	0.178029	0.0882346	0.8587	0.8587
ENSG00000138030	KHK	2	p23.3	-0.177902	-0.00170865	0.8588	0.8588
ENSG00000166886	NAB2	12	q13.3	-0.177775	-0.0250255	0.8589	0.8589
ENSG00000175567	UCP2	11	q13.4	-0.177765	-0.0016203	0.858907	0.3569
ENSG00000214562	NUTM2D	10	q23.2	-0.17761	-0.00272787	0.85903	0.8563
ENSG00000196218	RYR1	19	q13.2	-0.17752	-0.00733013	0.8591	0.8591
ENSG00000176595	KBTBD11	8	p23.3	-0.177258	-0.00257797	0.859306	0.6852
ENSG00000124155	PIGT	20	q13.12	-0.177209	-0.00687803	0.859344	0.6034
ENSG00000112695	COX7A2	6	q14.1	-0.177205	-0.0268272	0.859347	0.3432
ENSG00000163428	LRRC58	3	q13.33	-0.177042	-0.00538957	0.859475	0.4703
ENSG00000169607	CKAP2L	2	q14.1	-0.177011	-14.0783	0.8595	0.8595
ENSG00000155849	ELMO1	7	p14.1	0.176902	0.00710149	0.859586	0.8803
ENSG00000176171	BNIP3	10	q26.3	-0.176883	-0.0263	0.8596	0.8596
ENSG00000197702	PARVA	11	p15.3	-0.176756	-0.14633	0.8597	0.8597
ENSG00000146904	EPHA1	7	q35	-0.176746	-0.00200028	0.859708	0.3302
ENSG00000072195	SPEG	2	q35	-0.176501	-0.00552398	0.8599	0.8599
ENSG00000086827	ZW10	11	q23.2	0.176501	0.541571	0.8599	0.8599
ENSG00000109927	TECTA	11	q23.3	0.176501	0.0573936	0.8599	0.8599
ENSG00000170892	TSEN34	19	q13.42	0.176439	0.0114115	0.859949	0.6564
ENSG00000170606	HSPA4	5	q31.1	-0.176374	-0.0697144	0.86	0.86
ENSG00000169223	LMAN2	5	q35.3	0.176323	0.00570387	0.86004	0.8593
ENSG00000117868	ESYT2	7	q36.3	-0.17621	-0.00216567	0.860129	0.4033
ENSG00000204614	TRIM40	6	p22.1	-0.17612	-0.0195869	0.8602	0.8602
ENSG00000134265	NAPG	18	p11.22	0.176018	0.00298643	0.86028	0.4999
ENSG00000012779	ALOX5	10	q11.21	0.175875	0.00919214	0.860392	0.8021
ENSG00000169641	LUZP1	1	p36.12	0.175865	0.00684179	0.8604	0.8604
ENSG00000275052	PPP4R3B	2	p16.1	-0.175865	-0.0127021	0.8604	0.8604
ENSG00000211460	TSN	2	q14.3	-0.175865	-0.0756931	0.8604	0.8604
ENSG00000180138	CSNK1A1L	13	q13.3	0.175865	0.0135334	0.8604	0.8604
ENSG00000137812	KNL1	15	q15.1	-0.175738	-0.0120056	0.8605	0.8605
ENSG00000227373	RP11-160H22.5	1	q25.1	0.175571	0.00114063	0.860631	0.4881
ENSG00000139505	MTMR6	13	q12.13	0.175565	0.00309892	0.860636	0.4266
ENSG00000085662	AKR1B1	7	q33	0.175474	0.00434054	0.860707	0.2561
ENSG00000159423	ALDH4A1	1	p36.13	-0.175356	-0.00349713	0.8608	0.8608
ENSG00000091640	SPAG7	17	p13.2	0.175229	0.00176671	0.8609	0.8609
ENSG00000168564	CDKN2AIP	4	q35.1	-0.174974	-0.0130611	0.8611	0.8611
ENSG00000128915	ICE2	15	q22.2	-0.174974	-0.0178092	0.8611	0.8611
ENSG00000103264	FBXO31	16	q24.2	-0.174974	-0.00533851	0.8611	0.8611
ENSG00000183092	BEGAIN	14	q32.2	0.174782	0.000525568	0.861251	0.5875
ENSG00000069248	NUP133	1	q42.13	0.17472	0.0067692	0.8613	0.8613
ENSG00000187522	HSPA14	10	p13	0.17472	0.0626907	0.8613	0.8613
ENSG00000198040	ZNF84	12	q24.33	-0.174668	-0.00515527	0.861341	0.06918
ENSG00000139970	RTN1	14	q23.1	0.174519	0.0028415	0.861457	0.1421
ENSG00000099624	ATP5D	19	p13.3	0.174465	0.00962716	0.8615	0.8615
ENSG00000205981	DNAJC19	3	q26.33	-0.174338	-0.633295	0.8616	0.8616
ENSG00000154760	SLFN13	17	q12	-0.174303	-0.00654021	0.861628	0.6547
ENSG00000170881	RNF139	8	q24.13	0.173978	0.0180906	0.861883	0.656
ENSG00000079387	SENP1	12	q13.11	0.173956	0.177375	0.8619	0.8619
ENSG00000069956	MAPK6	15	q21.2	0.173574	0.0493978	0.8622	0.8622
ENSG00000126500	FLRT1	11	q13.1	0.173532	0.00506123	0.862234	0.7625
ENSG00000130204	TOMM40	19	q13.32	0.173447	0.0710372	0.8623	0.8623
ENSG00000275896	PRSS2	7	q34	0.17332	1.05977	0.8624	0.8624
ENSG00000264278	RP11-162A12.2	18	q23	0.17332	0.0136157	0.8624	0.8624
ENSG00000168542	COL3A1	2	q32.2	-0.172938	-0.0809226	0.8627	0.8627
ENSG00000101146	RAE1	20	q13.31	0.172811	0.106051	0.8628	0.8628
ENSG00000232956	SNHG15	7	p13	0.172763	-0.00652784	0.862838	0.2506
ENSG00000173894	CBX2	17	q25.3	0.172601	0.00979672	0.862965	0.6717
ENSG00000138180	CEP55	10	q23.33	0.172557	0.853755	0.863	0.863
ENSG00000121900	TMEM54	1	p35.1	-0.172429	-0.0173329	0.8631	0.8631
ENSG00000161048	NAPEPLD	7	q22.1	-0.172428	-0.0436095	0.863101	0.2017
ENSG00000083814	ZNF671	19	q13.43	0.172134	0.00982809	0.863332	0.03094
ENSG00000127947	PTPN12	7	q11.23	-0.172108	-0.000971792	0.863353	0.4762
ENSG00000127507	ADGRE2	19	p13.12	-0.172071	-0.00120743	0.863382	0.689
ENSG00000182957	SPATA13	13	q12.12	-0.172051	-0.0387701	0.863398	0.6038
ENSG00000157881	PANK4	1	p36.32	-0.171963	-0.00733906	0.863466	0.3537
ENSG00000095383	TBC1D2	9	q22.33	0.171921	0.00472638	0.8635	0.8635
ENSG00000105427	CNFN	19	q13.2	-0.171921	-0.0130647	0.8635	0.8635
ENSG00000168671	UGT3A2	5	p13.2	-0.171793	-0.0094411	0.8636	0.8636
ENSG00000137312	FLOT1	6	p21.33	-0.171784	-0.00762091	0.863607	0.07545
ENSG00000100288	CHKB	22	q13.33	0.171693	0.00171613	0.863679	0.109
ENSG00000198707	CEP290	12	q21.32	-0.171366	-0.0109606	0.863936	0.6567
ENSG00000169371	SNUPN	15	q24.2	-0.171226	-0.00170288	0.864046	0.2485
ENSG00000136261	BZW2	7	p21.1	0.171157	0.0045796	0.8641	0.8641
ENSG00000175322	ZNF519	18	p11.21	0.170893	0.00320239	0.864308	0.3517
ENSG00000125817	CENPB	20	p13	-0.170816	-0.00711324	0.864369	0.2341
ENSG00000135604	STX11	6	q24.2	-0.170776	-0.0699794	0.8644	0.8644
ENSG00000168779	SHOX2	3	q25.32	0.170649	0.00310727	0.8645	0.8645
ENSG00000038427	VCAN	5	q14.2	0.170649	0.0364911	0.8645	0.8645
ENSG00000142459	EVI5L	19	p13.2	-0.170649	-0.00282264	0.8645	0.8645
ENSG00000264522	OTUD7B	1	q21.2	0.170522	0.00973295	0.8646	0.8646
ENSG00000158769	F11R	1	q23.3	0.170427	0.00433459	0.864674	0.4972
ENSG00000122678	POLM	7	p13	0.170426	0.00157349	0.864675	0.1718
ENSG00000273449	RP11-218F10.3	4	q32.2	-0.170394	-0.00187661	0.8647	0.8647
ENSG00000185507	IRF7	11	p15.5	0.17014	0.0102182	0.8649	0.8649
ENSG00000107562	CXCL12	10	q11.21	-0.170013	-0.163322	0.865	0.865
ENSG00000185379	RAD51D	17	q12	0.170013	0.00557884	0.865	0.865
ENSG00000167208	SNX20	16	q12.1	0.169959	0.0163322	0.865043	0.4352
ENSG00000116459	ATP5F1	1	p13.2	-0.169886	-0.201471	0.8651	0.8651
ENSG00000106211	HSPB1	7	q11.23	0.169807	0.00566393	0.865162	0.6202
ENSG00000186318	BACE1	11	q23.3	0.169784	0.00104805	0.86518	0.322
ENSG00000106290	TAF6	7	q22.1	-0.169759	-0.00690639	0.8652	0.8652
ENSG00000106400	ZNHIT1	7	q22.1	-0.169642	-0.00865202	0.865291	0.2461
ENSG00000106028	SSBP1	7	q34	-0.169504	-0.0171383	0.8654	0.8654
ENSG00000262663	RP11-497H17.1	17	q25.3	0.169377	0.00115204	0.8655	0.8655
ENSG00000185869	ZNF829	19	q13.12	0.169377	0.0066808	0.8655	0.8655
ENSG00000076864	RAP1GAP	1	p36.12	0.169284	0.000979422	0.865573	0.3959
ENSG00000188321	ZNF559	19	p13.2	-0.169123	-0.00128511	0.8657	0.8657
ENSG00000161011	SQSTM1	5	q35.3	-0.169015	-0.0133456	0.865785	0.7524
ENSG00000168329	CX3CR1	3	p22.2	0.168869	0.00863449	0.8659	0.8659
ENSG00000257743	MGAM2	7	q34	-0.168674	-0.00596667	0.866053	0.6841
ENSG00000151491	EPS8	12	p12.3	-0.168659	-0.0170939	0.866065	0.5085
ENSG00000129696	TTI2	8	p12	0.168487	0.00486202	0.8662	0.8662
ENSG00000054983	GALC	14	q31.3	-0.168408	-0.0076543	0.866262	0.6153
ENSG00000117139	KDM5B	1	q32.1	0.168263	0.00426283	0.866376	0.432
ENSG00000213888	LINC01521	22	q12.2	-0.168233	-0.0184214	0.8664	0.8664
ENSG00000144214	LYG1	2	q11.2	-0.168156	-0.00471932	0.86646	0.0167
ENSG00000119401	TRIM32	9	q33.1	0.168069	0.00650766	0.866529	0.7116
ENSG00000181619	GPR135	14	q23.1	0.168013	0.00103893	0.866573	0.1088
ENSG00000175274	TP53I11	11	p11.2	0.167901	0.00669568	0.866661	0.09356
ENSG00000103037	SETD6	16	q21	0.167852	0.00659153	0.8667	0.8667
ENSG00000146070	PLA2G7	6	p12.3	0.167785	0.0035021	0.866752	0.7433
ENSG00000170734	POLH	6	p21.1	0.167725	0.00416994	0.8668	0.3833
ENSG00000172482	AGXT	2	q37.3	-0.167725	-0.0478049	0.8668	0.8668
ENSG00000143970	ASXL2	2	p23.3	-0.167705	-0.0388955	0.866816	0.8543
ENSG00000172731	LRRC20	10	q22.1	0.167597	0.0104962	0.8669	0.8669
ENSG00000112667	DNPH1	6	p21.1	0.167425	0.00410085	0.867035	0.07078
ENSG00000166527	CLEC4D	12	p13.31	0.167349	0.00199182	0.867096	0.5136
ENSG00000153879	CEBPG	19	q13.11	0.167211	0.0295911	0.867204	0.8574
ENSG00000198825	INPP5F	10	q26.11	0.166962	0.0171699	0.8674	0.8674
ENSG00000196542	SPTSSB	3	q26.1	-0.166835	-0.00531086	0.8675	0.8675
ENSG00000167113	COQ4	9	q34.11	-0.166745	-0.00842311	0.867571	0.3754
ENSG00000141524	TMC6	17	q25.3	-0.166737	-0.00197516	0.867577	0.3525
ENSG00000163754	GYG1	3	q24	-0.166581	-0.0103824	0.8677	0.8677
ENSG00000132294	EFR3A	8	q24.22	0.166072	0.018312	0.8681	0.8681
ENSG00000055332	EIF2AK2	2	p22.2	-0.165989	-0.00157708	0.868166	0.2134
ENSG00000131503	ANKHD1	5	q31.3	0.165818	0.114784	0.8683	0.8683
ENSG00000119737	GPR75	2	p16.2	-0.165564	-0.00326403	0.8685	0.8685
ENSG00000198074	AKR1B10	7	q33	-0.165564	-0.00580725	0.8685	0.8685
ENSG00000126777	KTN1	14	q22.3	0.165489	0.00445073	0.868559	0.2731
ENSG00000136932	TRMO	9	q22.33	0.165417	0.00374934	0.868615	0.5131
ENSG00000165752	STK32C	10	q26.3	-0.165058	-0.00120611	0.868898	0.3871
ENSG00000132329	RAMP1	2	q37.3	0.164537	0.00194583	0.869308	0.3888
ENSG00000066230	SLC9A3	5	p15.33	0.164481	0.0571328	0.869352	0.8368
ENSG00000168661	ZNF30	19	q13.11	0.164061	0.00419864	0.869683	0.2237
ENSG00000111653	ING4	12	p13.31	-0.164009	-0.0234044	0.869724	0.4673
ENSG00000104327	CALB1	8	q21.3	-0.163913	-0.00971838	0.8698	0.8698
ENSG00000273045	C2orf15	2	q11.2	-0.163786	-0.00324741	0.8699	0.8699
ENSG00000213203	GIMAP1	7	q36.1	-0.163786	-0.00404101	0.8699	0.8699
ENSG00000244063	AC024704.2	2	q14.1	-0.163658	-0.00159189	0.87	0.87
ENSG00000117859	OSBPL9	1	p32.3	0.163531	1.37284	0.8701	0.8701
ENSG00000151632	AKR1C2	10	p15.1	-0.163349	-0.00253662	0.870244	0.004394
ENSG00000129255	MPDU1	17	p13.1	0.163047	0.054708	0.870481	0.02755
ENSG00000135250	SRPK2	7	q22.3	0.163023	0.00335909	0.8705	0.8705
ENSG00000272911	RP11-74E22.6	17	p13.3	-0.162769	-0.00116504	0.8707	0.8707
ENSG00000185527	PDE6G	17	q25.3	-0.162656	-0.0046052	0.870789	0.2832
ENSG00000187735	TCEA1	8	q11.23	-0.162388	-0.139633	0.871	0.871
ENSG00000187824	TMEM220	17	p13.1	-0.162125	-0.00227288	0.871207	0.8081
ENSG00000158483	FAM86C1	11	q13.4	-0.162032	-0.000643803	0.871281	0.2095
ENSG00000275294	RP11-428O18.6	13	q12.2	0.162007	0.0133003	0.8713	0.8713
ENSG00000166780	C16orf45	16	p13.11	0.162007	0.00196697	0.8713	0.8713
ENSG00000166669	ATF7IP2	16	p13.2	0.161983	0.00918969	0.87132	0.5476
ENSG00000263264	CTB-133G6.1	19	p13.2	0.161932	0.00318266	0.871359	0.8513
ENSG00000163155	LYSMD1	1	q21.3	-0.161628	-0.00802065	0.871599	0.4619
ENSG00000103496	STX4	16	p11.2	-0.161626	-0.00984723	0.8716	0.8716
ENSG00000153179	RASSF3	12	q14.2	0.161098	0.00988993	0.872016	0.5445
ENSG00000130695	CEP85	1	p36.11	0.160472	0.00244955	0.872509	0.7962
ENSG00000177963	RIC8A	11	p15.5	0.160284	0.00271064	0.872657	0.03072
ENSG00000162775	RBM15	1	p13.3	-0.16023	-0.0551513	0.8727	0.8727
ENSG00000168827	GFM1	3	q25.32	-0.160103	-0.00440583	0.8728	0.8728
ENSG00000234511	C5orf58	5	q35.1	0.159849	0.00927733	0.873	0.873
ENSG00000158169	FANCC	9	q22.32	-0.159722	-0.00413717	0.8731	0.8731
ENSG00000152990	ADGRA3	4	p15.2	-0.15963	-0.00509518	0.873172	0.04585
ENSG00000154589	LY96	8	q21.11	0.159595	0.0155624	0.8732	0.8732
ENSG00000107831	FGF8	10	q24.32	0.159214	0.0525562	0.8735	0.8735
ENSG00000119446	RBM18	9	q33.2	0.159202	0.00379976	0.87351	0.8558
ENSG00000151552	QDPR	4	p15.32	0.159199	0.000626884	0.873512	0.717
ENSG00000121905	HPCA	1	p35.1	0.159087	0.0192985	0.8736	0.8736
ENSG00000123552	USP45	6	q16.2	-0.158991	-0.00672602	0.873676	0.4371
ENSG00000279727	LINC02033	3	p22.2	-0.15896	-0.135797	0.8737	0.8737
ENSG00000215595	C20orf202	20	p13	-0.158782	-0.00339483	0.873841	0.6303
ENSG00000126804	ZBTB1	14	q23.3	0.158707	0.0165656	0.8739	0.8739
ENSG00000137806	NDUFAF1	15	q15.1	-0.158437	-0.00306251	0.874112	0.5656
ENSG00000102781	KATNAL1	13	q12.3	0.158396	0.00660461	0.874145	0.08234
ENSG00000205903	ZNF316	7	p22.1	-0.158341	-0.00166652	0.874188	0.7995
ENSG00000182257	PRR34	22	q13.31	0.158199	0.00637981	0.8743	0.8743
ENSG00000156232	WHAMM	15	q25.2	-0.157531	-0.00353146	0.874826	0.8726
ENSG00000178966	RMI1	9	q21.32	-0.157304	-0.022309	0.875006	0.5744
ENSG00000178234	GALNT11	7	q36.1	0.157057	0.0148085	0.8752	0.8752
ENSG00000148187	MRRF	9	q33.2	0.157042	0.0119843	0.875212	0.6008
ENSG00000183963	SMTN	22	q12.2	-0.15693	-0.0338213	0.8753	0.8753
ENSG00000247157	LINC01252	12	p13.2	-0.156768	-0.000854977	0.875427	0.5807
ENSG00000132199	ENOSF1	18	p11.32	-0.156734	-0.00811879	0.875454	0.1254
ENSG00000258102	MAP1LC3B2	12	q24.22	-0.156676	-0.0959575	0.8755	0.8755
ENSG00000111962	UST	6	q25.1	-0.156595	-0.00469057	0.875564	0.6073
ENSG00000283646	LINC02009	3	p21.31	0.156549	0.00479657	0.8756	0.8756
ENSG00000135916	ITM2C	2	q37.1	0.156474	0.00808704	0.87566	0.4993
ENSG00000120784	ZFP30	19	q13.12	0.156169	0.00231933	0.8759	0.8759
ENSG00000131979	GCH1	14	q22.2	0.156025	0.000743328	0.876013	0.1346
ENSG00000269974	RP11-932O9.10	15	q13.2	0.155915	0.00715457	0.8761	0.8761
ENSG00000163703	CRELD1	3	p25.3	-0.155788	-0.00451147	0.8762	0.8762
ENSG00000119185	ITGB1BP1	2	p25.1	0.155781	0.00437319	0.876206	0.6543
ENSG00000134812	GIF	11	q12.1	0.155661	0.00318966	0.8763	0.8763
ENSG00000197879	MYO1C	17	p13.3	-0.155534	-0.00994319	0.8764	0.8764
ENSG00000173214	MFSD4B	6	q21	-0.155476	-0.001522	0.876446	0.1813
ENSG00000111412	C12orf49	12	q24.22	0.154914	0.00586352	0.876889	0.7928
ENSG00000054118	THRAP3	1	p34.3	-0.1549	-0.0120357	0.8769	0.8769
ENSG00000121057	AKAP1	17	q22	-0.154873	-0.0065577	0.876921	0.6426
ENSG00000196284	SUPT3H	6	p21.1	-0.154695	-0.00240057	0.877062	0.3194
ENSG00000159164	SV2A	1	q21.2	-0.154647	-0.00541548	0.8771	0.8771
ENSG00000154174	TOMM70	3	q12.2	0.15452	0.0109963	0.8772	0.8772
ENSG00000099864	PALM	19	p13.3	0.15452	0.00813321	0.8772	0.8772
ENSG00000259863	SH3RF3-AS1	2	q13	-0.154465	-0.013401	0.877243	0.7967
ENSG00000168159	RNF187	1	q42.13	0.154389	0.00460219	0.877303	0.7924
ENSG00000197150	ABCB8	7	q36.1	0.15432	0.00325777	0.877357	0.5833
ENSG00000077238	IL4R	16	p12.1	0.154288	0.0031832	0.877383	0.2066
ENSG00000134748	PRPF38A	1	p32.3	-0.153886	-0.00396813	0.8777	0.8777
ENSG00000180233	ZNRF2	7	p14.3	0.153759	0.00558079	0.8778	0.8778
ENSG00000137449	CPEB2	4	p15.32	0.153559	0.00167242	0.877958	0.4001
ENSG00000079950	STX7	6	q23.2	-0.153524	-0.00735899	0.877985	0.4377
ENSG00000139546	TARBP2	12	q13.13	-0.153505	-0.00699054	0.878	0.878
ENSG00000134905	CARS2	13	q34	0.153304	0.00226762	0.878159	0.5404
ENSG00000180834	MAP6D1	3	q27.1	-0.153255	-0.00358496	0.878197	0.2599
ENSG00000169372	CRADD	12	q22	0.153251	0.118508	0.8782	0.8782
ENSG00000278002	RP11-596C23.2	14	q21.3	-0.153251	-0.00781273	0.8782	0.8782
ENSG00000255837	TAS2R20	12	p13.2	0.152952	0.00107557	0.878436	0.6274
ENSG00000137070	IL11RA	9	p13.3	0.152808	0.000969298	0.87855	0.6993
ENSG00000182318	ZSCAN22	19	q13.43	0.152744	0.0102351	0.8786	0.8786
ENSG00000163516	ANKZF1	2	q35	0.15265	0.0104177	0.878675	0.8972
ENSG00000135378	PRRG4	11	p13	0.152617	0.00405747	0.8787	0.8787
ENSG00000173200	PARP15	3	q21.1	0.152491	0.00469243	0.8788	0.8788
ENSG00000177058	SLC38A9	5	q11.2	0.152491	0.0166668	0.8788	0.8788
ENSG00000185245	GP1BA	17	p13.2	0.152491	0.0115993	0.8788	0.8788
ENSG00000100387	RBX1	22	q13.2	0.152364	0.0386864	0.8789	0.8789
ENSG00000186187	ZNRF1	16	q23.1	0.152199	0.00301312	0.87903	0.1665
ENSG00000154102	C16orf74	16	q24.1	-0.152186	-0.00262154	0.87904	0.6425
ENSG00000069493	CLEC2D	12	p13.31	0.152129	0.00124835	0.879085	0.00117
ENSG00000149541	B3GAT3	11	q12.3	0.152031	0.0178263	0.879163	0.6238
ENSG00000011114	BTBD7	14	q32.12	0.151795	0.0114874	0.879349	0.03099
ENSG00000203778	FAM229B	6	q21	-0.15173	-0.0035676	0.8794	0.8794
ENSG00000278231	RP5-906C1.1	20	q13.13	-0.15173	-0.018005	0.8794	0.8794
ENSG00000157637	SLC38A10	17	q25.3	0.151721	0.00262244	0.879407	0.1873
ENSG00000139178	C1RL	12	p13.31	-0.151679	-0.00408715	0.87944	0.1975
ENSG00000115446	UNC50	2	q11.2	-0.151603	-0.0105804	0.8795	0.8795
ENSG00000178386	ZNF223	19	q13.31	0.151495	0.00225958	0.879586	0.5739
ENSG00000234409	CCDC188	22	q11.21	-0.151476	-0.00690853	0.8796	0.8796
ENSG00000103043	VAC14	16	q22.2	0.151461	0.0123265	0.879612	0.3452
ENSG00000115935	WIPF1	2	q31.1	-0.15135	-0.997353	0.8797	0.8797
ENSG00000268043	NBPF12	1	q21.1	-0.150969	-0.0373849	0.88	0.88
ENSG00000114316	USP4	3	p21.31	0.150969	0.0167207	0.88	0.88
ENSG00000118785	SPP1	4	q22.1	-0.150868	-0.00199228	0.88008	0.4306
ENSG00000183258	DDX41	5	q35.3	-0.150842	-0.0808231	0.8801	0.8801
ENSG00000189190	ZNF600	19	q13.41	-0.150567	-0.000703324	0.880317	0.1046
ENSG00000164283	ESM1	5	q11.2	-0.150335	-0.00382663	0.8805	0.8805
ENSG00000198431	TXNRD1	12	q23.3	0.150335	0.00704725	0.8805	0.8805
ENSG00000111229	ARPC3	12	q24.11	0.150238	0.00768881	0.880577	0.8506
ENSG00000205336	ADGRG1	16	q21	-0.150238	-0.030639	0.880577	0.1058
ENSG00000173110	HSPA6	1	q23.3	0.150107	0.0091804	0.88068	0.8077
ENSG00000131470	PSMC3IP	17	q21.2	-0.150082	-0.00584332	0.8807	0.8807
ENSG00000196562	SULF2	20	q13.12	-0.150031	-0.00104163	0.88074	0.07868
ENSG00000111331	OAS3	12	q24.13	0.149971	0.00848948	0.880787	0.3924
ENSG00000135045	C9orf40	9	q21.13	0.149903	0.00290429	0.880841	0.7553
ENSG00000117595	IRF6	1	q32.2	-0.149884	-0.000493046	0.880856	0.6331
ENSG00000146676	PURB	7	p13	0.149828	0.0220211	0.8809	0.8809
ENSG00000167604	NFKBID	19	q13.12	0.149745	0.0137611	0.880966	0.1354
ENSG00000130255	RPL36	19	p13.3	0.149702	0.00923124	0.881	0.881
ENSG00000167693	NXN	17	p13.3	0.149609	0.00221032	0.881073	0.01582
ENSG00000104983	CCDC61	19	q13.32	0.149545	0.00369448	0.881123	0.5564
ENSG00000172456	FGGY	1	p32.1	-0.149448	-0.0366991	0.8812	0.8812
ENSG00000135622	SEMA4F	2	p13.1	0.149448	0.00372595	0.8812	0.8812
ENSG00000139641	ESYT1	12	q13.2	-0.149448	-0.0538667	0.8812	0.8812
ENSG00000066926	FECH	18	q21.31	0.149321	0.00595684	0.8813	0.8813
ENSG00000272720	CTA-228A9.3	22	q13.1	-0.149063	-0.00363615	0.881504	0.005021
ENSG00000144354	CDCA7	2	q31.1	0.148941	0.00834914	0.8816	0.8816
ENSG00000125630	POLR1B	2	q14.1	-0.14889	-0.00118928	0.88164	0.6635
ENSG00000196839	ADA	20	q13.12	-0.148054	-0.0109518	0.8823	0.8823
ENSG00000075073	TACR2	10	q22.1	0.148015	0.00141045	0.882331	0.7622
ENSG00000117318	ID3	1	p36.12	0.147927	0.017566	0.8824	0.8824
ENSG00000139131	YARS2	12	p11.21	-0.147674	-0.0458944	0.8826	0.8826
ENSG00000229809	ZNF688	16	p11.2	-0.147167	-0.0169427	0.883	0.883
ENSG00000140829	DHX38	16	q22.2	0.147167	0.00817835	0.883	0.883
ENSG00000118804	STBD1	4	q21.1	-0.147041	-0.00456336	0.8831	0.8831
ENSG00000182636	NDN	15	q11.2	-0.147041	-0.00155262	0.8831	0.8831
ENSG00000162461	SLC25A34	1	p36.21	0.146787	0.00181262	0.8833	0.8833
ENSG00000143256	PFDN2	1	q23.3	-0.146787	-0.400774	0.8833	0.8833
ENSG00000104824	HNRNPL	19	q13.2	-0.14666	-0.0120373	0.8834	0.8834
ENSG00000147676	MAL2	8	q24.12	0.14628	0.0297832	0.8837	0.8837
ENSG00000146197	SCUBE3	6	p21.31	0.1459	0.0045438	0.884	0.884
ENSG00000165092	ALDH1A1	9	q21.13	-0.1459	-0.00243803	0.884	0.884
ENSG00000103510	KAT8	16	p11.2	-0.145755	-0.00721895	0.884115	0.03136
ENSG00000203757	OR6K3	1	q23.1	0.145647	0.00166447	0.8842	0.8842
ENSG00000197971	MBP	18	q23	0.14552	0.0101765	0.8843	0.8843
ENSG00000186994	KANK3	19	p13.2	0.145394	0.00585636	0.8844	0.8844
ENSG00000105443	CYTH2	19	q13.33	-0.145218	-0.00250313	0.884539	0.4204
ENSG00000165684	SNAPC4	9	q34.3	-0.145137	-0.00288233	0.884603	0.04416
ENSG00000242258	LINC00996	7	q36.1	0.145014	48.593	0.8847	0.8847
ENSG00000141867	BRD4	19	p13.12	-0.145014	-0.0153772	0.8847	0.8847
ENSG00000145919	BOD1	5	q35.2	-0.144664	-0.0148893	0.884976	0.8855
ENSG00000166317	SYNPO2L	10	q22.2	0.144507	0.162862	0.8851	0.8851
ENSG00000214026	MRPL23	11	p15.5	0.144139	0.000934435	0.885391	0.8408
ENSG00000196705	ZNF431	19	p12	0.143898	0.000749294	0.885581	0.247
ENSG00000156253	RWDD2B	21	q21.3	-0.143874	-0.00187441	0.8856	0.8856
ENSG00000272777	RP11-571L19.8	4	q23	0.143782	0.00147674	0.885672	0.651
ENSG00000187049	TMEM216	11	q12.2	0.143773	0.00495888	0.88568	0.2362
ENSG00000103175	WFDC1	16	q24.1	0.143494	2.24515	0.8859	0.8859
ENSG00000273576	RP11-390P24.1	17	q12	-0.143367	-0.119336	0.886	0.886
ENSG00000171476	HOPX	4	q12	-0.143212	-0.00297514	0.886123	0.3272
ENSG00000173013	CCDC96	4	p16.1	0.143095	0.0221062	0.886215	0.3555
ENSG00000169951	ZNF764	16	p11.2	-0.143051	-0.0198971	0.88625	0.5783
ENSG00000110700	RPS13	11	p15.1	0.143032	0.0066315	0.886265	0.8853
ENSG00000080802	CNOT4	7	q33	-0.142988	-0.0333297	0.8863	0.8863
ENSG00000141540	TTYH2	17	q25.1	0.142858	0.00552238	0.886403	0.8898
ENSG00000049246	PER3	1	p36.23	-0.142692	-0.00400148	0.886533	0.02343
ENSG00000163220	S100A9	1	q21.3	0.142608	0.00819592	0.8866	0.8866
ENSG00000163221	S100A12	1	q21.3	0.142608	0.0040599	0.8866	0.8866
ENSG00000138867	GUCD1	22	q11.23	0.142608	0.01673	0.8866	0.8866
ENSG00000163412	EIF4E3	3	p13	-0.142355	-0.00455355	0.8868	0.8868
ENSG00000157985	AGAP1	2	q37.2	-0.142355	-0.00331745	0.8868	0.8868
ENSG00000197746	PSAP	10	q22.1	0.142269	0.00420529	0.886868	0.6465
ENSG00000198523	PLN	6	q22.31	0.142154	0.0148985	0.886959	0.4274
ENSG00000204710	SPDYC	11	q13.1	0.142011	0.0006516	0.887072	0.4995
ENSG00000163682	RPL9	4	p14	-0.142003	-0.00185915	0.887077	0.3042
ENSG00000166046	TCP11L2	12	q23.3	-0.141975	-0.00414207	0.8871	0.8871
ENSG00000167978	SRRM2	16	p13.3	0.141848	0.0324545	0.8872	0.8872
ENSG00000283297	RP4-816N1.8	12	p13.33	0.141769	0.00771133	0.887262	0.4181
ENSG00000157379	DHRS1	14	q12	-0.141663	-0.000283165	0.887347	0.2286
ENSG00000198003	CCDC151	19	p13.2	0.141595	0.00400493	0.8874	0.8874
ENSG00000179933	C14orf119	14	q11.2	0.141397	0.0203533	0.887556	0.2335
ENSG00000186300	ZNF555	19	p13.3	-0.141322	-0.00598374	0.887615	0.5407
ENSG00000166405	RIC3	11	p15.4	-0.141313	0.00259419	0.887623	0.5866
ENSG00000272301	RP11-111M22.4	11	q13.5	-0.141215	-0.0823383	0.8877	0.8877
ENSG00000147687	TATDN1	8	q24.13	-0.140962	-0.056557	0.8879	0.8879
ENSG00000197299	BLM	15	q26.1	0.140835	0.00109319	0.888	0.888
ENSG00000167680	SEMA6B	19	p13.3	0.140835	0.0221786	0.888	0.888
ENSG00000128268	MGAT3	22	q13.1	0.140788	0.00405126	0.888037	0.5267
ENSG00000144834	TAGLN3	3	q13.2	-0.140709	-0.00772576	0.8881	0.8881
ENSG00000084636	COL16A1	1	p35.2	0.140472	0.0253867	0.888287	0.8119
ENSG00000023909	GCLM	1	p22.1	0.139949	0.00853939	0.8887	0.8887
ENSG00000268555	RP11-678G14.3	19	p12	-0.139861	-0.000440179	0.88877	0.5305
ENSG00000228800	RP11-253D19.1	10	p11.23	0.139711	0.00291436	0.888889	0.7396
ENSG00000103512	NOMO1	16	p13.11	0.13957	0.00830024	0.889	0.889
ENSG00000214274	ANG	14	q11.2	-0.139419	-0.00229925	0.889119	0.3187
ENSG00000089195	TRMT6	20	p12.3	-0.139408	-0.00752497	0.889128	0.3284
ENSG00000090376	IRAK3	12	q14.3	-0.139319	0.00149556	0.889198	0.1655
ENSG00000254858	MPV17L2	19	p13.11	-0.139317	-0.003562	0.8892	0.8892
ENSG00000059691	GATB	4	q31.3	-0.138877	-0.00144526	0.889548	0.2058
ENSG00000125775	SDCBP2	20	p13	-0.138842	-0.00161934	0.889575	0.3861
ENSG00000120162	MOB3B	9	p21.2	0.138684	0.0105887	0.8897	0.8897
ENSG00000265692	LINC01970	17	q25.3	-0.138684	-0.0744922	0.8897	0.8897
ENSG00000164296	TIGD6	5	q32	-0.13845	-0.00324294	0.889885	0.4968
ENSG00000143185	XCL2	1	q24.2	-0.138304	-0.00429573	0.89	0.89
ENSG00000136271	DDX56	7	p13	0.138178	0.005117	0.8901	0.8901
ENSG00000178404	CEP295NL	17	q25.3	0.138178	0.0019953	0.8901	0.8901
ENSG00000065665	SEC61A2	10	p14	-0.13816	-0.0172492	0.890114	0.7237
ENSG00000144468	RHBDD1	2	q36.3	0.138051	0.00621922	0.8902	0.8902
ENSG00000145022	TCTA	3	p21.31	0.137877	0.0105142	0.890338	0.7691
ENSG00000243819	RN7SL832P	2	p25.1	0.137798	0.00352559	0.8904	0.8904
ENSG00000239474	KLHL41	2	q31.1	-0.137695	-0.0474171	0.890481	0.5045
ENSG00000108551	RASD1	17	p11.2	-0.137545	-0.115984	0.8906	0.8906
ENSG00000108439	PNPO	17	q21.32	-0.137419	-0.00402094	0.8907	0.8907
ENSG00000163069	SGCB	4	q12	-0.137358	-0.00650876	0.890748	0.6857
ENSG00000280206	CTB-193M12.5	16	p13.11	-0.137294	-0.0144669	0.890798	0.1163
ENSG00000155097	ATP6V1C1	8	q22.3	0.137292	0.0376544	0.8908	0.8908
ENSG00000167555	ZNF528	19	q13.41	0.137166	0.000139548	0.8909	0.2903
ENSG00000108799	EZH1	17	q21.2	0.137165	0.00638537	0.8909	0.8909
ENSG00000146555	SDK1	7	p22.2	-0.136974	-0.00075375	0.891051	0.7578
ENSG00000174446	SNAPC5	15	q22.31	0.136896	0.000870136	0.891113	0.8641
ENSG00000172123	SLFN12	17	q12	-0.136842	-0.00054213	0.891156	0.1466
ENSG00000161973	CCDC42	17	p13.1	0.136714	0.00561348	0.891257	0.3013
ENSG00000161860	SYCE2	19	p13.13	-0.136542	-0.00523003	0.891393	0.2876
ENSG00000186350	RXRA	9	q34.2	-0.136533	-0.0547922	0.8914	0.8914
ENSG00000092978	GPATCH2	1	q41	-0.13648	-0.0103868	0.891442	0.3523
ENSG00000155307	SAMSN1	21	q11.2	0.13647	0.0156768	0.89145	0.4771
ENSG00000103528	SYT17	16	p12.3	-0.136422	-0.032154	0.891488	0.7323
ENSG00000236279	CLEC2L	7	q34	0.13638	0.000501842	0.891521	0.5469
ENSG00000071246	VASH1	14	q24.3	0.135942	0.000596322	0.891867	0.4473
ENSG00000160179	ABCG1	21	q22.3	0.1359	0.0111484	0.8919	0.8919
ENSG00000171612	SLC25A33	1	p36.22	-0.135268	-0.00872554	0.8924	0.8924
ENSG00000197375	SLC22A5	5	q31.1	-0.134789	-0.000715929	0.892779	0.7364
ENSG00000148908	RGS10	10	q26.11	0.134585	0.00229551	0.89294	0.3147
ENSG00000180855	ZNF443	19	p13.2	0.134297	0.0011215	0.893168	0.3275
ENSG00000271344	RP11-274B21.9	7	q32.1	0.134013	0.00255677	0.893392	0.7711
ENSG00000161055	SCGB3A1	5	q35.3	-0.134003	-0.00123719	0.8934	0.8934
ENSG00000139266	2023-03-09	12	q14.1	-0.133877	-0.0348886	0.8935	0.8935
ENSG00000178177	LCORL	4	p15.31	-0.13381	-0.0292559	0.893553	0.1207
ENSG00000171817	ZNF540	19	q13.12	-0.13375	-0.0463823	0.8936	0.8936
ENSG00000104047	DTWD1	15	q21.2	0.13372	0.00250559	0.893624	0.4869
ENSG00000168004	HRASLS5	11	q12.3	0.13354	0.00787058	0.893766	0.4507
ENSG00000100564	PIGH	14	q24.1	0.133494	0.00117424	0.893803	0.03168
ENSG00000138018	SELENOI	2	p23.3	-0.132992	-0.0116584	0.8942	0.8942
ENSG00000251584	RP11-440I14.3	4	q34.1	-0.13288	-0.00128617	0.894289	0.5859
ENSG00000131378	RFTN1	3	p24.3	-0.132612	-0.0193263	0.8945	0.8945
ENSG00000198286	CARD11	7	p22.2	-0.132612	-0.00968319	0.8945	0.8945
ENSG00000115084	SLC35F5	2	q14.1	0.13254	0.00298605	0.894557	0.4232
ENSG00000166337	TAF10	11	p15.4	0.132486	0.034023	0.8946	0.8946
ENSG00000182310	SPACA6	19	q13.41	-0.132348	0.000868391	0.894709	0.4033
ENSG00000103647	CORO2B	15	q23	-0.132233	-0.00284945	0.8948	0.8948
ENSG00000137628	DDX60	4	q32.3	-0.132148	-0.0270863	0.894867	0.9056
ENSG00000160716	CHRNB2	1	q21.3	-0.131857	-0.00247711	0.895097	0.1708
ENSG00000137747	TMPRSS13	11	q23.3	0.131854	0.0036939	0.8951	0.8951
ENSG00000204713	TRIM27	6	p22.1	0.131846	0.00188773	0.895106	0.009941
ENSG00000214212	C19orf38	19	p13.2	0.131601	0.068981	0.8953	0.8953
ENSG00000167994	RAB3IL1	11	q12.3	-0.131474	-0.00120862	0.8954	0.8954
ENSG00000167371	PRRT2	16	p11.2	-0.131222	-0.014409	0.8956	0.8956
ENSG00000167083	GNGT2	17	q21.32	0.131222	0.00561966	0.8956	0.8956
ENSG00000104833	TUBB4A	19	p13.3	0.130842	0.00267766	0.8959	0.8959
ENSG00000254206	NPIPB11	16	p11.2	-0.130716	-0.0026378	0.896	0.896
ENSG00000011485	PPP5C	19	q13.32	-0.130711	-0.000633572	0.896004	0.5972
ENSG00000149311	ATM	11	q22.3	-0.13021	-0.00272596	0.8964	0.8964
ENSG00000138496	PARP9	3	q21.1	-0.129822	-0.00337929	0.896707	0.2557
ENSG00000163918	RFC4	3	q27.3	0.129779	0.00262553	0.896741	0.01351
ENSG00000178719	GRINA	8	q24.3	-0.129578	-0.00505787	0.8969	0.8969
ENSG00000107611	CUBN	10	p13	-0.129567	-0.00134135	0.896909	0.4725
ENSG00000165476	REEP3	10	q21.3	-0.129386	-0.0049187	0.897052	0.913
ENSG00000105464	GRIN2D	19	q13.33	-0.129199	-0.00307202	0.8972	0.8972
ENSG00000130734	ATG4D	19	p13.2	-0.129084	-0.00338888	0.897291	0.8573
ENSG00000115548	KDM3A	2	p11.2	0.129073	0.0485077	0.8973	0.8973
ENSG00000258429	PDF	16	q22.1	0.129073	0.00323555	0.8973	0.8973
ENSG00000106009	BRAT1	7	p22.3	0.129033	0.00840632	0.897332	0.09087
ENSG00000165185	KIAA1958	9	q32	-0.128946	-0.0111631	0.8974	0.8974
ENSG00000163807	KIAA1143	3	p21.31	0.128945	0.00154785	0.897401	0.5762
ENSG00000204856	FAM216A	12	q24.11	0.128713	0.00123572	0.897585	0.8559
ENSG00000213983	AP1G2	14	q11.2	0.12863	0.0098729	0.89765	0.8839
ENSG00000108852	MPP2	17	q21.31	0.128275	0.00128899	0.897932	0.2641
ENSG00000105509	HAS1	19	q13.41	0.128172	0.00252418	0.898013	0.2348
ENSG00000151692	RNF144A	2	p25.1	0.128095	0.00307376	0.898074	0.6932
ENSG00000169288	MRPL1	4	q21.1	-0.128062	-0.00393839	0.8981	0.8981
ENSG00000105854	PON2	7	q21.3	-0.128002	-0.00133196	0.898147	0.9094
ENSG00000149923	PPP4C	16	p11.2	0.127936	0.975309	0.8982	0.8982
ENSG00000134759	ELP2	18	q12.2	0.127936	0.00160414	0.8982	0.8982
ENSG00000049239	H6PD	1	p36.22	0.127671	0.00259161	0.898409	0.7883
ENSG00000148688	RPP30	10	q23.31	0.127556	0.0144307	0.8985	0.8985
ENSG00000166557	TMED3	15	q25.1	-0.127543	-0.00308285	0.89851	0.1466
ENSG00000177685	CRACR2B	11	p15.5	0.127482	0.000968518	0.898559	0.04194
ENSG00000247315	ZCCHC3	20	p13	0.127304	0.0108828	0.8987	0.8987
ENSG00000167792	NDUFV1	11	q13.2	-0.127177	-0.0199365	0.8988	0.8988
ENSG00000206344	HCG27	6	p21.33	-0.127169	-0.00186376	0.898806	0.0001293
ENSG00000183397	C19orf71	19	p13.3	0.127051	0.00171587	0.8989	0.8989
ENSG00000204604	ZNF468	19	q13.41	-0.127039	-0.00369303	0.89891	0.7873
ENSG00000168993	CPLX1	4	p16.3	0.126925	0.0113537	0.899	0.899
ENSG00000108733	PEX12	17	q12	0.126925	0.00662308	0.899	0.899
ENSG00000112701	SENP6	6	q14.1	0.126848	0.00106178	0.89906	0.2191
ENSG00000267838	AC008746.12	19	q13.42	-0.126786	-0.000414653	0.89911	0.265
ENSG00000097007	ABL1	9	q34.12	-0.126494	-0.00647005	0.899341	0.4498
ENSG00000204406	MBD5	2	q23.1	0.126448	0.00136621	0.899377	0.6334
ENSG00000143850	PLEKHA6	1	q32.1	-0.126167	-0.00156358	0.8996	0.8996
ENSG00000245812	LINC02202	5	q33.3	0.126167	0.00384612	0.8996	0.8996
ENSG00000083099	LYRM2	6	q15	0.126112	0.00701663	0.899644	0.4803
ENSG00000170425	ADORA2B	17	p12	0.126014	0.00176567	0.899721	0.02569
ENSG00000117479	SLC19A2	1	q24.2	0.125788	0.00927701	0.8999	0.8999
ENSG00000087074	PPP1R15A	19	q13.33	0.125788	0.0166383	0.8999	0.8999
ENSG00000107738	VSIR	10	q22.1	-0.125661	-0.0243847	0.9	0.9
ENSG00000160345	C9orf116	9	q34.3	0.125409	0.00389451	0.9002	0.9002
ENSG00000133265	HSPBP1	19	q13.42	0.125227	0.0109227	0.900344	0.5213
ENSG00000272375	RP11-51J9.6	8	p12	-0.125156	-0.00731612	0.9004	0.9004
ENSG00000261097	LINC00563	13	q14.13	-0.125156	-0.000879478	0.9004	0.9004
ENSG00000164904	ALDH7A1	5	q23.2	0.124983	0.00237628	0.900537	0.4777
ENSG00000198721	ECI2	6	p25.2	-0.124725	-0.00361349	0.900742	0.5858
ENSG00000064042	LIMCH1	4	p13	-0.124724	-0.010237	0.900742	0.8969
ENSG00000143536	CRNN	1	q21.3	-0.124651	-0.00810558	0.9008	0.9008
ENSG00000114268	PFKFB4	3	p21.31	0.124651	0.0194661	0.9008	0.9008
ENSG00000134539	KLRD1	12	p13.2	0.124651	0.112686	0.9008	0.9008
ENSG00000159840	ZYX	7	q34	-0.124609	-0.00109451	0.900833	0.6065
ENSG00000184076	UQCR10	22	q12.2	0.124557	0.00932283	0.900874	0.6894
ENSG00000105518	TMEM205	19	p13.2	-0.124329	-0.00572254	0.901055	0.607
ENSG00000214413	BBIP1	10	q25.2	-0.124309	-0.00330542	0.901071	0.1905
ENSG00000171310	CHST11	12	q23.3	-0.124218	-0.00658722	0.901142	0.2824
ENSG00000168811	IL12A	3	q25.33	0.124146	0.034187	0.9012	0.9012
ENSG00000123444	KBTBD4	11	p11.2	0.124146	0.0248816	0.9012	0.9012
ENSG00000198093	ZNF649	19	q13.41	-0.123893	-0.0023587	0.9014	0.9014
ENSG00000152760	TCTEX1D1	1	p31.3	-0.123856	-0.000616949	0.901429	0.6665
ENSG00000148334	PTGES2	9	q34.11	0.123514	0.0123421	0.9017	0.9017
ENSG00000167613	LAIR1	19	q13.42	-0.123388	-0.0169686	0.9018	0.9018
ENSG00000187630	DHRS4L2	14	q11.2	-0.123379	-0.0031403	0.901807	0.6472
ENSG00000128340	RAC2	22	q13.1	0.123269	0.00835112	0.901894	0.8967
ENSG00000272255	CTD-3224K15.3	5	q31.2	0.123135	0.0605884	0.902	0.902
ENSG00000014824	SLC30A9	4	p13	0.123128	0.00276014	0.902006	0.08105
ENSG00000162604	TM2D1	1	p31.3	-0.122883	-0.0097093	0.9022	0.9022
ENSG00000231507	LINC01353	1	q32.1	-0.12283	-0.00465069	0.902242	0.3971
ENSG00000168061	SAC3D1	11	q13.1	0.122756	0.00650408	0.9023	0.9023
ENSG00000032389	TSSC1	2	p25.3	0.122678	0.00256151	0.902362	0.7605
ENSG00000198885	ITPRIPL1	2	q11.2	0.12263	0.0025144	0.9024	0.9024
ENSG00000101138	CSTF1	20	q13.2	0.122455	0.00555457	0.902538	0.07421
ENSG00000197111	PCBP2	12	q13.13	0.122378	0.00807285	0.9026	0.9026
ENSG00000113749	HRH2	5	q35.2	-0.122125	-0.225075	0.9028	0.9028
ENSG00000264964	RP11-888D10.3	18	p11.22	-0.121969	-0.0066599	0.902923	0.7463
ENSG00000111181	SLC6A12	12	p13.33	0.121939	0.00622086	0.902948	0.006081
ENSG00000089063	TMEM230	20	p12.3	-0.121806	-0.00355991	0.903052	0.2902
ENSG00000100099	HPS4	22	q12.1	-0.121771	-0.00268858	0.903081	0.8169
ENSG00000113263	ITK	5	q33.3	-0.121746	-0.806778	0.9031	0.9031
ENSG00000110911	SLC11A2	12	q13.12	0.121746	0.00884374	0.9031	0.9031
ENSG00000093000	NUP50	22	q13.31	0.121633	0.00283133	0.903189	0.1295
ENSG00000124784	RIOK1	6	p24.3	-0.12162	-0.00133861	0.9032	0.9032
ENSG00000115419	GLS	2	q32.2	-0.121543	-0.00310508	0.903261	0.5398
ENSG00000197747	S100A10	1	q21.3	-0.121367	-0.00532148	0.9034	0.9034
ENSG00000177721	ANXA2R	5	p12	0.12129	0.0037101	0.903461	0.6159
ENSG00000226479	TMEM185B	2	q14.2	0.121241	0.00374135	0.9035	0.9035
ENSG00000058404	CAMK2B	7	p13	-0.120862	-0.0160474	0.9038	0.9038
ENSG00000188811	NHLRC3	13	q13.3	-0.120736	-0.0246476	0.9039	0.9039
ENSG00000137547	MRPL15	8	q11.23	-0.120357	-0.0059101	0.9042	0.9042
ENSG00000125812	GZF1	20	p11.21	0.120357	0.0198916	0.9042	0.9042
ENSG00000166145	SPINT1	15	q15.1	0.119729	0.00089466	0.904698	0.5134
ENSG00000033178	UBA6	4	q13.2	0.119474	0.00318168	0.9049	0.9049
ENSG00000177283	FZD8	10	p11.21	-0.119348	-0.00669383	0.905	0.905
ENSG00000172716	SLFN11	17	q12	0.118746	0.0056028	0.905476	0.5922
ENSG00000065000	AP3D1	19	p13.3	-0.11859	-0.00579479	0.9056	0.9056
ENSG00000145287	PLAC8	4	q21.22	-0.118559	-0.0155824	0.905625	0.9167
ENSG00000268573	RP11-158H5.7	18	q12.2	-0.118464	-0.0454762	0.9057	0.9057
ENSG00000130023	ERMARD	6	q27	0.118338	0.00369996	0.9058	0.9058
ENSG00000104969	SGTA	19	p13.3	0.118338	0.00432977	0.9058	0.9058
ENSG00000084733	RAB10	2	p23.3	0.118085	0.0183689	0.906	0.906
ENSG00000206561	COLQ	3	p25.1	0.117996	0.00299933	0.906071	0.3484
ENSG00000196549	MME	3	q25.2	0.117707	0.00686244	0.9063	0.9063
ENSG00000157152	SYN2	3	p25.2	0.117699	0.0031763	0.906306	0.9121
ENSG00000145331	TRMT10A	4	q23	0.117627	0.00822831	0.906363	0.2185
ENSG00000049541	RFC2	7	q11.23	-0.117617	-0.00412775	0.906371	0.4698
ENSG00000112619	PRPH2	6	p21.1	-0.11759	-0.00247821	0.906392	0.8318
ENSG00000141971	MVB12A	19	p13.11	0.117581	0.00274871	0.9064	0.9064
ENSG00000253251	CTC-534A2.2	5	q12.3	-0.117568	0.0048984	0.90641	0.1114
ENSG00000133315	MACROD1	11	q13.1	0.117202	0.0229134	0.9067	0.9067
ENSG00000158710	TAGLN2	1	q23.2	-0.1169	-0.00090719	0.90694	0.2675
ENSG00000112081	SRSF3	6	p21.31	-0.116823	-0.0107069	0.907	0.907
ENSG00000266074	BAHCC1	17	q25.3	-0.116476	-0.00295746	0.907276	0.9246
ENSG00000011295	TTC19	17	p12	0.116445	0.00159823	0.9073	0.9073
ENSG00000189068	VSTM1	19	q13.42	-0.116444	-0.00016086	0.9073	0.3973
ENSG00000223855	HRAT92	7	p22.3	0.116281	0.00110272	0.90743	0.2958
ENSG00000111364	DDX55	12	q24.31	0.115951	0.000762126	0.907691	0.2007
ENSG00000164124	TMEM144	4	q32.1	-0.115824	-0.001495	0.907792	0.8516
ENSG00000163874	ZC3H12A	1	p34.3	0.115814	0.00424938	0.9078	0.9078
ENSG00000167553	TUBA1C	12	q13.12	-0.115685	-0.00240147	0.907902	0.4899
ENSG00000107819	SFXN3	10	q24.31	-0.115631	-0.00209412	0.907945	0.5407
ENSG00000106153	CHCHD2	7	p11.2	-0.115569	-0.00154275	0.907994	0.3092
ENSG00000133872	SARAF	8	p12	0.115541	-0.00418943	0.908016	0.4675
ENSG00000123342	MMP19	12	q13.2	0.115183	0.00355347	0.9083	0.9083
ENSG00000160336	ZNF761	19	q13.42	-0.115014	-0.00228158	0.908434	0.157
ENSG00000189266	PNRC2	1	p36.11	0.114805	0.0236755	0.9086	0.9086
ENSG00000189013	KIR2DL4	19	q13.42	-0.114805	-0.00750706	0.9086	0.9086
ENSG00000174748	RPL15	3	p24.2	-0.1148	-0.082325	0.908604	0.769
ENSG00000225830	ERCC6	10	q11.23	-0.114796	-0.00719671	0.908606	0.308
ENSG00000119729	RHOQ	2	p21	0.114552	0.014212	0.9088	0.9088
ENSG00000147684	NDUFB9	8	q24.13	0.114426	0.00502758	0.9089	0.9089
ENSG00000104894	CD37	19	q13.33	-0.114426	-0.00442738	0.9089	0.9089
ENSG00000112077	RHAG	6	p12.3	-0.114402	-0.040117	0.908919	0.4819
ENSG00000156265	MAP3K7CL	21	q21.3	0.114288	0.000646982	0.90901	0.5467
ENSG00000142230	SAE1	19	q13.32	0.113806	0.00467867	0.909392	0.2619
ENSG00000164073	MFSD8	4	q28.2	-0.113795	-0.0455919	0.9094	0.9094
ENSG00000135778	NTPCR	1	q42.2	-0.11355	-0.000327343	0.909595	0.3232
ENSG00000203814	HIST2H2BF	1	q21.2	0.113543	0.0179104	0.9096	0.9096
ENSG00000269399	CTD-3222D19.12	19	p13.11	0.113226	0.0364211	0.909851	0.7845
ENSG00000136933	RABEPK	9	q33.3	0.113215	0.0017446	0.90986	0.098
ENSG00000162819	BROX	1	q41	0.113165	0.00630603	0.9099	0.9099
ENSG00000162817	C1orf115	1	q41	-0.113106	-0.000945773	0.909947	0.1656
ENSG00000213199	ASIC3	7	q36.1	0.113084	0.00290637	0.909964	0.5472
ENSG00000110324	IL10RA	11	q23.3	-0.113039	-0.0413667	0.91	0.91
ENSG00000177025	C19orf18	19	q13.43	-0.112563	-0.000518422	0.910377	0.01372
ENSG00000186314	PRELID2	5	q32	-0.112534	-0.00563777	0.9104	0.9104
ENSG00000105669	COPE	19	p13.11	0.11252	0.0345417	0.910411	0.8042
ENSG00000134291	TMEM106C	12	q13.11	0.112424	0.00299948	0.910487	0.9127
ENSG00000121577	POPDC2	3	q13.33	0.112386	0.00104942	0.910517	0.3327
ENSG00000087263	OGFOD1	16	q13	0.112344	0.00194568	0.91055	0.8856
ENSG00000122543	OCM	7	p22.1	-0.112333	-0.00142468	0.910559	0.4734
ENSG00000103126	AXIN1	16	p13.3	-0.112282	-0.00537846	0.9106	0.9106
ENSG00000163646	CLRN1	3	q25.1	0.111903	0.0912967	0.9109	0.9109
ENSG00000131435	PDLIM4	5	q31.1	0.111903	0.00283173	0.9109	0.9109
ENSG00000107957	SH3PXD2A	10	q24.33	0.111903	0.00317048	0.9109	0.9109
ENSG00000110013	SIAE	11	q24.2	0.111903	0.0071546	0.9109	0.9109
ENSG00000163611	SPICE1	3	q13.2	-0.111777	-0.0165007	0.911	0.911
ENSG00000101347	SAMHD1	20	q11.23	0.111651	0.00270011	0.9111	0.9111
ENSG00000155090	KLF10	8	q22.3	-0.111522	-0.00352016	0.911202	0.3857
ENSG00000170634	ACYP2	2	p16.2	-0.111444	-0.00118676	0.911264	0.452
ENSG00000182134	TDRKH	1	q21.3	0.111389	0.00192648	0.911308	0.3716
ENSG00000259120	SMIM6	17	q25.1	0.111207	-0.125329	0.911453	0.2145
ENSG00000071794	HLTF	3	q24	-0.11117	-0.00504608	0.911482	0.2346
ENSG00000274736	CCL23	17	q12	-0.11097	-0.00216173	0.91164	0.7772
ENSG00000110693	SOX6	11	p15.2	0.110947	0.11935	0.911658	0.4355
ENSG00000235173	HGH1	8	q24.3	0.110933	0.0118335	0.911669	0.45
ENSG00000156787	TBC1D31	8	q24.13	0.110877	0.00597533	0.911714	0.8873
ENSG00000180035	ZNF48	16	p11.2	0.110876	0.00724767	0.911715	0.9229
ENSG00000175489	LRRC25	19	p13.11	0.110847	0.00200726	0.911738	0.7139
ENSG00000143569	UBAP2L	1	q21.3	-0.110768	-0.0841342	0.9118	0.9118
ENSG00000243927	MRPS6	21	q22.11	0.110642	0.00300363	0.9119	0.9119
ENSG00000076641	PAG1	8	q21.13	-0.110439	-0.00234774	0.912061	0.8899
ENSG00000131446	MGAT1	5	q35.3	0.110387	0.00285094	0.912102	0.3734
ENSG00000115183	TANC1	2	q24.2	-0.110138	-0.0729871	0.9123	0.9123
ENSG00000256050	RP11-982M15.6	14	q32.33	0.110104	0.0038786	0.912327	0.2901
ENSG00000270127	RP11-526I2.5	15	q26.3	0.109809	0.000228231	0.91256	0.1788
ENSG00000171033	PKIA	8	q21.13	0.109775	0.00127623	0.912588	0.7168
ENSG00000141574	SECTM1	17	q25.3	-0.109716	-0.00660974	0.912635	0.5078
ENSG00000103966	EHD4	15	q15.1	0.109343	0.00103276	0.912931	0.3611
ENSG00000223573	TINCR	19	p13.3	0.109286	0.00111278	0.912976	0.4903
ENSG00000274070	GATSL2	7	q11.23	-0.109255	-0.00679807	0.913	0.913
ENSG00000166197	NOLC1	10	q24.32	-0.109116	-0.0107202	0.91311	0.9212
ENSG00000149308	NPAT	11	q22.3	-0.109003	-0.00677398	0.9132	0.9132
ENSG00000197771	MCMBP	10	q26.11	-0.108993	-0.000263692	0.913208	0.02589
ENSG00000114739	ACVR2B	3	p22.2	-0.10895	-0.00206639	0.913242	0.2571
ENSG00000129235	TXNDC17	17	p13.1	0.108812	0.00816578	0.913352	0.585
ENSG00000008441	NFIX	19	p13.13	-0.108625	-0.0128746	0.9135	0.9135
ENSG00000147570	DNAJC5B	8	q13.1	0.108247	0.0105532	0.9138	0.9138
ENSG00000132563	REEP2	5	q31.2	-0.107995	-0.00762515	0.914	0.914
ENSG00000186998	EMID1	22	q12.2	0.107995	0.234251	0.914	0.914
ENSG00000267279	RP11-879F14.2	18	q21.33	0.107793	0.00291688	0.91416	0.07327
ENSG00000176095	IP6K1	3	p21.31	0.107742	0.024039	0.9142	0.9142
ENSG00000132405	TBC1D14	4	p16.1	0.107742	0.00428516	0.9142	0.9142
ENSG00000137764	MAP2K5	15	q23	0.107662	0.00113846	0.914264	0.5959
ENSG00000240045	RP11-451G4.2	3	q25.2	-0.107238	-0.0300532	0.9146	0.9146
ENSG00000090013	BLVRB	19	q13.2	0.107238	0.0121695	0.9146	0.9146
ENSG00000119986	AVPI1	10	q24.2	-0.107112	-0.0424049	0.9147	0.9147
ENSG00000132661	NXT1	20	p11.21	-0.107052	-0.00477093	0.914748	0.6435
ENSG00000113013	HSPA9	5	q31.2	0.107031	0.0235981	0.914765	0.2286
ENSG00000143774	GUK1	1	q42.13	-0.106986	-0.0250973	0.9148	0.154
ENSG00000134765	DSC1	18	q12.1	-0.106827	-0.00448815	0.914927	0.2565
ENSG00000184113	CLDN5	22	q11.21	0.10662	0.00433497	0.915091	0.6269
ENSG00000167653	PSCA	8	q24.3	0.106482	0.00337476	0.9152	0.9152
ENSG00000134072	CAMK1	3	p25.3	0.106356	0.085794	0.9153	0.9153
ENSG00000113231	PDE8B	5	q13.3	0.106268	0.000662459	0.91537	0.6934
ENSG00000130244	FAM98C	19	q13.2	-0.106245	-0.00212737	0.915388	0.1424
ENSG00000126821	SGPP1	14	q23.2	0.10623	0.107456	0.9154	0.9154
ENSG00000262228	RP11-676J12.4	17	p13.3	-0.106104	-0.00201329	0.9155	0.9155
ENSG00000123843	C4BPB	1	q32.1	-0.105978	-0.0210819	0.9156	0.9156
ENSG00000188167	TMPPE	3	p22.3	0.105978	0.0521639	0.9156	0.9156
ENSG00000089693	MLF2	12	p13.31	0.105852	0.0061105	0.9157	0.9157
ENSG00000088387	DOCK9	13	q32.3	-0.105852	-0.0147248	0.9157	0.9157
ENSG00000114450	GNB4	3	q26.33	0.105806	0.00585272	0.915737	0.7328
ENSG00000142546	NOSIP	19	q13.33	0.105726	0.0544747	0.9158	0.9158
ENSG00000088970	KIZ	20	p11.23	0.105644	0.000794228	0.915865	0.7738
ENSG00000101361	NOP56	20	p13	-0.105529	0.00579386	0.915956	0.1521
ENSG00000174600	CMKLR1	12	q23.3	-0.105484	-0.00148521	0.915992	0.3565
ENSG00000149743	TRPT1	11	q13.1	-0.105325	-0.00777138	0.916118	0.5506
ENSG00000117419	ERI3	1	p34.1	0.105096	0.165039	0.9163	0.9163
ENSG00000238243	OR2W3	1	q44	0.105035	0.000819173	0.916348	0.1723
ENSG00000168066	SF1	11	q13.1	0.104843	0.283653	0.9165	0.9165
ENSG00000129347	KRI1	19	p13.2	-0.104659	-0.0044616	0.916646	0.3956
ENSG00000018189	RUFY3	4	q13.3	0.104491	0.00311771	0.916779	0.9332
ENSG00000112195	TREML2	6	p21.1	-0.104339	-0.00820453	0.9169	0.9169
ENSG00000137331	IER3	6	p21.33	-0.104275	-0.00139357	0.916951	0.9063
ENSG00000184220	CMSS1	3	q12.1	-0.104213	-0.00217729	0.917	0.917
ENSG00000108064	TFAM	10	q21.1	0.104213	0.00270737	0.917	0.917
ENSG00000262089	RP11-589P10.5	17	p13.1	0.104087	0.00141228	0.9171	0.9171
ENSG00000138081	FBXO11	2	p16.3	-0.103961	-0.0224385	0.9172	0.9172
ENSG00000249806	RP11-223C24.1	4	q31.21	0.103506	0.00539752	0.917561	0.7124
ENSG00000112685	EXOC2	6	p25.3	-0.103115	-0.00259091	0.917872	0.3744
ENSG00000130173	ANGPTL8	19	p13.2	-0.103079	-0.0207644	0.9179	0.9179
ENSG00000075975	MKRN2	3	p25.2	-0.102842	-0.00127897	0.918088	0.4694
ENSG00000140262	TCF12	15	q21.3	-0.102827	-0.0084412	0.9181	0.9181
ENSG00000144161	ZC3H8	2	q14.1	0.102701	0.00335781	0.9182	0.9182
ENSG00000130656	HBZ	16	p13.3	0.102701	0.000484142	0.9182	0.9182
ENSG00000182022	CHST15	10	q26.13	-0.102629	-0.00153318	0.918257	0.5202
ENSG00000183354	KIAA2026	9	p24.1	-0.102618	-0.00295923	0.918266	0.6014
ENSG00000104147	OIP5	15	q15.1	0.102467	0.0038942	0.918386	0.01973
ENSG00000132704	FCRL2	1	q23.1	-0.102449	-0.00612749	0.9184	0.9184
ENSG00000149177	PTPRJ	11	p11.2	-0.102392	-0.00234194	0.918446	0.9135
ENSG00000126790	L3HYPDH	14	q23.1	-0.102275	-0.000596962	0.918538	0.1957
ENSG00000146242	TPBG	6	q14.1	0.10218	0.000604435	0.918614	0.0253
ENSG00000100395	L3MBTL2	22	q13.2	-0.102071	-0.004322	0.9187	0.9187
ENSG00000100991	TRPC4AP	20	q11.22	-0.101931	-0.00194142	0.918812	0.04489
ENSG00000130669	PAK4	19	q13.2	0.101819	0.00174312	0.9189	0.9189
ENSG00000136982	DSCC1	8	q24.12	-0.101675	-0.00138131	0.919015	0.6409
ENSG00000140025	EFCAB11	14	q32.11	-0.101567	-0.00292699	0.9191	0.9191
ENSG00000184182	UBE2F	2	q37.3	-0.101539	-0.000780573	0.919123	0.04054
ENSG00000175213	ZNF408	11	p11.2	-0.101297	-0.00892344	0.919315	0.5503
ENSG00000005812	FBXL3	13	q22.3	-0.101193	-0.216762	0.919397	0.009244
ENSG00000101004	NINL	20	p11.21	0.10112	0.000391541	0.919455	0.2313
ENSG00000171475	WIPF2	17	q21.2	-0.100958	-0.00261554	0.919584	0.4051
ENSG00000132485	ZRANB2	1	p31.1	-0.100786	-0.00938701	0.91972	0.7074
ENSG00000106605	BLVRA	7	p13	0.100773	0.000593562	0.919731	0.3354
ENSG00000205786	LINC01531	19	q13.12	0.100686	0.0016818	0.9198	0.9198
ENSG00000233214	AC002511.2	19	q13.12	0.100686	0.00175785	0.9198	0.9198
ENSG00000232680	AC002511.3	19	q13.12	0.100686	0.00372431	0.9198	0.9198
ENSG00000133710	SPINK5	5	q32	-0.100655	-0.0118916	0.919824	0.9164
ENSG00000095321	CRAT	9	q34.11	-0.100654	-0.000485364	0.919825	0.7572
ENSG00000259618	RP11-562A8.5	15	q21.2	-0.100649	-0.009244	0.919829	0.7085
ENSG00000243317	C7orf73	7	q33	-0.100623	-0.00123087	0.919849	0.2839
ENSG00000136758	YME1L1	10	p12.1	0.100577	0.00222098	0.919886	0.7012
ENSG00000106034	CPED1	7	q31.31	0.10056	0.00125979	0.9199	0.9199
ENSG00000141384	TAF4B	18	q11.2	0.100498	0.00784694	0.919949	0.3138
ENSG00000107338	SHB	9	p13.1	0.100434	0.00434585	0.92	0.92
ENSG00000111452	ADGRD1	12	q24.33	-0.100159	-0.00486754	0.920218	0.2379
ENSG00000106258	CYP3A5	7	q22.1	-0.0999299	-0.00166104	0.9204	0.9204
ENSG00000008294	SPAG9	17	q21.33	-0.099678	-1.05189	0.9206	0.9206
ENSG00000169174	PCSK9	1	p32.3	0.0994017	0.00155724	0.920819	0.5309
ENSG00000155749	ALS2CR12	2	q33.1	0.0993001	0.00150666	0.9209	0.9209
ENSG00000001630	CYP51A1	7	q21.2	-0.0993001	-0.00428782	0.9209	0.9209
ENSG00000205791	LOH12CR2	12	p13.2	-0.0991792	-0.00241102	0.920996	0.0911
ENSG00000147905	ZCCHC7	9	p13.2	0.0987916	0.0125209	0.921304	0.6722
ENSG00000117118	SDHB	1	p36.13	-0.0987002	-0.0047298	0.921376	0.3714
ENSG00000064989	CALCRL	2	q32.1	0.098595	0.00224726	0.92146	0.194
ENSG00000134575	ACP2	11	p11.2	0.0985942	0.000665351	0.92146	0.04731
ENSG00000175183	CSRP2	12	q21.2	0.0984185	0.0297916	0.9216	0.9216
ENSG00000161921	CXCL16	17	p13.2	0.0982823	0.00101083	0.921708	0.01223
ENSG00000065802	ASB1	2	q37.3	0.0980092	0.00142553	0.921925	0.5786
ENSG00000116213	WRAP73	1	p36.32	0.0979721	0.00401967	0.921954	0.06809
ENSG00000175548	ALG10B	12	q12	0.0978803	0.00167507	0.922027	0.5048
ENSG00000144026	ZNF514	2	q11.1	0.0977774	0.000751348	0.922109	0.4149
ENSG00000120158	RCL1	9	p24.1	-0.0976629	-0.0063952	0.9222	0.9222
ENSG00000214194	LINC00998	7	q31.1	-0.0976416	-0.00429303	0.922217	0.1359
ENSG00000177042	TMEM80	11	p15.5	-0.0972238	-0.000258574	0.922549	0.2787
ENSG00000176261	ZBTB8OS	1	p35.1	0.0971592	0.0032985	0.9226	0.9226
ENSG00000114744	COMMD2	3	q25.1	-0.0970332	-0.0533853	0.9227	0.9227
ENSG00000136044	APPL2	12	q23.3	-0.0969073	-0.0023411	0.9228	0.9228
ENSG00000172667	ZMAT3	3	q26.32	0.0968223	0.0157158	0.922868	0.3316
ENSG00000105251	SHD	19	p13.3	0.0966555	0.003391	0.923	0.923
ENSG00000165046	LETM2	8	p11.23	0.0965296	0.00521176	0.9231	0.9231
ENSG00000158714	SLAMF8	1	q23.2	0.0963427	0.00115666	0.923248	0.07402
ENSG00000177453	NIM1K	5	p12	-0.0961637	-0.00190531	0.923391	0.3939
ENSG00000105771	SMG9	19	q13.31	-0.0961518	-0.0023153	0.9234	0.9234
ENSG00000131969	ABHD12B	14	q22.1	0.0952705	0.00230538	0.9241	0.9241
ENSG00000149557	FEZ1	11	q24.2	0.0952699	0.00371114	0.9241	0.6372
ENSG00000165275	TRMT10B	9	p13.2	-0.0946698	-0.00110125	0.924577	0.6752
ENSG00000141504	SAT2	17	p13.1	0.094577	0.00144695	0.924651	0.1675
ENSG00000119917	IFIT3	10	q23.31	0.0944675	0.0101381	0.924738	0.2274
ENSG00000163162	RNF149	2	q11.2	-0.0944265	-0.00793763	0.92477	0.665
ENSG00000239282	GATSL3	22	q12.2	-0.0944168	-0.000551574	0.924778	0.4402
ENSG00000100219	XBP1	22	q12.1	-0.0941398	-0.00174199	0.924998	0.1068
ENSG00000103653	CSK	15	q24.1	0.0941374	0.00808764	0.925	0.925
ENSG00000014257	ACPP	3	q22.1	0.0940804	0.00134921	0.925045	0.1107
ENSG00000111725	PRKAB1	12	q24.23	-0.0939892	-0.00446983	0.925118	0.3841
ENSG00000112877	CEP72	5	p15.33	-0.0939199	-0.00290751	0.925173	0.3776
ENSG00000072401	UBE2D1	10	q21.1	0.0938856	0.00376642	0.9252	0.9252
ENSG00000162639	HENMT1	1	p13.3	0.0936339	0.00318682	0.9254	0.9254
ENSG00000128833	MYO5C	15	q21.2	-0.0936339	-0.00220592	0.9254	0.9254
ENSG00000162654	GBP4	1	p22.2	-0.093508	-0.00875818	0.9255	0.9255
ENSG00000128590	DNAJB9	7	q31.1	-0.0933821	-0.132994	0.9256	0.9256
ENSG00000237476	LINC01637	22	q11.21	0.0933011	0.00341881	0.925664	0.8177
ENSG00000219607	PPP1R3G	6	p25.1	0.0932562	0.00102529	0.9257	0.9257
ENSG00000232810	TNF	6	p21.33	0.0932562	0.111738	0.9257	0.9257
ENSG00000055732	MCOLN3	1	p22.3	-0.0931975	-0.00155483	0.925747	0.5719
ENSG00000178904	DPY19L3	19	q13.11	0.0931304	0.00231349	0.9258	0.9258
ENSG00000177731	FLII	17	p11.2	-0.0930045	-0.0120445	0.9259	0.9259
ENSG00000143252	SDHC	1	q23.3	-0.0929185	-0.00157798	0.925968	0.9235
ENSG00000142606	MMEL1	1	p36.32	0.092892	0.000456032	0.925989	0.8781
ENSG00000092820	EZR	6	q25.3	-0.0928786	-0.0203151	0.926	0.926
ENSG00000132386	SERPINF1	17	p13.3	0.0926497	0.0010042	0.926182	0.6754
ENSG00000091972	CD200	3	q13.2	-0.0925408	-0.0944502	0.926268	0.05284
ENSG00000100599	RIN3	14	q32.12	-0.092538	-0.0122978	0.926271	0.3439
ENSG00000122741	DCAF10	9	p13.2	0.0925059	0.00641158	0.926296	0.7828
ENSG00000134684	YARS	1	p35.1	-0.0924339	-0.00464733	0.926353	0.9249
ENSG00000037897	METTL1	12	q14.1	0.0922493	4.94951	0.9265	0.9265
ENSG00000123427	METTL21B	12	q14.1	0.0922493	0.00057034	0.9265	0.9265
ENSG00000173868	PHOSPHO1	17	q21.32	0.0921234	0.00771168	0.9266	0.9266
ENSG00000014164	ZC3H3	8	q24.3	0.0920147	0.000691818	0.926686	0.7595
ENSG00000237927	RP3-393E18.2	6	q25.3	-0.0920122	-0.00466102	0.926688	0.2813
ENSG00000170100	ZNF778	16	q24.3	-0.0916114	-0.00243623	0.927007	0.8325
ENSG00000274386	TMEM269	1	p34.2	0.0914941	0.00887379	0.9271	0.9271
ENSG00000080298	RFX3	9	p24.2	0.0914941	0.0196988	0.9271	0.9271
ENSG00000171320	ESCO2	8	p21.1	-0.0913682	-0.00374662	0.9272	0.9272
ENSG00000198382	UVRAG	11	q13.5	-0.091231	-0.0129674	0.927309	0.9191
ENSG00000157193	LRP8	1	p32.3	-0.0911664	0.00024576	0.92736	0.1131
ENSG00000156564	LRFN2	6	p21.1	-0.090782	-0.000731346	0.927666	0.5963
ENSG00000135740	SLC9A5	16	q22.1	0.0906131	0.00732721	0.9278	0.9278
ENSG00000242110	AMACR	5	p13.2	-0.0904873	-0.000527051	0.9279	0.9279
ENSG00000116497	S100PBP	1	p35.1	-0.0904868	-0.000453026	0.9279	0.9249
ENSG00000164125	FAM198B	4	q32.1	0.0904507	0.00116299	0.927929	0.8905
ENSG00000171462	DLK2	6	p21.1	-0.0901098	-0.00266998	0.9282	0.9282
ENSG00000118137	APOA1	11	q23.3	-0.0901098	-0.0259986	0.9282	0.9282
ENSG00000119408	NEK6	9	q33.3	0.0900678	0.00101965	0.928233	0.6218
ENSG00000133195	SLC39A11	17	q25.1	-0.0899398	-0.000425185	0.928335	0.1232
ENSG00000153208	MERTK	2	q13	-0.0899181	-0.000446677	0.928352	0.4792
ENSG00000114107	CEP70	3	q22.3	0.0897322	0.0113062	0.9285	0.9285
ENSG00000103852	TTC23	15	q26.3	0.0896268	0.00119089	0.928584	0.1284
ENSG00000196422	PPP1R26	9	q34.3	-0.0895186	-0.00165601	0.92867	0.7287
ENSG00000188389	PDCD1	2	q37.3	-0.0894686	-0.00180493	0.92871	0.1206
ENSG00000205810	KLRC3	12	p13.2	-0.0894049	-0.00243818	0.92876	0.0928
ENSG00000086504	MRPL28	16	p13.3	0.0893547	0.00305338	0.9288	0.9288
ENSG00000122986	HVCN1	12	q24.11	0.0892289	0.00420919	0.9289	0.9289
ENSG00000176153	GPX2	14	q23.3	0.0892289	0.00206863	0.9289	0.9289
ENSG00000155755	TMEM237	2	q33.1	0.0891787	0.000892879	0.92894	0.07584
ENSG00000162722	TRIM58	1	q44	0.0891163	0.00244056	0.92899	0.8405
ENSG00000067182	TNFRSF1A	12	p13.31	0.0891031	0.0517152	0.929	0.929
ENSG00000137478	FCHSD2	11	q13.4	0.0889256	0.011962	0.929141	0.7771
ENSG00000185236	RAB11B	19	p13.2	0.0887624	0.0110104	0.929271	0.1192
ENSG00000125149	C16orf70	16	q22.1	-0.0887256	-0.00449236	0.9293	0.9293
ENSG00000163435	ELF3	1	q32.1	0.0885998	0.00121733	0.9294	0.9294
ENSG00000139343	SNRPF	12	q23.1	0.0885998	0.00311964	0.9294	0.9294
ENSG00000269892	RP4-761J14.10	12	p13.31	-0.0885563	-0.00265369	0.929435	0.6517
ENSG00000179943	FIZ1	19	q13.42	0.0883481	0.0123368	0.9296	0.9296
ENSG00000131781	FMO5	1	q21.1	-0.088111	-0.00275405	0.929788	0.3733
ENSG00000107341	UBE2R2	9	p13.3	0.0878448	0.00795557	0.93	0.93
ENSG00000149930	TAOK2	16	p11.2	0.0878448	0.0107988	0.93	0.93
ENSG00000173210	ABLIM3	5	q32	0.0876227	0.0102292	0.930177	0.1569
ENSG00000135945	REV1	2	q11.2	-0.0875932	-0.00265372	0.9302	0.9302
ENSG00000153107	ANAPC1	2	q13	-0.0874674	-0.00604396	0.9303	0.9303
ENSG00000146232	NFKBIE	6	p21.1	-0.0873416	-0.00375331	0.9304	0.9304
ENSG00000263155	MYZAP	15	q21.3	0.0873351	0.000262253	0.930405	0.8763
ENSG00000177917	ARL6IP6	2	q23.3	-0.0868985	-0.0125952	0.930752	0.5204
ENSG00000141576	RNF157	17	q25.1	-0.0868384	-0.00214159	0.9308	0.9308
ENSG00000104218	CSPP1	8	q13.1	-0.0867126	-0.143891	0.9309	0.9309
ENSG00000070413	DGCR2	22	q11.21	0.08649	0.00481533	0.931077	0.4446
ENSG00000079150	FKBP7	2	q31.2	-0.0860836	-0.00153445	0.9314	0.9314
ENSG00000228727	SAPCD1	6	p21.33	-0.0859578	-0.201409	0.9315	0.9315
ENSG00000184232	OAF	11	q23.3	0.0859578	0.0313643	0.9315	0.9315
ENSG00000077984	CST7	20	p11.21	0.0856081	0.000514544	0.931778	0.5086
ENSG00000100439	ABHD4	14	q11.2	0.0855204	0.00157831	0.931848	0.5332
ENSG00000182795	C1orf116	1	q32.1	-0.0853288	-0.0266132	0.932	0.932
ENSG00000165609	NUDT5	10	p14	-0.0853288	-0.00291422	0.932	0.932
ENSG00000177535	OR2B11	1	q44	-0.085203	-0.0012394	0.9321	0.9321
ENSG00000173193	PARP14	3	q21.1	-0.0851613	-4.15143e-05	0.932133	0.3453
ENSG00000101126	ADNP	20	q13.13	0.0851497	0.0186483	0.932142	0.7651
ENSG00000136238	RAC1	7	p22.1	-0.0843363	-0.00142572	0.932789	0.04769
ENSG00000111344	RASAL1	12	q24.13	0.0843225	0.0016062	0.9328	0.9328
ENSG00000174669	SLC29A2	11	q13.2	0.0842018	0.00688748	0.932896	0.9146
ENSG00000085465	OVGP1	1	p13.2	-0.0841968	-0.00165469	0.9329	0.9329
ENSG00000004455	AK2	1	p35.1	0.0840942	0.00271154	0.932982	0.8571
ENSG00000005961	ITGA2B	17	q21.31	-0.084071	-0.0149536	0.933	0.933
ENSG00000101342	TLDC2	20	q11.23	-0.0839452	-0.00225631	0.9331	0.9331
ENSG00000266472	MRPS21	1	q21.2	-0.0838994	-0.00265987	0.933136	0.3492
ENSG00000164346	NSA2	5	q13.3	-0.0838071	-0.000535126	0.93321	0.6466
ENSG00000185189	NRBP2	8	q24.3	0.0837057	0.00198582	0.93329	0.3048
ENSG00000109736	MFSD10	4	p16.3	0.0836306	0.00333163	0.93335	0.8638
ENSG00000206190	ATP10A	15	q12	0.0835795	0.00235534	0.933391	0.29
ENSG00000073169	SELENOO	22	q13.33	-0.0835679	-0.00238351	0.9334	0.9334
ENSG00000100253	MIOX	22	q13.33	-0.0833636	-0.0024788	0.933562	0.3688
ENSG00000161671	EMC10	19	q13.33	-0.0829391	-0.00338805	0.9339	0.9339
ENSG00000133048	CHI3L1	1	q32.1	-0.0822412	-0.000882706	0.934455	0.07952
ENSG00000136286	MYO1G	7	p13	0.0821363	0.00122152	0.934538	0.02358
ENSG00000225948	RP11-554I8.1	10	p14	-0.082082	-0.00165454	0.934582	0.749
ENSG00000121749	TBC1D15	12	q21.1	0.0819705	0.00567148	0.93467	0.9349
ENSG00000151948	GLT1D1	12	q24.33	-0.08143	-0.00584668	0.9351	0.9351
ENSG00000156976	EIF4A2	3	q27.3	0.0812921	0.0323693	0.93521	0.6222
ENSG00000250479	CHCHD10	22	q11.23	-0.0812705	-0.00347701	0.935227	0.5132
ENSG00000145220	LYAR	4	p16.3	-0.0812612	-0.00111046	0.935234	0.3427
ENSG00000173218	VANGL1	1	p13.1	-0.0812309	-0.00105321	0.935258	0.6114
ENSG00000225973	PIGBOS1	15	q21.3	0.0811785	0.00186674	0.9353	0.9353
ENSG00000183336	BOLA2	16	p11.2	-0.0810528	-0.00071037	0.9354	0.9354
ENSG00000144455	SUMF1	3	p26.1	-0.0809948	-0.00143343	0.935446	0.1225
ENSG00000184613	NELL2	12	q12	0.080927	0.0028881	0.9355	0.9355
ENSG00000145365	TIFA	4	q25	-0.0809062	-0.00319452	0.935517	0.2415
ENSG00000138670	RASGEF1B	4	q21.22	0.0806756	0.00174189	0.9357	0.4249
ENSG00000258659	TRIM34	11	p15.4	-0.0802983	-0.00619172	0.936	0.936
ENSG00000179979	CRIPAK	4	p16.3	0.0801852	0.000134641	0.93609	0.1194
ENSG00000167995	BEST1	11	q12.3	0.0799622	0.00227145	0.936267	0.7462
ENSG00000109667	SLC2A9	4	p16.1	-0.0797977	-0.00136103	0.936398	0.1165
ENSG00000087903	RFX2	19	p13.3	0.0797954	0.0612269	0.9364	0.9364
ENSG00000006715	VPS41	7	p14.1	0.0796022	0.00637316	0.936554	0.6689
ENSG00000198719	DLL1	6	q27	-0.0795439	-0.00413739	0.9366	0.9366
ENSG00000077157	PPP1R12B	1	q32.1	0.079466	0.00923431	0.936662	0.5588
ENSG00000184677	ZBTB40	1	p36.12	0.0794182	0.00160768	0.9367	0.9367
ENSG00000198742	SMURF1	7	q22.1	0.0794182	0.00636237	0.9367	0.9367
ENSG00000168826	ZBTB49	4	p16.3	0.0793436	0.00135323	0.936759	0.8743
ENSG00000162434	JAK1	1	p31.3	-0.0792473	-0.0454348	0.936836	0.3403
ENSG00000259956	RBM15B	3	p21.2	-0.0791667	-0.00373223	0.9369	0.9369
ENSG00000066583	ISOC1	5	q23.3	-0.0791667	-0.00809282	0.9369	0.9369
ENSG00000180901	KCTD2	17	q25.1	0.0791667	0.00272922	0.9369	0.9369
ENSG00000260286	C6orf229	6	p22.3	-0.0789083	-0.00339434	0.937106	0.3616
ENSG00000092871	RFFL	17	q12	0.0786638	0.00175923	0.9373	0.9373
ENSG00000124535	WRNIP1	6	p25.2	0.078655	0.000988709	0.937307	0.6931
ENSG00000107521	HPS1	10	q24.2	0.0785502	0.0013247	0.93739	0.4075
ENSG00000175084	DES	2	q35	0.0784124	0.0232397	0.9375	0.9375
ENSG00000129158	SERGEF	11	p15.1	0.0780353	0.00592434	0.9378	0.9378
ENSG00000170322	NFRKB	11	q24.3	0.0779624	0.000644832	0.937858	0.4447
ENSG00000157617	C2CD2	21	q22.3	0.0779373	-0.00104872	0.937878	0.5866
ENSG00000105341	ATP5SL	19	q13.2	-0.0771028	-0.00321537	0.938542	0.6588
ENSG00000104343	UBE2W	8	q21.11	-0.0770296	-0.00650615	0.9386	0.9386
ENSG00000050405	LIMA1	12	q13.12	0.0768537	0.00204114	0.93874	0.2826
ENSG00000204851	PNMAL2	19	q13.32	-0.0764564	-0.000425024	0.939056	0.04394
ENSG00000151773	CCDC122	13	q14.11	0.0764351	0.000774095	0.939073	0.9435
ENSG00000169612	FAM103A1	15	q25.2	0.0760466	0.0024172	0.939382	0.2379
ENSG00000181666	HKR1	19	q13.12	-0.076024	-0.00116263	0.9394	0.9394
ENSG00000224032	EPB41L4A-AS1	5	q22.1	0.0757726	0.0425676	0.9396	0.9396
ENSG00000183662	FAM19A1	3	p14.1	-0.075772	-0.00153348	0.9396	0.4055
ENSG00000112139	MDGA1	6	p21.2	0.0756635	0.000183062	0.939687	0.6387
ENSG00000173039	RELA	11	q13.1	0.0756469	0.0113427	0.9397	0.9397
ENSG00000006831	ADIPOR2	12	p13.33	0.0755992	0.00201967	0.939738	0.4152
ENSG00000232229	LINC00865	10	q23.31	0.0748928	0.000976277	0.9403	0.9403
ENSG00000186480	INSIG1	7	q36.3	0.074858	0.00191415	0.940328	0.4507
ENSG00000169570	DTWD2	5	q23.1	-0.0748205	-0.00138416	0.940358	0.1466
ENSG00000112237	CCNC	6	q16.2	0.0748149	0.00596245	0.940362	0.9099
ENSG00000139194	RBP5	12	p13.31	0.0744606	0.00057461	0.940644	0.3322
ENSG00000079156	OSBPL6	2	q31.2	-0.0743698	-0.00143246	0.940716	0.5414
ENSG00000108219	TSPAN14	10	q23.1	0.0742644	0.00338283	0.9408	0.9408
ENSG00000164109	MAD2L1	4	q27	-0.0742262	-0.00622352	0.94083	0.8043
ENSG00000130396	AFDN	6	q27	0.0740131	0.000451826	0.941	0.941
ENSG00000258890	CEP95	17	q23.3	0.0738535	0.00404208	0.941127	0.1223
ENSG00000139974	SLC38A6	14	q23.1	-0.0738151	-0.0124267	0.941158	0.3786
ENSG00000134287	ARF3	12	q13.12	-0.0737898	-0.00189376	0.941178	0.3317
ENSG00000110066	KMT5B	11	q13.2	-0.0737617	-0.274959	0.9412	0.9412
ENSG00000148225	WDR31	9	q32	-0.073514	-0.00190821	0.941397	0.8231
ENSG00000280789	PAGR1	16	p11.2	-0.0735104	-0.0074053	0.9414	0.9414
ENSG00000040933	INPP4A	2	q11.2	-0.0732728	-0.00683912	0.941589	0.118
ENSG00000100485	SOS2	14	q21.3	-0.0731334	-0.00495616	0.9417	0.9417
ENSG00000132481	TRIM47	17	q25.1	0.0730105	0.00177881	0.941798	0.2195
ENSG00000105671	DDX49	19	p13.11	0.072882	0.00421292	0.9419	0.9419
ENSG00000214087	ARL16	17	q25.3	-0.0726098	-0.000191209	0.942117	0.8601
ENSG00000183665	TRMT12	8	q24.13	-0.0722149	-0.000398582	0.942431	0.9423
ENSG00000105370	LIM2	19	q13.41	0.0721281	0.00635482	0.9425	0.9425
ENSG00000175894	TSPEAR	21	q22.3	0.072082	0.00165165	0.942537	0.9006
ENSG00000105131	EPHX3	19	p13.12	-0.0718767	-0.0517275	0.9427	0.9427
ENSG00000119685	TTLL5	14	q24.3	-0.0717511	-0.00157441	0.9428	0.9428
ENSG00000264490	WI2-87327B8.1	20	q13.33	0.0713986	0.0020636	0.94308	0.258
ENSG00000101443	WFDC2	20	q13.12	0.0713741	0.00815467	0.9431	0.9431
ENSG00000137825	ITPKA	15	q15.1	-0.0711228	-0.00122732	0.9433	0.9433
ENSG00000177302	TOP3A	17	p11.2	0.0711228	0.0027476	0.9433	0.9433
ENSG00000159352	PSMD4	1	q21.3	0.0710136	0.00124111	0.943387	0.5511
ENSG00000163072	NOSTRIN	2	q24.3	-0.0707459	-0.0190236	0.9436	0.9436
ENSG00000148834	GSTO1	10	q25.1	-0.0707459	-0.00493614	0.9436	0.9436
ENSG00000100362	PVALB	22	q12.3	0.0706359	0.000229696	0.943688	0.2603
ENSG00000153132	CLGN	4	q31.1	-0.0706202	-0.00437162	0.9437	0.9437
ENSG00000144199	FAHD2B	2	q11.2	0.0704946	0.00188718	0.9438	0.9438
ENSG00000002822	MAD1L1	7	p22.3	-0.0704639	-0.000588069	0.943824	0.6065
ENSG00000197535	MYO5A	15	q21.2	0.0704616	0.00226704	0.943826	0.5404
ENSG00000146066	HIGD2A	5	q35.2	0.07031	0.000691877	0.943947	0.5111
ENSG00000184557	SOCS3	17	q25.3	-0.0702433	-0.00645208	0.944	0.944
ENSG00000267834	RP11-167N5.5	9	q34.11	0.0701469	0.00101751	0.944077	0.3027
ENSG00000198026	ZNF335	20	q13.12	-0.0696514	-0.00188464	0.944471	0.3561
ENSG00000174837	ADGRE1	19	p13.3	-0.0694459	-0.000852773	0.944635	0.6523
ENSG00000175416	CLTB	5	q35.2	0.0693731	0.00323005	0.944693	0.3654
ENSG00000232850	PTGES2-AS1	9	q34.11	0.0693639	0.00274523	0.9447	0.9447
ENSG00000115091	ACTR3	2	q14.1	0.0693364	0.00307092	0.944722	0.2946
ENSG00000100292	HMOX1	22	q12.3	-0.0692382	-0.0080676	0.9448	0.9448
ENSG00000118579	MED28	4	p15.32	-0.0691902	-0.00211941	0.944838	0.8793
ENSG00000113811	SELENOK	3	p21.1	0.0691318	0.00216165	0.944885	0.6137
ENSG00000139908	TSSK4	14	q12	0.0691126	0.00460873	0.9449	0.9449
ENSG00000103642	LACTB	15	q22.2	-0.0688386	-0.00153804	0.945118	0.9326
ENSG00000106344	RBM28	7	q32.1	0.0683986	0.00221017	0.945468	0.8789
ENSG00000198142	SOWAHC	2	q13	0.0683985	0.00108135	0.945468	0.344
ENSG00000132003	ZSWIM4	19	p13.13	-0.0683588	-0.00227567	0.9455	0.9455
ENSG00000198417	MT1F	16	q13	-0.0682645	-0.00144838	0.945575	0.4793
ENSG00000169247	SH3TC2	5	q32	0.0682045	0.000858925	0.945623	0.6968
ENSG00000170004	CHD3	17	p13.1	0.068123	-0.00275294	0.945688	0.002866
ENSG00000100104	SRRD	22	q12.1	-0.068036	-0.0047841	0.945757	0.7434
ENSG00000272630	RP11-344N10.5	10	q22.2	0.0679862	-0.00178691	0.945797	0.1667
ENSG00000184226	PCDH9	13	q21.32	-0.067982	-0.00420837	0.9458	0.9458
ENSG00000243678	NME2	17	q21.33	-0.0678624	-0.000672925	0.945895	0.4775
ENSG00000107537	PHYH	10	p13	-0.0678377	-0.001943	0.945915	0.06262
ENSG00000104267	CA2	8	q21.2	0.0677307	0.0895539	0.946	0.946
ENSG00000228329	LINC01890	2	p13.3	-0.0676051	-0.00192416	0.9461	0.9461
ENSG00000108523	RNF167	17	p13.2	-0.0674815	-0.00267452	0.946198	0.8701
ENSG00000077232	DNAJC10	2	q32.1	0.0674795	0.00349916	0.9462	0.9462
ENSG00000156469	MTERF3	8	q22.1	-0.0673539	-0.0131596	0.9463	0.9463
ENSG00000152455	SUV39H2	10	p13	-0.0672282	-0.00886001	0.9464	0.9464
ENSG00000057663	ATG5	6	q21	-0.0671026	-0.015721	0.9465	0.9465
ENSG00000236320	SLFN14	17	q12	0.0670893	-0.00193306	0.946511	0.4702
ENSG00000134283	PPHLN1	12	q12	0.066977	0.00291213	0.9466	0.9466
ENSG00000188846	RPL14	3	p22.1	0.066945	0.00123219	0.946626	0.698
ENSG00000128245	YWHAH	22	q12.3	-0.0666442	-0.00166543	0.946865	0.09804
ENSG00000116473	RAP1A	1	p13.2	-0.0664746	-0.00300637	0.947	0.947
ENSG00000154222	CC2D1B	1	p32.3	0.0664196	0.000168945	0.947044	0.08215
ENSG00000075399	VPS9D1	16	q24.3	0.066417	0.00113412	0.947046	0.07205
ENSG00000114850	SSR3	3	q25.31	-0.0662112	-0.00174949	0.94721	0.9356
ENSG00000137135	ARHGEF39	9	p13.3	-0.0658465	-0.0012632	0.9475	0.9475
ENSG00000187122	SLIT1	10	q24.1	0.0658465	0.000400322	0.9475	0.9475
ENSG00000090530	P3H2	3	q28	-0.0657209	-0.0215533	0.9476	0.9476
ENSG00000162543	UBXN10	1	p36.12	0.0655953	0.00437903	0.9477	0.9477
ENSG00000160856	FCRL3	1	q23.1	-0.0652561	-0.000521385	0.94797	0.623
ENSG00000136699	SMPD4	2	q21.1	0.0652185	0.00101063	0.948	0.948
ENSG00000272338	RP11-722E23.2	8	p12	-0.0650929	-0.000327606	0.9481	0.9481
ENSG00000134769	DTNA	18	q12.1	-0.0650929	-0.0184444	0.9481	0.9481
ENSG00000239789	MRPS17	7	p11.2	-0.0648417	-0.0140562	0.9483	0.9483
ENSG00000162076	FLYWCH2	16	p13.3	-0.0648056	-0.000615215	0.948329	0.4474
ENSG00000086015	MAST2	1	p34.1	-0.0642379	-0.00134407	0.948781	0.02316
ENSG00000146409	SLC18B1	6	q23.2	0.0641973	0.000258604	0.948813	0.05914
ENSG00000130844	ZNF331	19	q13.42	0.0640882	0.00252145	0.9489	0.9489
ENSG00000007944	MYLIP	6	p22.3	0.0639885	0.00394665	0.948979	0.5515
ENSG00000123144	C19orf43	19	p13.13	-0.063837	-0.0524027	0.9491	0.9491
ENSG00000139629	GALNT6	12	q13.13	0.0636025	0.000773178	0.949287	0.06603
ENSG00000088899	LZTS3	20	p13	0.0634603	0.00204014	0.9494	0.9494
ENSG00000125841	NRSN2	20	p13	-0.0633347	-0.00892004	0.9495	0.9495
ENSG00000138078	PREPL	2	p21	-0.063148	-0.00101533	0.949649	0.8177
ENSG00000184992	BRI3BP	12	q24.31	0.0631034	0.00315114	0.949684	0.8263
ENSG00000148426	PROSER2	10	p14	-0.0630431	-0.000417549	0.949732	0.9322
ENSG00000116918	TSNAX	1	q42.2	0.0629579	0.011912	0.9498	0.9498
ENSG00000125753	VASP	19	q13.32	0.0628324	0.00597018	0.9499	0.9499
ENSG00000228526	MIR34AHG	1	p36.22	-0.0625812	-0.000963201	0.9501	0.9501
ENSG00000141569	TRIM65	17	q25.1	-0.0621367	-0.000800306	0.950454	0.6068
ENSG00000139618	BRCA2	13	q13.1	-0.0621329	-0.00141484	0.950457	0.9435
ENSG00000242611	AC093627.8	7	p22.3	-0.0621256	-0.00120197	0.950463	0.1248
ENSG00000171863	RPS7	2	p25.3	0.0619533	0.00943496	0.9506	0.9506
ENSG00000138592	USP8	15	q21.2	0.0619533	0.00218804	0.9506	0.9506
ENSG00000154548	SRSF12	6	q15	0.0619352	0.00184226	0.950614	0.2474
ENSG00000111790	FGFR1OP2	12	p11.23	0.0617022	0.105118	0.9508	0.9508
ENSG00000143320	CRABP2	1	q23.1	-0.0615766	-0.00105035	0.9509	0.9509
ENSG00000166704	ZNF606	19	q13.43	0.0615766	0.00279904	0.9509	0.9509
ENSG00000175471	MCTP1	5	q15	-0.0613255	-0.0532849	0.9511	0.9511
ENSG00000105982	RNF32	7	q36.3	-0.0613255	-0.00180241	0.9511	0.9511
ENSG00000203883	SOX18	20	q13.33	-0.0613255	-0.0264589	0.9511	0.9511
ENSG00000206562	METTL6	3	p25.1	-0.0611909	-0.000292695	0.951207	0.3273
ENSG00000144231	POLR2D	2	q14.3	-0.0609756	8.1411e-05	0.951379	0.03424
ENSG00000172967	XKR3	22	q11.1	-0.0609669	-0.00143517	0.951386	0.09704
ENSG00000136485	DCAF7	17	q23.3	0.0609488	0.00874811	0.9514	0.9514
ENSG00000203801	LINC00222	6	q21	-0.0606977	-0.00146555	0.9516	0.9516
ENSG00000198373	WWP2	16	q22.1	0.0605721	0.0023275	0.9517	0.9517
ENSG00000162520	SYNC	1	p35.1	0.060321	0.0016744	0.9519	0.9519
ENSG00000172830	SSH3	11	q13.2	0.0600769	0.00284541	0.952094	0.1117
ENSG00000102837	OLFM4	13	q14.3	0.0600431	-0.00024966	0.952121	0.1167
ENSG00000145781	COMMD10	5	q23.1	-0.0600102	-0.0016803	0.952147	0.7008
ENSG00000053254	FOXN3	14	q32.11	-0.0598187	-0.00290077	0.9523	0.9523
ENSG00000117597	DIEXF	1	q32.2	0.0595606	0.00146242	0.952506	0.1535
ENSG00000141497	ZMYND15	17	p13.2	-0.0595134	-0.000485904	0.952543	0.01223
ENSG00000117362	APH1A	1	q21.2	-0.0594421	-0.031519	0.9526	0.9526
ENSG00000111664	GNB3	12	p13.31	0.0594012	0.00144964	0.952633	0.3871
ENSG00000084207	GSTP1	11	q13.2	0.0593072	0.00129177	0.952707	0.6224
ENSG00000116977	LGALS8	1	q43	0.0592009	-6.57256e-05	0.952792	0.03889
ENSG00000134375	TIMM17A	1	q32.1	-0.0590654	-0.00222856	0.9529	0.9529
ENSG00000118454	ANKRD13C	1	p31.1	-0.0588143	-0.00789483	0.9531	0.9531
ENSG00000176209	SMIM19	8	p11.21	0.0588143	0.00058383	0.9531	0.9531
ENSG00000163576	EFHB	3	p24.3	0.0587842	0.000162619	0.953124	0.7957
ENSG00000105887	MTPN	7	q33	-0.058759	-0.00375338	0.953144	0.9319
ENSG00000111231	GPN3	12	q24.11	0.0585632	0.000319279	0.9533	0.9533
ENSG00000171311	EXOSC1	10	q24.1	0.0584377	0.018139	0.9534	0.9534
ENSG00000171307	ZDHHC16	10	q24.1	-0.0584377	-0.0498623	0.9534	0.9534
ENSG00000103254	FAM173A	16	p13.3	0.0584377	0.00299524	0.9534	0.9534
ENSG00000129596	CDO1	5	q22.3	0.0579355	0.000537338	0.9538	0.9538
ENSG00000275066	SYNRG	17	q12	0.057892	0.000382252	0.953835	0.4487
ENSG00000130303	BST2	19	p13.11	-0.0576662	-0.00694612	0.954014	0.5802
ENSG00000102755	FLT1	13	q12.3	-0.0571823	-0.00215984	0.9544	0.9544
ENSG00000166526	ZNF3	7	q22.1	0.0571605	0.00245156	0.954417	0.8312
ENSG00000101445	PPP1R16B	20	q11.23	-0.0568595	-0.00934201	0.954657	0.1186
ENSG00000166086	JAM3	11	q25	-0.0566801	-0.00248272	0.9548	0.9548
ENSG00000126267	COX6B1	19	q13.12	0.0566801	0.00250958	0.9548	0.9548
ENSG00000183873	SCN5A	3	p22.2	-0.0566693	-0.00029406	0.954809	0.1369
ENSG00000162600	OMA1	1	p32.1	-0.0565545	-0.00239571	0.9549	0.02977
ENSG00000256128	LINC00944	12	q24.32	-0.0565458	-0.000329044	0.954907	0.8308
ENSG00000109674	NEIL3	4	q34.3	0.0564291	0.111048	0.955	0.955
ENSG00000108654	DDX5	17	q23.3	0.0564291	0.000596493	0.955	0.955
ENSG00000049323	LTBP1	2	p22.3	0.056178	0.00613943	0.9552	0.9552
ENSG00000138028	CGREF1	2	p23.3	-0.0560525	-0.0011857	0.9553	0.9553
ENSG00000244486	SCARF2	22	q11.21	-0.0560525	-0.00382959	0.9553	0.9553
ENSG00000159228	CBR1	21	q22.12	0.0559443	0.0011802	0.955386	0.4294
ENSG00000090674	MCOLN1	19	p13.2	0.0557999	0.00219476	0.955501	0.2381
ENSG00000129009	ISLR	15	q24.1	-0.0551738	-0.00466853	0.956	0.956
ENSG00000170627	GTSF1	12	q13.13	0.0550645	0.000997709	0.956087	0.521
ENSG00000156381	ANKRD9	14	q32.31	0.0550321	0.00225908	0.956113	0.9567
ENSG00000143416	SELENBP1	1	q21.3	0.0550146	0.00608668	0.956127	0.4564
ENSG00000047056	WDR37	10	p15.3	0.0549873	0.00190921	0.956149	0.6703
ENSG00000147804	SLC39A4	8	q24.3	-0.0549452	-0.002243	0.956182	0.3116
ENSG00000119333	WDR34	9	q34.11	-0.0549228	-0.00895829	0.9562	0.9562
ENSG00000105668	UPK1A	19	q13.12	-0.0548313	-0.000414104	0.956273	0.9459
ENSG00000008516	MMP25	16	p13.3	-0.0547264	-0.000312519	0.956356	0.3094
ENSG00000114353	GNAI2	3	p21.31	-0.0545462	-0.00385845	0.9565	0.9565
ENSG00000100403	ZC3H7B	22	q13.2	0.054443	0.00376712	0.956582	0.891
ENSG00000227057	WDR46	6	p21.32	0.0543923	0.00305935	0.956623	0.5873
ENSG00000162368	CMPK1	1	p33	-0.0543785	-0.00523306	0.956634	0.4049
ENSG00000165140	FBP1	9	q22.32	-0.0541821	-0.00165083	0.95679	0.6521
ENSG00000196954	CASP4	11	q22.3	0.0541697	0.00617327	0.9568	0.9568
ENSG00000114956	DGUOK	2	p13.1	0.0540662	-3.51316e-05	0.956882	0.5993
ENSG00000115386	REG1A	2	p12	-0.0537931	-0.0277094	0.9571	0.9571
ENSG00000156603	MED19	11	q12.1	0.0537549	0.00300725	0.95713	0.4818
ENSG00000168079	SCARA5	8	p21.1	-0.0536676	-0.00229543	0.9572	0.9572
ENSG00000271743	CTD-2541M15.3	8	p23.1	-0.0535538	-0.000280539	0.957291	0.6228
ENSG00000174227	PIGG	4	p16.3	0.0535421	0.00687491	0.9573	0.9573
ENSG00000066654	THUMPD1	16	p12.3	-0.0534166	-0.00187368	0.9574	0.9574
ENSG00000106443	PHF14	7	p21.3	-0.0528949	-0.00186415	0.957816	0.4789
ENSG00000179776	CDH5	16	q21	0.0526635	0.011025	0.958	0.958
ENSG00000204241	RP11-713P17.3	11	q25	0.052538	0.00220855	0.9581	0.9581
ENSG00000145332	KLHL8	4	q22.1	-0.052287	-0.00328912	0.9583	0.9583
ENSG00000204209	DAXX	6	p21.32	0.0522138	0.00105584	0.958358	0.05881
ENSG00000005001	PRSS22	16	p13.3	0.0520509	0.000507066	0.958488	0.6766
ENSG00000151012	SLC7A11	4	q28.3	0.052036	0.00328211	0.9585	0.9585
ENSG00000135315	CEP162	6	q14.3	0.051785	0.0116331	0.9587	0.9587
ENSG00000166816	LDHD	16	q23.1	0.0511575	0.00131648	0.9592	0.9592
ENSG00000165028	NIPSNAP3B	9	q31.1	-0.05114	-0.000504577	0.959214	0.07168
ENSG00000162576	MXRA8	1	p36.33	-0.0511321	0.019848	0.95922	0.2187
ENSG00000164266	SPINK1	5	q32	0.051032	0.00807778	0.9593	0.9593
ENSG00000166183	ASPG	14	q32.33	-0.051032	-0.00227839	0.9593	0.9593
ENSG00000150756	FAM173B	5	p15.2	-0.0508257	-0.00138015	0.959464	0.9682
ENSG00000186638	KIF24	9	p13.3	0.0508247	0.00113429	0.959465	0.4297
ENSG00000000971	CFH	1	q31.3	0.0504046	0.00352958	0.9598	0.9598
ENSG00000167720	SRR	17	p13.3	0.0502791	0.000340783	0.9599	0.9599
ENSG00000168724	DNAJC21	5	p13.2	0.0500281	0.00247319	0.9601	0.9601
ENSG00000132002	DNAJB1	19	p13.12	0.0500281	0.00609643	0.9601	0.9601
ENSG00000155906	RMND1	6	q25.1	0.0499941	0.000502416	0.960127	0.7985
ENSG00000272636	DOC2B	17	p13.3	-0.0498762	-0.000386607	0.960221	0.8741
ENSG00000125498	KIR2DL1	19	q13.42	0.049792	-0.00646812	0.960288	0.3296
ENSG00000185168	LINC00482	17	q25.3	-0.0497791	-0.00441139	0.960298	0.5973
ENSG00000204619	PPP1R11	6	p22.1	-0.0497771	-0.0025021	0.9603	0.9603
ENSG00000240350	AC017002.1	2	q13	-0.0496516	-0.000767772	0.9604	0.9604
ENSG00000131944	FAAP24	19	q13.11	-0.0496092	-0.000263932	0.960434	0.1185
ENSG00000188026	RILPL1	12	q24.31	-0.0495522	-0.000890895	0.960479	0.3896
ENSG00000089335	ZNF302	19	q13.11	-0.0495416	-0.000576409	0.960488	0.5682
ENSG00000214711	CAPN14	2	p23.1	0.0495261	0.00265137	0.9605	0.9605
ENSG00000181631	P2RY13	3	q25.1	-0.0491243	-0.0062251	0.96082	0.5048
ENSG00000128059	PPAT	4	q12	0.0490646	0.00251311	0.960868	0.8109
ENSG00000241553	ARPC4	3	p25.3	0.0489929	0.0311417	0.960925	0.7505
ENSG00000162976	PQLC3	2	p25.1	-0.0487862	-0.00169743	0.96109	0.8813
ENSG00000061936	SFSWAP	12	q24.33	-0.0485223	-0.00104914	0.9613	0.9613
ENSG00000108666	C17orf75	17	q11.2	-0.0485223	-0.00157152	0.9613	0.9613
ENSG00000153786	ZDHHC7	16	q24.1	-0.0484832	-0.00175444	0.961331	0.7548
ENSG00000176845	METRNL	17	q25.3	-0.0480204	-0.0037705	0.9617	0.9617
ENSG00000100949	RABGGTA	14	q12	0.0476392	0.00380838	0.962004	0.3416
ENSG00000131844	MCCC2	5	q13.2	-0.0475185	-0.00315618	0.9621	0.9621
ENSG00000174243	DDX23	12	q13.12	-0.0471965	-0.00478866	0.962357	0.1327
ENSG00000164631	ZNF12	7	p22.1	-0.0471421	-0.00442008	0.9624	0.9624
ENSG00000168038	ULK4	3	p22.1	0.0470166	0.000284645	0.9625	0.9625
ENSG00000061273	HDAC7	12	q13.11	-0.0470166	-0.00184092	0.9625	0.9625
ENSG00000127586	CHTF18	16	p13.3	-0.0470166	-0.00292709	0.9625	0.9625
ENSG00000109572	CLCN3	4	q33	0.0469937	0.0200522	0.962518	0.2905
ENSG00000198363	ASPH	8	q12.3	-0.0467996	-0.00209934	0.962673	0.488
ENSG00000267519	CTD-3252C9.4	19	p13.12	-0.0467657	-0.0178107	0.9627	0.9627
ENSG00000129437	KLK14	19	q13.41	0.0466555	0.00166906	0.962788	0.506
ENSG00000153207	AHCTF1	1	q44	-0.0466114	-0.00218761	0.962823	0.02996
ENSG00000111906	HDDC2	6	q22.31	0.0463525	0.000164684	0.963029	0.6187
ENSG00000251576	LINC01267	3	p25.1	0.0463386	0.000787137	0.96304	0.6176
ENSG00000177663	IL17RA	22	q11.1	-0.0459753	-9.9902e-05	0.96333	0.06166
ENSG00000163349	HIPK1	1	p13.2	-0.0459419	-0.00480188	0.963357	0.06991
ENSG00000169919	GUSB	7	q11.21	0.0458874	0.00277253	0.9634	0.9634
ENSG00000073060	SCARB1	12	q24.31	-0.0458622	-0.000727414	0.96342	0.5507
ENSG00000130779	CLIP1	12	q24.31	0.0457619	0.00527708	0.9635	0.9635
ENSG00000169629	RGPD8	2	q14.1	0.0456648	0.0001977	0.963577	0.5491
ENSG00000110172	CHORDC1	11	q14.3	0.0456365	0.00937606	0.9636	0.9636
ENSG00000114480	GBE1	3	p12.2	-0.045558	-0.00149035	0.963663	0.4242
ENSG00000163257	DCAF16	4	p15.31	-0.0454558	-0.000234838	0.963744	0.116
ENSG00000260507	RP11-356C4.3	16	q24.3	-0.0453855	-0.00680389	0.9638	0.9638
ENSG00000166454	ATMIN	16	q23.2	-0.0452601	-0.00303235	0.9639	0.9639
ENSG00000106125	MINDY4	7	p14.3	0.0450092	0.00932473	0.9641	0.9641
ENSG00000231389	HLA-DPA1	6	p21.32	0.0448408	0.00149174	0.964234	0.9687
ENSG00000131697	NPHP4	1	p36.31	-0.0447748	-0.000277646	0.964287	0.6616
ENSG00000110046	ATG2A	11	q13.1	-0.0447583	-0.00691131	0.9643	0.9643
ENSG00000240891	PLCXD2	3	q13.2	-0.0446181	-0.00212433	0.964412	0.9245
ENSG00000070814	TCOF1	5	q32	0.0445263	0.00768954	0.964485	0.738
ENSG00000136450	SRSF1	17	q22	0.0443819	0.912318	0.9646	0.9646
ENSG00000080986	NDC80	18	p11.32	-0.0441784	-0.00040229	0.964762	0.5312
ENSG00000143499	SMYD2	1	q32.3	0.0441438	0.00135072	0.96479	0.6341
ENSG00000065320	NTN1	17	p13.1	-0.0440055	-0.00426894	0.9649	0.9649
ENSG00000166788	SAAL1	11	p15.1	-0.043879	-0.000448751	0.965001	0.5505
ENSG00000123297	TSFM	12	q14.1	0.0436292	0.00206058	0.9652	0.9652
ENSG00000115956	PLEK	2	p14	0.0430004	0.000719355	0.965701	0.8662
ENSG00000011590	ZBTB32	19	q13.12	-0.0428765	-0.00355631	0.9658	0.9658
ENSG00000116273	PHF13	1	p36.31	0.0426256	0.000884406	0.966	0.966
ENSG00000164932	CTHRC1	8	q22.3	0.0425001	0.00235902	0.9661	0.9661
ENSG00000099949	LZTR1	22	q11.21	-0.0424114	-0.000518414	0.966171	0.2577
ENSG00000167483	FAM129C	19	p13.11	-0.0423747	-0.0111978	0.9662	0.9662
ENSG00000124523	SIRT5	6	p23	0.0423112	0.0015559	0.966251	0.4499
ENSG00000228049	POLR2J2	7	q22.1	-0.0422624	-0.000591664	0.966289	0.06258
ENSG00000112697	TMEM30A	6	q14.1	-0.0420991	-0.00146208	0.96642	0.2489
ENSG00000166484	MAPK7	17	p11.2	-0.0418729	-0.0574284	0.9666	0.9666
ENSG00000240859	AC093627.10	7	p22.3	0.0417598	-0.000109628	0.96669	0.4775
ENSG00000085511	MAP3K4	6	q26	0.0415639	0.00843136	0.966846	0.2477
ENSG00000270882	HIST2H4A	1	q21.2	0.0414966	0.00122862	0.9669	0.9669
ENSG00000231595	AC005224.2	17	p12	-0.0412768	-0.00138933	0.967075	0.6113
ENSG00000138131	LOXL4	10	q24.2	0.0411892	0.000357814	0.967145	0.7173
ENSG00000063438	AHRR	5	p15.33	0.0411203	0.000666484	0.9672	0.9672
ENSG00000245954	RP11-18H21.1	4	q31.3	0.0411109	7.0001e-05	0.967207	0.4856
ENSG00000132274	TRIM22	11	p15.4	-0.0410701	-0.000590235	0.96724	0.6977
ENSG00000138433	CIR1	2	q31.1	-0.041012	-0.00225753	0.967286	0.3451
ENSG00000260077	RP11-254F7.2	2	p25.1	0.0407713	-0.000642945	0.967478	0.1306
ENSG00000115233	PSMD14	2	q24.2	-0.040744	-0.0336707	0.9675	0.9675
ENSG00000168070	MAJIN	11	q13.1	-0.040744	-0.235689	0.9675	0.9675
ENSG00000142892	PIGK	1	p31.1	-0.0405478	-0.00154314	0.967656	0.9098
ENSG00000004534	RBM6	3	p21.31	-0.0403677	-0.000166741	0.9678	0.9678
ENSG00000145708	CRHBP	5	q13.3	-0.0399914	-0.0508584	0.9681	0.9681
ENSG00000106785	TRIM14	9	q22.33	0.0399156	0.000175111	0.96816	0.08363
ENSG00000009954	BAZ1B	7	q11.23	0.0398659	0.00389988	0.9682	0.9682
ENSG00000160953	MUM1	19	p13.3	0.0398659	0.00147154	0.9682	0.9682
ENSG00000156171	DRAM2	1	p13.3	-0.0397406	-0.000422718	0.9683	0.7688
ENSG00000127252	HRASLS	3	q29	-0.0397405	-0.0526453	0.9683	0.9683
ENSG00000072071	ADGRL1	19	p13.12	0.0396518	0.00170921	0.968371	0.7591
ENSG00000104320	NBN	8	q21.3	0.0396151	0.00197348	0.9684	0.9684
ENSG00000187486	KCNJ11	11	p15.1	-0.0396151	-0.000739314	0.9684	0.9684
ENSG00000169129	AFAP1L2	10	q25.3	-0.0392388	-0.00361196	0.9687	0.9687
ENSG00000267194	RP1-193H18.2	17	q24.3	0.0390079	0.00189659	0.968884	0.194
ENSG00000124767	GLO1	6	p21.2	0.0388984	0.000542067	0.968971	0.873
ENSG00000133657	ATP13A3	3	q29	0.0388976	-0.00159198	0.968972	0.002772
ENSG00000105866	SP4	7	p15.3	0.0388875	0.00161924	0.96898	0.793
ENSG00000228696	ARL17B	17	q21.31	-0.0388625	-0.0140973	0.969	0.969
ENSG00000109743	BST1	4	p15.32	0.0387371	0.00290298	0.9691	0.9691
ENSG00000154124	OTULIN	5	p15.2	-0.0387371	-0.000751129	0.9691	0.9691
ENSG00000203782	LOR	1	q21.3	-0.0384862	-0.00695349	0.9693	0.9693
ENSG00000086300	SNX10	7	p15.2	0.0383608	0.00409647	0.9694	0.9694
ENSG00000182004	SNRPE	1	q32.1	0.0380831	0.0015903	0.969621	0.8515
ENSG00000092758	COL9A3	20	q13.33	-0.0380473	0.00040942	0.96965	0.1414
ENSG00000106236	NPTX2	7	q22.1	0.0379845	0.0014423	0.9697	0.9697
ENSG00000146955	RAB19	7	q34	0.0377337	0.00225425	0.9699	0.9699
ENSG00000171860	C3AR1	12	p13.31	0.0377337	0.000133409	0.9699	0.9699
ENSG00000089818	NECAP1	12	p13.31	0.0377337	0.000244392	0.9699	0.9699
ENSG00000164808	SPIDR	8	q11.21	-0.0375065	-0.00208608	0.970081	0.4553
ENSG00000170293	CMTM8	3	p22.3	0.0375045	0.000419778	0.970083	0.07872
ENSG00000277767	RP11-365P13.5	13	q34	-0.037232	-0.000348435	0.9703	0.9703
ENSG00000166986	MARS	12	q13.3	0.0371066	0.0010048	0.9704	0.9704
ENSG00000186111	PIP5K1C	19	p13.3	-0.0369693	-0.00140918	0.970509	0.7732
ENSG00000110660	SLC35F2	11	q22.3	0.0369688	0.00118413	0.97051	0.8841
ENSG00000173369	C1QB	1	p36.12	0.0364795	0.0023055	0.9709	0.9709
ENSG00000178860	MSC	8	q13.3	0.0364795	0.000798419	0.9709	0.9709
ENSG00000242252	BGLAP	1	q22	-0.036317	-0.00216259	0.97103	0.6169
ENSG00000116062	MSH6	2	p16.3	-0.0361197	-0.000260984	0.971187	0.5266
ENSG00000136937	NCBP1	9	q22.33	-0.0360992	-0.00717821	0.971203	0.6571
ENSG00000124496	TRERF1	6	p21.1	0.0358525	0.00768127	0.9714	0.9714
ENSG00000130363	RSPH3	6	q25.3	0.0357543	0.000617013	0.971478	0.5352
ENSG00000019995	ZRANB1	10	q26.13	-0.0357271	-0.0205021	0.9715	0.9715
ENSG00000169710	FASN	17	q25.3	-0.0357271	-0.000660563	0.9715	0.9715
ENSG00000104613	INTS10	8	p21.3	0.0356546	0.000911799	0.971558	0.2954
ENSG00000126709	IFI6	1	p35.3	0.0356016	0.0862555	0.9716	0.9716
ENSG00000153827	TRIP12	2	q36.3	0.0353147	0.000790601	0.971829	0.7343
ENSG00000116991	SIPA1L2	1	q42.2	0.0352254	0.00254653	0.9719	0.9719
ENSG00000137275	RIPK1	6	p25.2	-0.0352141	-0.000927965	0.971909	0.4205
ENSG00000027847	B4GALT7	5	q35.3	-0.0351261	-0.000156789	0.971979	0.8496
ENSG00000065989	PDE4A	19	p13.2	-0.035116	-0.00207113	0.971987	0.3239
ENSG00000162300	ZFPL1	11	q13.1	0.0351	0.011362	0.972	0.972
ENSG00000145817	YIPF5	5	q31.3	-0.0348492	-0.000410269	0.9722	0.9722
ENSG00000205978	NYNRIN	14	q12	-0.0347238	-0.000320259	0.9723	0.9723
ENSG00000175063	UBE2C	20	q13.12	0.0345984	0.290394	0.9724	0.9724
ENSG00000257218	GATC	12	q24.31	-0.034582	-0.000244667	0.972413	0.1297
ENSG00000088726	TMEM40	3	p25.2	-0.0340968	-0.00152013	0.9728	0.9728
ENSG00000152082	MZT2B	2	q21.1	0.0339713	0.00290515	0.9729	0.9729
ENSG00000129636	ITFG1	16	q12.1	0.0339713	0.420867	0.9729	0.9729
ENSG00000089356	FXYD3	19	q13.12	0.0338459	0.000819357	0.973	0.973
ENSG00000164603	BMT2	7	q31.1	0.0337205	0.00242851	0.9731	0.9731
ENSG00000112305	SMAP1	6	q13	0.0335951	0.000307101	0.9732	0.9732
ENSG00000168062	BATF2	11	q13.1	0.0335951	0.00221048	0.9732	0.9732
ENSG00000215915	ATAD3C	1	p36.33	0.0334199	0.000385923	0.97334	0.5831
ENSG00000008952	SEC62	3	q26.2	-0.0333443	-0.0100695	0.9734	0.9734
ENSG00000161920	MED11	17	p13.2	-0.0332208	-0.00123053	0.973499	0.568
ENSG00000160200	CBS	21	q22.3	0.0330413	6.58146e-05	0.973642	0.4636
ENSG00000100036	SLC35E4	22	q12.2	-0.0329931	-0.000124353	0.97368	0.0824
ENSG00000147854	UHRF2	9	p24.1	-0.0329681	-0.00978223	0.9737	0.9737
ENSG00000105649	RAB3A	19	p13.11	0.0329681	0.00267488	0.9737	0.9737
ENSG00000124164	VAPB	20	q13.32	-0.0328427	-0.00993298	0.9738	0.9738
ENSG00000131116	ZNF428	19	q13.31	0.0325282	0.0124891	0.974051	0.6026
ENSG00000166147	FBN1	15	q21.1	-0.0324665	-0.000416876	0.9741	0.9741
ENSG00000138758	2023-09-11	4	q21.1	-0.0323411	-0.00146904	0.9742	0.9742
ENSG00000104691	UBXN8	8	p12	-0.0322157	-0.00189762	0.9743	0.9743
ENSG00000119669	IRF2BPL	14	q24.3	-0.0322157	-0.00102236	0.9743	0.9743
ENSG00000196453	ZNF777	7	q36.1	0.0319833	-0.0117522	0.974485	0.3974
ENSG00000166770	ZNF667-AS1	19	q13.43	0.0318112	0.000430976	0.974623	0.8873
ENSG00000069696	DRD4	11	p15.5	-0.0317483	-0.00258281	0.974673	0.3086
ENSG00000132300	PTCD3	2	p11.2	0.0317142	0.00378951	0.9747	0.9747
ENSG00000173153	ESRRA	11	q13.1	0.0314634	0.00359284	0.9749	0.9749
ENSG00000176659	C20orf197	20	q13.33	0.0313336	0.000960657	0.975003	0.6693
ENSG00000104960	PTOV1	19	q13.33	0.0312309	-0.00262586	0.975085	0.1228
ENSG00000196504	PRPF40A	2	q23.3	0.0310872	0.102972	0.9752	0.9752
ENSG00000103160	HSDL1	16	q24.1	-0.0310772	-0.000393412	0.975208	0.4482
ENSG00000172548	NIPAL4	5	q33.3	0.0310095	0.000495929	0.975262	0.5765
ENSG00000185272	RBM11	21	q11.2	-0.0308627	-0.000500584	0.975379	0.248
ENSG00000196503	ARL9	4	q12	-0.0308559	-0.000863119	0.975384	0.6004
ENSG00000156875	MFSD14A	1	p21.2	0.030784	0.0156421	0.975442	0.8037
ENSG00000196890	HIST3H2BB	1	q42.13	-0.0307755	-0.00403171	0.975449	0.0861
ENSG00000134909	ARHGAP32	11	q24.3	-0.0307275	-0.000889864	0.975487	0.6638
ENSG00000175104	TRAF6	11	p12	-0.030711	-0.00170088	0.9755	0.9755
ENSG00000170540	ARL6IP1	16	p12.3	0.0306362	0.000584944	0.97556	0.8792
ENSG00000085741	WNT11	11	q13.5	-0.0305727	-0.000503879	0.97561	0.343
ENSG00000188997	KCTD21	11	q14.1	-0.0303213	-0.00112215	0.975811	0.3993
ENSG00000269893	SNHG8	4	q26	-0.0302194	-0.000454183	0.975892	0.3616
ENSG00000197312	DDI2	1	p36.21	-0.0302095	-0.000691053	0.9759	0.9759
ENSG00000157017	GHRL	3	p25.3	0.0299587	0.000745217	0.9761	0.9761
ENSG00000173599	PC	11	q13.2	-0.0295825	-0.0220635	0.9764	0.9764
ENSG00000175893	ZDHHC21	9	p22.3	0.0294571	0.000744333	0.9765	0.9765
ENSG00000165060	FXN	9	q21.11	-0.0294571	-0.00225349	0.9765	0.9765
ENSG00000188677	PARVB	22	q13.31	0.0294571	0.000515397	0.9765	0.9765
ENSG00000067225	PKM	15	q23	-0.0293157	-0.0026074	0.976613	0.8825
ENSG00000135047	CTSL	9	q21.33	0.0292879	0.00690973	0.976635	0.2125
ENSG00000116132	PRRX1	1	q24.2	0.029081	0.00213113	0.9768	0.9768
ENSG00000171643	S100Z	5	q13.3	0.0287732	-0.00312256	0.977046	0.654
ENSG00000105808	RASA4	7	q22.1	0.0285795	0.000381053	0.9772	0.9772
ENSG00000123191	ATP7B	13	q14.3	0.0284541	0.000504661	0.9773	0.9773
ENSG00000198898	CAPZA2	7	q31.2	0.0280779	0.00528953	0.9776	0.9776
ENSG00000166682	TMPRSS5	11	q23.2	0.027967	0.0394347	0.977688	0.3587
ENSG00000132541	RIDA	8	q22.2	-0.027596	-0.000339744	0.977984	0.7353
ENSG00000095574	IKZF5	10	q26.13	-0.0275764	-0.00173235	0.978	0.978
ENSG00000133106	EPSTI1	13	q14.11	0.0274554	0.000515682	0.978096	0.7503
ENSG00000177119	ANO6	12	q12	-0.027451	-0.00788225	0.9781	0.9781
ENSG00000118257	NRP2	2	q33.3	0.0273256	0.426898	0.9782	0.9782
ENSG00000198336	MYL4	17	q21.32	-0.0273256	-0.0018504	0.9782	0.9782
ENSG00000054116	TRAPPC3	1	p34.3	-0.0272003	-0.00833847	0.9783	0.9783
ENSG00000254093	PINX1	8	p23.1	-0.0272003	-0.00236825	0.9783	0.9783
ENSG00000151131	C12orf45	12	q23.3	-0.0270974	-0.00114553	0.978382	0.4989
ENSG00000179941	BBS10	12	q21.2	0.0270749	0.00135051	0.9784	0.9784
ENSG00000104738	MCM4	8	q11.21	0.0268241	0.000948502	0.9786	0.9786
ENSG00000105373	GLTSCR2	19	q13.33	0.026735	0.00381847	0.978671	0.1544
ENSG00000134028	ADAMDEC1	8	p21.2	-0.0266595	-0.000207907	0.978731	0.7542
ENSG00000100823	APEX1	14	q11.2	-0.0266236	-0.00144666	0.97876	0.493
ENSG00000089327	FXYD5	19	q13.12	0.0263413	-0.000728345	0.978985	0.2184
ENSG00000186660	ZFP91	11	q12.1	0.0261973	0.0010823	0.9791	0.9791
ENSG00000131381	RBSN	3	p25.1	0.0260719	0.00146189	0.9792	0.9792
ENSG00000119661	DNAL1	14	q24.3	-0.0260719	-0.00198954	0.9792	0.9792
ENSG00000178988	MRFAP1L1	4	p16.1	-0.0260259	-0.00106461	0.979237	0.9626
ENSG00000282851	BISPR	19	p13.11	0.0259573	0.000640176	0.979291	0.2286
ENSG00000179165	PXT1	6	p21.31	0.0259465	0.000693987	0.9793	0.9793
ENSG00000196263	ZNF471	19	q13.43	0.0258541	0.000805857	0.979374	0.6457
ENSG00000136371	MTHFS	15	q25.1	-0.0258339	-0.000199604	0.97939	0.6678
ENSG00000158748	HTR6	1	p36.13	-0.0255007	-0.000105834	0.979656	0.2469
ENSG00000135828	RNASEL	1	q25.3	-0.025445	-0.00116628	0.9797	0.9797
ENSG00000172269	DPAGT1	11	q23.3	-0.025445	-0.000892556	0.9797	0.9797
ENSG00000116761	CTH	1	p31.1	-0.0253197	-0.000462645	0.9798	0.9798
ENSG00000153933	DGKE	17	q22	-0.025275	0.001341	0.979836	0.38
ENSG00000184178	SCFD2	4	q12	0.0251943	0.000778414	0.9799	0.9799
ENSG00000114978	MOB1A	2	p13.1	-0.0250963	0.00349891	0.979978	0.129
ENSG00000138794	CASP6	4	q25	0.0250896	0.00285899	0.979983	0.8938
ENSG00000104341	LAPTM4B	8	q22.1	-0.0250689	-0.000633461	0.98	0.98
ENSG00000113583	C5orf15	5	q31.1	-0.0250448	0.000628525	0.980019	0.3148
ENSG00000171960	PPIH	1	p34.2	-0.0249435	-0.0276084	0.9801	0.9801
ENSG00000274225	KB-68A7.1	21	q22.3	-0.0248182	-0.000594872	0.9802	0.9802
ENSG00000155380	SLC16A1	1	p13.2	-0.0246928	-0.00234758	0.9803	0.9803
ENSG00000169220	RGS14	5	q35.3	-0.0246928	-0.00160699	0.9803	0.9803
ENSG00000180767	CHST13	3	q21.3	-0.0246375	-3.11087e-05	0.980344	0.6766
ENSG00000132434	LANCL2	7	p11.2	0.0245674	0.000669869	0.9804	0.9804
ENSG00000105486	LIG1	19	q13.33	0.0242386	0.00266193	0.980662	0.7441
ENSG00000162623	TYW3	1	p31.1	-0.0241913	-0.000816466	0.9807	0.9807
ENSG00000268836	LA16c-OS12.2	16	p13.3	-0.0241913	-0.000278183	0.9807	0.9807
ENSG00000234902	AC007879.2	2	q33.3	-0.024066	-0.000430607	0.9808	0.9808
ENSG00000182240	BACE2	21	q22.2	0.0240463	0.00054749	0.980816	0.9652
ENSG00000254054	RP11-156K13.3	8	p22	0.0239406	0.000385805	0.9809	0.9809
ENSG00000156802	ATAD2	8	q24.13	0.0239406	0.00202285	0.9809	0.9809
ENSG00000170185	USP38	4	q31.21	-0.0238152	-0.000523569	0.981	0.981
ENSG00000122420	PTGFR	1	p31.1	0.0237697	0.000428495	0.981036	0.594
ENSG00000198730	CTR9	11	p15.4	-0.0236899	-0.00334287	0.9811	0.9811
ENSG00000174607	UGT8	4	q26	-0.0235645	-0.000384565	0.9812	0.9812
ENSG00000197093	GAL3ST4	7	q22.1	-0.0235645	-0.00117112	0.9812	0.9812
ENSG00000129562	DAD1	14	q11.2	0.0235645	0.000681776	0.9812	0.9812
ENSG00000159063	ALG8	11	q14.1	-0.0233058	-0.000302149	0.981406	0.7464
ENSG00000214517	PPME1	11	q13.4	-0.0232875	0.0121539	0.981421	0.2566
ENSG00000167202	TBC1D2B	15	q25.1	-0.0232631	-0.00138901	0.98144	0.3546
ENSG00000180448	ARHGAP45	19	p13.3	0.0232468	-0.0140073	0.981453	0.07112
ENSG00000054523	KIF1B	1	p36.22	-0.0223253	0.00025496	0.982188	0.03912
ENSG00000145029	NICN1	3	p21.31	0.0223108	0.00338698	0.9822	0.9822
ENSG00000130948	HSD17B3	9	q22.32	-0.0223108	-0.00375736	0.9822	0.9822
ENSG00000169203	NPIPB12	16	p11.2	-0.0223108	-0.000258665	0.9822	0.9822
ENSG00000181019	NQO1	16	q22.1	-0.0221855	-0.00127877	0.9823	0.9823
ENSG00000205155	PSENEN	19	q13.12	-0.0221855	-0.00449908	0.9823	0.9823
ENSG00000124490	CRISP2	6	p12.3	0.0218192	0.000258495	0.982592	0.1679
ENSG00000179564	LSMEM2	3	p21.31	0.0211826	0.000936831	0.9831	0.9831
ENSG00000259494	MRPL46	15	q25.3	-0.0211826	-0.00818772	0.9831	0.9831
ENSG00000142046	TMEM91	19	q13.2	-0.0211826	-0.000346493	0.9831	0.9831
ENSG00000272053	RP11-367G6.3	6	p22.3	-0.0211457	-0.000290382	0.983129	0.9429
ENSG00000131379	C3orf20	3	p25.1	0.0210572	0.000434267	0.9832	0.9832
ENSG00000096384	HSP90AB1	6	p21.1	-0.0209686	-0.00121852	0.983271	0.6569
ENSG00000139083	ETV6	12	p13.2	-0.0203051	-0.00113137	0.9838	0.9838
ENSG00000164938	TP53INP1	8	q22.1	0.0202889	0.00075261	0.983813	0.5152
ENSG00000023892	DEF6	6	p21.31	-0.0201412	-0.00064893	0.983931	0.07144
ENSG00000147679	UTP23	8	q24.11	-0.0200852	0.00402549	0.983975	0.1748
ENSG00000169418	NPR1	1	q21.3	0.0200544	0.00235881	0.984	0.984
ENSG00000182986	ZNF320	19	q13.41	-0.0200421	-7.22845e-05	0.98401	0.5906
ENSG00000152242	C18orf25	18	q21.1	0.019929	0.000594338	0.9841	0.9841
ENSG00000205302	SNX2	5	q23.2	-0.0196783	-0.00199938	0.9843	0.9843
ENSG00000022976	ZNF839	14	q32.31	-0.0196783	-0.00147085	0.9843	0.9843
ENSG00000232653	GOLGA8N	15	q13.3	-0.0196783	-0.000348529	0.9843	0.9843
ENSG00000155085	AK9	6	q21	-0.0196522	-0.00019539	0.984321	0.2413
ENSG00000119535	CSF3R	1	p34.3	0.0193075	-0.00390685	0.984596	0.2198
ENSG00000160224	AIRE	21	q22.3	-0.0191987	-0.489067	0.984683	0.3722
ENSG00000169026	MFSD7	4	p16.3	-0.0191653	-0.00160625	0.984709	0.7408
ENSG00000242550	SERPINB10	18	q21.33	-0.0191477	0.00032529	0.984723	0.2125
ENSG00000101188	NTSR1	20	q13.33	0.0190262	-0.000885531	0.98482	0.08963
ENSG00000143297	FCRL5	1	q23.1	0.0189262	0.000157361	0.9849	0.9849
ENSG00000154134	ROBO3	11	q24.2	-0.0187825	-0.000118027	0.985015	0.01074
ENSG00000148297	MED22	9	q34.2	-0.0187547	0.000197806	0.985037	0.7605
ENSG00000123500	COL10A1	6	q22.1	-0.0187299	-0.0028509	0.985057	0.9346
ENSG00000120690	ELF1	13	q14.11	0.0186755	0.00536998	0.9851	0.9851
ENSG00000120688	WBP4	13	q14.11	0.0186755	0.000485837	0.9851	0.9851
ENSG00000079435	LIPE	19	q13.2	-0.0186755	-0.000346419	0.9851	0.9851
ENSG00000180776	ZDHHC20	13	q12.11	0.0183395	0.000105234	0.985368	0.7399
ENSG00000166750	SLFN5	17	q12	0.0180695	0.000197757	0.985583	0.5677
ENSG00000089847	ANKRD24	19	p13.3	0.0178697	-0.00018684	0.985743	0.1767
ENSG00000122477	LRRC39	1	p21.2	0.0178126	0.00025144	0.985788	0.5483
ENSG00000164114	MAP9	4	q32.1	0.017798	0.000913724	0.9858	0.9858
ENSG00000011600	TYROBP	19	q13.12	-0.0174219	-0.00300496	0.9861	0.9861
ENSG00000174903	RAB1B	11	q13.2	0.0173902	0.00192824	0.986125	0.7389
ENSG00000165119	HNRNPK	9	q21.32	-0.0172966	-0.00463721	0.9862	0.9862
ENSG00000166922	SCG5	15	q13.3	-0.0172966	-0.000471081	0.9862	0.9862
ENSG00000196605	ZNF846	19	p13.2	0.0170983	-0.00157572	0.986358	0.02466
ENSG00000099797	TECR	19	p13.12	-0.0170459	-0.00188136	0.9864	0.9864
ENSG00000116711	PLA2G4A	1	q31.1	-0.0169205	-0.0012454	0.9865	0.9865
ENSG00000171865	RNASEH1	2	p25.3	0.0167952	0.00148951	0.9866	0.9866
ENSG00000136720	HS6ST1	2	q14.3	0.0167952	0.000383459	0.9866	0.9866
ENSG00000187498	COL4A1	13	q34	0.0164192	0.00304623	0.9869	0.9869
ENSG00000119537	KDSR	18	q21.33	-0.0163595	-0.000111329	0.986948	0.9512
ENSG00000104325	DECR1	8	q21.3	-0.0159178	-0.000225405	0.9873	0.9873
ENSG00000178934	LGALS7B	19	q13.2	0.0157924	0.000644707	0.9874	0.9874
ENSG00000197124	ZNF682	19	p12	-0.0157485	6.58574e-05	0.987435	0.5268
ENSG00000115484	CCT4	2	p15	-0.0156617	-0.000687814	0.987504	0.8015
ENSG00000167468	GPX4	19	p13.3	0.0156226	0.000165082	0.987535	0.04476
ENSG00000007402	CACNA2D2	3	p21.31	0.0154164	0.00236821	0.9877	0.9877
ENSG00000213965	NUDT19	19	q13.11	0.015291	0.0022847	0.9878	0.9878
ENSG00000153012	LGI2	4	p15.2	0.0151657	0.000469918	0.9879	0.9879
ENSG00000125895	TMEM74B	20	p13	-0.0150607	-0.000966028	0.987984	0.9539
ENSG00000121310	ECHDC2	1	p32.3	-0.0150219	-0.000267943	0.988015	0.2527
ENSG00000173786	CNP	17	q21.2	-0.0149042	-3.59946e-05	0.988109	0.8532
ENSG00000187778	MCRS1	12	q13.12	-0.0148594	-0.000289596	0.988144	0.687
ENSG00000152894	PTPRK	6	q22.33	-0.0147748	0.0378588	0.988212	0.1721
ENSG00000273472	RP11-102N12.3	4	q31.21	0.0146643	0.405039	0.9883	0.9883
ENSG00000008438	PGLYRP1	19	q13.32	-0.014539	-0.000930651	0.9884	0.9884
ENSG00000256574	OR13A1	10	q11.21	-0.014208	-5.90191e-05	0.988664	0.8335
ENSG00000204899	MZT1	13	q21.33	0.0138903	-0.00963136	0.988917	0.6955
ENSG00000132881	RSG1	1	p36.13	0.0134875	4.58304e-05	0.989239	0.1298
ENSG00000138095	LRPPRC	2	p21	-0.0133473	-0.00025737	0.989351	0.9588
ENSG00000198498	TMA16	4	q32.2	-0.0132876	-0.000622191	0.989398	0.7956
ENSG00000165702	GFI1B	9	q34.13	0.0132855	0.000970827	0.9894	0.9894
ENSG00000213523	SRA1	5	q31.3	-0.0132399	-0.000307181	0.989436	0.4217
ENSG00000150991	UBC	12	q24.31	0.0131602	0.000772088	0.9895	0.9895
ENSG00000108669	CYTH1	17	q25.3	0.0130348	0.000662828	0.9896	0.9896
ENSG00000144357	UBR3	2	q31.1	-0.0129546	-0.00384642	0.989664	0.07661
ENSG00000073910	FRY	13	q13.1	-0.0129095	-0.000337522	0.9897	0.9897
ENSG00000180921	FAM83H	8	q24.3	0.0128599	0.00078334	0.98974	0.3459
ENSG00000131981	LGALS3	14	q22.3	-0.0127927	-0.00111442	0.989793	0.5282
ENSG00000088812	ATRN	20	p13	0.0126588	0.001315	0.9899	0.9899
ENSG00000006062	MAP3K14	17	q21.31	0.0125602	0.00377919	0.989979	0.7401
ENSG00000132406	TMEM128	4	p16.3	-0.0123775	-0.00325548	0.990124	0.09368
ENSG00000134758	RNF138	18	q12.1	0.0123154	5.55045e-05	0.990174	0.623
ENSG00000205307	SAP25	7	q22.1	-0.0122828	-0.00103788	0.9902	0.9902
ENSG00000126246	IGFLR1	19	q13.12	0.0121699	0.00086106	0.99029	0.1282
ENSG00000260256	AP001063.1	21	q22.3	0.0121574	0.00214107	0.9903	0.9903
ENSG00000184508	HDDC3	15	q26.1	-0.0120321	-0.000819421	0.9904	0.9904
ENSG00000099203	TMED1	19	p13.2	0.012011	-0.000561362	0.990417	0.7101
ENSG00000138744	NAAA	4	q21.1	-0.0117703	-4.73332e-05	0.990609	0.1805
ENSG00000137656	BUD13	11	q23.3	0.0112895	0.000223837	0.990992	0.7123
ENSG00000110931	CAMKK2	12	q24.31	0.0112801	0.000964525	0.991	0.991
ENSG00000198755	RPL10A	6	p21.31	-0.0112771	-0.00111499	0.991002	0.01567
ENSG00000205426	KRT81	12	q13.13	0.0112559	0.000431343	0.991019	0.8859
ENSG00000163481	RNF25	2	q35	-0.010904	-0.0125246	0.9913	0.9913
ENSG00000205089	CCNI2	5	q31.1	0.0107787	0.00138502	0.9914	0.9914
ENSG00000174306	ZHX3	20	q12	0.010152	0.000648856	0.9919	0.9919
ENSG00000177084	POLE	12	q24.33	-0.00972696	0.00515021	0.992239	0.5966
ENSG00000008869	HEATR5B	2	p22.2	0.0096071	-0.000921613	0.992335	0.6089
ENSG00000137699	TRIM29	11	q23.3	-0.00951382	-0.00126862	0.992409	0.7142
ENSG00000119636	BBOF1	14	q24.3	0.00939999	0.000597783	0.9925	0.9925
ENSG00000198794	SCAMP5	15	q24.2	-0.00939999	-0.000170535	0.9925	0.9925
ENSG00000133789	SWAP70	11	p15.4	0.00927466	0.00749972	0.9926	0.9926
ENSG00000170542	SERPINB9	6	p25.2	0.00911629	-0.000726719	0.992726	0.6234
ENSG00000137760	ALKBH8	11	q22.3	0.00909046	0.000421877	0.992747	0.7434
ENSG00000144712	CAND2	3	p25.2	0.00897636	0.00263951	0.992838	0.3895
ENSG00000140853	NLRC5	16	q13	-0.00879913	-0.000124574	0.992979	0.5499
ENSG00000160932	LY6E	8	q24.3	0.00870662	-0.00875262	0.993053	0.3279
ENSG00000100591	AHSA1	14	q24.3	-0.00864798	-0.00272535	0.9931	0.9931
ENSG00000163866	SMIM12	1	p34.3	-0.00860209	-0.000869818	0.993137	0.4188
ENSG00000167065	DUSP18	22	q12.2	0.00852825	2.38657e-05	0.993196	0.6396
ENSG00000026950	BTN3A1	6	p22.2	-0.00805466	-0.00153948	0.993573	0.0284
ENSG00000124787	RPP40	6	p25.1	0.0080213	0.000414048	0.9936	0.9936
ENSG00000073350	LLGL2	17	q25.1	-0.00789541	0.0235907	0.9937	0.09699
ENSG00000156521	TYSND1	10	q22.1	-0.00732868	-5.59544e-05	0.994153	0.8754
ENSG00000228278	ORM2	9	q32	0.0073071	0.0024173	0.99417	0.05493
ENSG00000164047	CAMP	3	p21.31	0.00726929	0.00160115	0.9942	0.9942
ENSG00000106624	AEBP1	7	p13	0.00722528	0.000414931	0.994235	0.4327
ENSG00000140043	PTGR2	14	q24.3	-0.00718014	-0.000123104	0.994271	0.6799
ENSG00000197181	PIWIL2	8	p21.3	-0.00689328	-0.000336088	0.9945	0.9945
ENSG00000103942	HOMER2	15	q25.2	0.00689328	0.000335961	0.9945	0.9945
ENSG00000158604	TMED4	7	p13	0.00662802	9.42684e-05	0.994712	0.08669
ENSG00000154144	TBRG1	11	q24.2	0.00652531	0.00107423	0.994794	0.5367
ENSG00000127419	TMEM175	4	p16.3	0.00651728	0.00267295	0.9948	0.9948
ENSG00000139324	TMTC3	12	q21.32	-0.00651728	-0.00027003	0.9948	0.9948
ENSG00000163291	PAQR3	4	q21.21	-0.00647517	-0.000573977	0.994834	0.5492
ENSG00000185658	BRWD1	21	q22.2	0.00631047	-6.42995e-05	0.994965	0.8661
ENSG00000197705	KLHL14	18	q12.1	-0.00570196	-0.0271892	0.995451	0.878
ENSG00000167302	TEPSIN	17	q25.3	0.00566827	-0.00144508	0.995477	0.8342
ENSG00000104957	CCDC130	19	p13.13	0.0053431	0.000669275	0.995737	0.8443
ENSG00000258811	CTD-3051D23.1	14	q32.33	0.00529171	-2.08949e-05	0.995778	0.5576
ENSG00000115539	PDCL3	2	q11.2	-0.00526394	-0.000740943	0.9958	0.9958
ENSG00000006459	KDM7A	7	q34	0.00503612	0.00182727	0.995982	0.6424
ENSG00000157823	AP3S2	15	q26.1	0.00492084	0.000142246	0.996074	0.4854
ENSG00000119927	GPAM	10	q25.2	-0.00468249	-0.00427675	0.996264	0.3045
ENSG00000138621	PPCDC	15	q24.2	-0.0043783	0.00661237	0.996507	0.2775
ENSG00000131238	PPT1	1	p34.2	0.00437642	-0.00013855	0.996508	0.1747
ENSG00000172273	HINFP	11	q23.3	-0.00419488	-0.000479837	0.996653	0.7592
ENSG00000125898	FAM110A	20	p13	0.00410934	-0.000144119	0.996721	0.204
ENSG00000013288	MAN2B2	4	p16.1	0.00410436	-0.000975833	0.996725	0.3821
ENSG00000104814	MAP4K1	19	q13.2	-0.00382621	-0.00264927	0.996947	0.1361
ENSG00000138380	CARF	2	q33.2	-0.00376883	0.000368433	0.996993	0.04258
ENSG00000124780	KCNK17	6	p21.2	0.00376323	3.33013e-05	0.996997	0.9618
ENSG00000177666	PNPLA2	11	p15.5	-0.00363932	-0.000195109	0.997096	0.6612
ENSG00000213057	C1orf220	1	q25.2	0.003592	0.000103114	0.997134	0.9041
ENSG00000088448	ANKRD10	13	q34	0.00354496	5.82049e-05	0.997172	0.9352
ENSG00000122674	CCZ1	7	p22.1	0.00335407	-0.000334223	0.997324	0.5544
ENSG00000146707	POMZP3	7	q11.23	-0.00308445	-0.000911168	0.997539	0.07675
ENSG00000171720	HDAC3	5	q31.3	-0.00293517	-0.00536723	0.997658	0.8021
ENSG00000137500	CCDC90B	11	q14.1	0.00268052	0.000467409	0.997861	0.7741
ENSG00000154359	LONRF1	8	p23.1	-0.00257052	-3.55332e-06	0.997949	0.9558
ENSG00000235098	ANKRD65	1	p36.33	0.00256285	0.000241718	0.997955	0.8072
ENSG00000167699	GLOD4	17	p13.3	0.00204141	0.000691444	0.998371	0.588
ENSG00000151348	EXT2	11	p11.2	-0.0019652	7.0841e-05	0.998432	0.4589
ENSG00000180917	CMTR2	16	q22.2	0.000842006	0.00130498	0.999328	0.6157
ENSG00000167536	DHRS13	17	q11.2	0.000806171	0.00284464	0.999357	0.4396
ENSG00000099139	PCSK5	9	q21.13	0.000306438	1.06119e-05	0.999755	0.9948
ENSG00000163534	FCRL1	1	q23.1	-0.000212493	-0.000188517	0.99983	0.6293
ENSG00000058804	NDC1	1	p32.3	0	0	1	1
ENSG00000154027	AK5	1	p31.1	0	0	1	1
ENSG00000134215	VAV3	1	p13.3	0	0	1	1
ENSG00000116874	WARS2	1	p12	0	0	1	1
ENSG00000091483	FH	1	q43	0	0	1	1
ENSG00000259865	RP11-488L18.10	1	q44	0	0	1	1
ENSG00000152154	TMEM178A	2	p22.1	0	0	1	1
ENSG00000068615	REEP1	2	p11.2	0	0	1	1
ENSG00000135999	EPC2	2	q23.1	0	0	1	1
ENSG00000115290	GRB14	2	q24.3	0	0	1	1
ENSG00000123607	TTC21B	2	q24.3	0	0	1	1
ENSG00000145020	AMT	3	p21.31	0	0	1	1
ENSG00000168306	ACOX2	3	p14.3	0	0	1	1
ENSG00000163958	ZDHHC19	3	q29	0	0	1	1
ENSG00000138646	HERC5	4	q22.1	0	0	1	1
ENSG00000249396	LINC02212	5	p15.2	0	0	1	1
ENSG00000164220	F2RL2	5	q13.3	0	0	1	1
ENSG00000211445	GPX3	5	q33.1	0	0	1	1
ENSG00000112511	PHF1	6	p21.32	0	0	1	1
ENSG00000118402	ELOVL4	6	q14.1	0	0	1	1
ENSG00000034693	PEX3	6	q24.2	0	0	1	1
ENSG00000107447	DNTT	10	q24.1	0	0	1	1
ENSG00000173457	PPP1R14B	11	q13.1	0	0	1	1
ENSG00000068971	PPP2R5B	11	q13.1	0	0	1	1
ENSG00000111215	PRR4	12	p13.2	0	0	1	1
ENSG00000185633	NDUFA4L2	12	q13.3	0	0	1	1
ENSG00000179912	R3HDM2	12	q13.3	0	0	1	1
ENSG00000151136	BTBD11	12	q23.3	0	0	1	1
ENSG00000134871	COL4A2	13	q34	0	0	1	1
ENSG00000128881	TTBK2	15	q15.2	0	0	1	1
ENSG00000182718	ANXA2	15	q22.2	0	0	1	1
ENSG00000005189	AC004381.6	16	p12.3	0	0	1	1
ENSG00000185722	ANKFY1	17	p13.2	0	0	1	1
ENSG00000132388	UBE2G1	17	p13.2	0	0	1	1
ENSG00000133028	SCO1	17	p13.1	0	0	1	1
ENSG00000170222	ADPRM	17	p13.1	0	0	1	1
ENSG00000159314	ARHGAP27	17	q21.31	0	0	1	1
ENSG00000263627	PPP4R1-AS1	18	p11.22	0	0	1	1
ENSG00000133246	PRAM1	19	p13.2	0	0	1	1
ENSG00000196268	ZNF493	19	p12	0	0	1	1
ENSG00000105220	GPI	19	q13.11	0	0	1	1
ENSG00000178982	EIF3K	19	q13.2	0	0	1	1
ENSG00000105202	FBL	19	q13.2	0	0	1	1
ENSG00000142556	ZNF614	19	q13.41	0	0	1	1
Abbrevations: GWAS - genome-wide association study *GRCh38 † The smallest p-value for variants in this gene from the Kachuri, et al. GWAS

### Sheet: Table S3
Table S3. Results from the transcriptome-wide association study based on predicted gene expression in prostate tissue.
Ensembl gene ID	Gene name	Chromosome	Cytoband*	Z score	Beta	p	Best GWAS p†
ENSG00000137673	MMP7	11	q22.2	-9.77117	-0.116357	1.49712e-22	4.18501e-25
ENSG00000118961	LDAH	2	p24.1	-7.56328	-0.0545028	3.93028e-14	7.51801e-15
ENSG00000140873	ADAMTS18	16	q23.1	-7.34967	-4.26631	1.987e-13	1.987e-13
ENSG00000149089	APIP	11	p13	7.32042	0.01867	2.47197e-13	1.934e-14
ENSG00000106049	HIBADH	7	p15.2	-6.97513	-0.19032	3.05593e-12	2.124e-13
ENSG00000262468	LINC01569	16	p13.3	-6.94101	-0.116702	3.893e-12	3.893e-12
ENSG00000117280	RAB29	1	q32.1	-6.36612	-0.0261874	1.93864e-10	7.21101e-11
ENSG00000072858	SIDT1	3	q13.2	-6.15443	-0.0953248	7.53485e-10	1.009e-08
ENSG00000150051	MKX	10	p12.1	-5.90885	-1.41814	3.445e-09	3.445e-09
ENSG00000106052	TAX1BP1	7	p15.2	5.71956	0.659911	1.068e-08	1.068e-08
ENSG00000148700	ADD3	10	q25.1	-5.68291	-0.123286	1.32422e-08	2.031e-07
ENSG00000175792	RUVBL1	3	q21.3	5.66838	0.0734982	1.4415e-08	2.472e-09
ENSG00000130958	SLC35D2	9	q22.32	5.62858	36.0274	1.817e-08	1.817e-08
ENSG00000143603	KCNN3	1	q21.3	-5.61718	-0.168899	1.941e-08	1.941e-08
ENSG00000270361	RP11-307C12.13	1	q21.3	-5.61209	-0.402603	1.999e-08	1.999e-08
ENSG00000279873	LINC01126	2	p21	-5.57161	-0.0715557	2.52394e-08	1.548e-08
ENSG00000120008	WDR11	10	q26.12	-5.35071	-0.0896051	8.76101e-08	8.76101e-08
ENSG00000233822	HIST1H2BN	6	p22.1	5.34864	0.242167	8.862e-08	8.862e-08
ENSG00000158636	EMSY	11	q13.5	5.34201	0.200109	9.19201e-08	9.19201e-08
ENSG00000125977	EIF2S2	20	q11.22	-5.21756	-0.711862	1.813e-07	1.813e-07
ENSG00000228265	RALY-AS1	20	q11.22	5.19415	0.183074	2.05654e-07	1.609e-07
ENSG00000095261	PSMD5	9	q33.2	5.19026	0.0709012	2.1e-07	2.1e-07
ENSG00000152518	ZFP36L2	2	p21	5.15669	0.260645	2.51355e-07	1.548e-08
ENSG00000180535	BHLHA15	7	q21.3	5.15595	0.142329	2.52344e-07	6.92699e-07
ENSG00000187626	ZKSCAN4	6	p22.1	-5.08352	-0.15951	3.705e-07	3.705e-07
ENSG00000132128	LRRC41	1	p33	5.03578	0.290711	4.759e-07	4.759e-07
ENSG00000186834	HEXIM1	17	q21.31	5.02817	0.115154	4.95177e-07	1.28e-06
ENSG00000115520	COQ10B	2	q33.1	4.98513	1.7643	6.19201e-07	6.19201e-07
ENSG00000229274	XXbac-BPG13B8.10	6	p22.1	-4.96282	-0.100157	6.94764e-07	7.09901e-07
ENSG00000123737	EXOSC9	4	q27	-4.85973	-0.418318	1.17547e-06	1.053e-06
ENSG00000065060	UHRF1BP1	6	p21.31	4.83871	0.0300461	1.30682e-06	2.178e-06
ENSG00000160685	ZBTB7B	1	q21.3	4.83299	0.173497	1.345e-06	1.345e-06
ENSG00000155719	OTOA	16	p12.2	-4.81925	-5.35877	1.441e-06	1.441e-06
ENSG00000175356	SCUBE2	11	p15.4	-4.81137	-0.0386314	1.499e-06	1.499e-06
ENSG00000106780	MEGF9	9	q33.2	-4.77003	-0.166635	1.842e-06	1.842e-06
ENSG00000213186	TRIM59	3	q25.33	4.7284	0.166804	2.263e-06	2.263e-06
ENSG00000055955	ITIH4	3	p21.1	-4.69345	-0.0301429	2.68631e-06	9.92201e-06
ENSG00000181195	PENK	8	q12.1	4.63479	0.0816783	3.573e-06	3.573e-06
ENSG00000141258	SGSM2	17	p13.3	4.63439	0.564667	3.58e-06	3.58e-06
ENSG00000136169	SETDB2	13	q14.2	-4.61889	-0.0826432	3.858e-06	3.858e-06
ENSG00000115896	PLCL1	2	q33.1	4.60512	0.448331	4.12233e-06	9.65301e-07
ENSG00000215817	ZC3H11B	1	q41	4.59565	3.49185	4.314e-06	4.314e-06
ENSG00000198860	TSEN15	1	q25.3	-4.57229	-0.114795	4.82418e-06	6.596e-07
ENSG00000163354	DCST2	1	q21.3	-4.56261	-0.0922807	5.05214e-06	2.744e-05
ENSG00000140836	ZFHX3	16	q22.3	4.55042	0.368508	5.35385e-06	3.174e-06
ENSG00000179859	AC025335.1	17	p13.1	-4.50315	-0.0967079	6.69538e-06	3.623e-07
ENSG00000115524	SF3B1	2	q33.1	-4.47972	-0.09541	7.474e-06	7.474e-06
ENSG00000176678	FOXL1	16	q24.1	-4.47467	-5.36501	7.653e-06	7.653e-06
ENSG00000112200	ZNF451	6	p12.1	-4.46233	-2.66878	8.10737e-06	0.0001116
ENSG00000205622	AF064858.6	21	q22.2	4.41331	0.26026	1.018e-05	1.018e-05
ENSG00000244731	C4A	6	p21.33	4.39509	0.027001	1.10725e-05	1.664e-05
ENSG00000170608	FOXA3	19	q13.32	-4.37256	-0.286719	1.228e-05	1.228e-05
ENSG00000180573	HIST1H2AC	6	p22.2	4.34591	0.542522	1.387e-05	1.387e-05
ENSG00000171574	ZNF584	19	q13.43	4.31919	0.0339863	1.566e-05	1.566e-05
ENSG00000276308	RP11-116D17.4	12	q24.21	4.28839	0.219589	1.79972e-05	0.0001795
ENSG00000145386	CCNA2	4	q27	-4.26963	-0.192343	1.958e-05	1.958e-05
ENSG00000163357	DCST1	1	q21.3	-4.2157	-0.342101	2.49e-05	2.49e-05
ENSG00000244649	LINC02086	17	q21.32	4.17331	90.0599	3.002e-05	3.002e-05
ENSG00000125755	SYMPK	19	q13.32	4.14294	0.121395	3.42883e-05	1.228e-05
ENSG00000185215	TNFAIP2	14	q32.32	4.08075	0.443876	4.489e-05	4.489e-05
ENSG00000112343	TRIM38	6	p22.2	4.07963	0.193369	4.5107e-05	2.757e-06
ENSG00000119185	ITGB1BP1	2	p25.1	4.07523	0.0827827	4.59698e-05	0.0001329
ENSG00000186470	BTN3A2	6	p22.2	4.06974	0.00993316	4.70649e-05	9.67001e-06
ENSG00000204444	APOM	6	p21.33	4.06793	0.057737	4.74325e-05	6.05499e-05
ENSG00000196584	XRCC2	7	q36.1	4.06536	0.0250857	4.7959e-05	6.15801e-05
ENSG00000101751	POLI	18	q21.2	-4.06249	-0.0334113	4.85517e-05	1.655e-05
ENSG00000213719	CLIC1	6	p21.33	4.04771	0.194063	5.17215e-05	5.231e-05
ENSG00000136810	TXN	9	q31.3	4.04751	0.0635178	5.17643e-05	4.631e-05
ENSG00000204644	ZFP57	6	p22.1	-4.03017	-0.00667054	5.57356e-05	2e-05
ENSG00000204390	HSPA1L	6	p21.33	-4.02685	-0.421486	5.653e-05	5.653e-05
ENSG00000100106	TRIOBP	22	q13.1	4.01303	0.0534469	5.99439e-05	9.498e-05
ENSG00000167642	SPINT2	19	q13.2	-4.01107	-0.203973	6.04447e-05	0.0001505
ENSG00000182108	DEXI	16	p13.13	-4.00687	-1.91761	6.153e-05	6.153e-05
ENSG00000062485	CS	12	q13.3	3.98941	0.434501	6.62382e-05	0.0001831
ENSG00000115486	GGCX	2	p11.2	3.97999	0.0330388	6.89196e-05	0.0001253
ENSG00000108423	TUBD1	17	q23.1	3.96842	0.170809	7.235e-05	7.235e-05
ENSG00000257817	RP4-601P9.2	12	q24.21	3.96808	0.110533	7.24555e-05	7.426e-05
ENSG00000067900	ROCK1	18	q11.1	-3.94787	-0.396609	7.885e-05	7.885e-05
ENSG00000130489	SCO2	22	q13.33	3.94218	0.0421908	8.07442e-05	2.854e-05
ENSG00000258181	RP11-493L12.4	12	q13.11	3.93751	0.0289396	8.233e-05	8.233e-05
ENSG00000144445	KANSL1L	2	q34	-3.93749	-0.213867	8.234e-05	8.234e-05
ENSG00000198756	COLGALT2	1	q25.3	3.92889	0.252278	8.534e-05	8.534e-05
ENSG00000273841	TAF9	5	q13.2	-3.91262	-0.099685	9.13002e-05	0.0001674
ENSG00000100116	GCAT	22	q13.1	-3.90436	-0.0630744	9.44736e-05	0.0002289
ENSG00000120662	MTRF1	13	q14.11	-3.89674	-0.073846	9.74963e-05	1.43e-05
ENSG00000189129	PLAC9	10	q22.3	-3.87804	-0.0719139	0.0001053	0.0001053
ENSG00000088038	CNOT3	19	q13.42	-3.87625	-0.136263	0.000106078	7.437e-05
ENSG00000137312	FLOT1	6	p21.33	-3.87301	-0.0610817	0.0001075	0.0001075
ENSG00000025708	TYMP	22	q13.33	-3.86366	-0.118404	0.0001117	0.0001117
ENSG00000177989	ODF3B	22	q13.33	-3.85149	-0.156803	0.0001174	0.0001174
ENSG00000115648	MLPH	2	q37.3	-3.84613	-0.0886259	0.000119996	6.122e-06
ENSG00000009413	REV3L	6	q21	-3.84511	-0.705998	0.0001205	0.0001205
ENSG00000164684	ZNF704	8	q21.13	-3.84403	-0.0941922	0.00012103	9.37499e-06
ENSG00000161682	FAM171A2	17	q21.31	3.83802	0.154342	0.000124032	3.201e-05
ENSG00000146112	PPP1R18	6	p21.33	3.83689	0.112217	0.0001246	0.0001246
ENSG00000167363	FN3K	17	q25.3	3.82874	0.144209	0.0001288	0.0001288
ENSG00000109881	CCDC34	11	p14.1	-3.8276	-0.475	0.0001294	0.0001294
ENSG00000270195	RP11-572O17.1	4	p16.3	-3.82082	-0.0667272	0.000133011	1.465e-05
ENSG00000196821	C6orf106	6	p21.31	3.80645	0.0484818	0.000140973	1.563e-06
ENSG00000131097	HIGD1B	17	q21.31	-3.7998	-0.435966	0.000144813	0.008066
ENSG00000197062	ZSCAN26	6	p22.1	3.7895	0.0300641	0.00015095	1.182e-06
ENSG00000165495	PKNOX2	11	q24.2	-3.78421	-0.186804	0.0001542	0.0001542
ENSG00000271579	RP11-116D17.3	12	q24.21	3.7809	0.0777276	0.000156265	0.0002045
ENSG00000010704	HFE	6	p22.2	3.77595	0.0701037	0.0001594	0.0001594
ENSG00000254084	KB-1930G5.4	8	q22.3	3.77486	3.28197	0.0001601	0.0001601
ENSG00000136770	DNAJC1	10	p12.31	3.76855	5.93798	0.0001642	0.0001642
ENSG00000004139	SARM1	17	q11.2	-3.76256	-0.0677572	0.000168185	0.0006171
ENSG00000142233	NTN5	19	q13.33	3.75706	0.0580959	0.000171918	2.902e-05
ENSG00000100258	LMF2	22	q13.33	-3.75361	-0.0519002	0.000174306	2.171e-06
ENSG00000261390	MAFTRR	16	q23.2	3.73542	0.017713	0.000187405	0.0001862
ENSG00000125998	FAM83C	20	q11.22	3.72894	0.0870475	0.000192286	0.0001164
ENSG00000164651	SP8	7	p21.1	-3.72788	-0.462013	0.0001931	0.0001931
ENSG00000100612	DHRS7	14	q23.1	3.72463	0.0968634	0.0001956	0.0001956
ENSG00000123091	RNF11	1	p32.3	3.71299	0.431103	0.000204829	0.0001434
ENSG00000114904	NEK4	3	p21.1	3.71007	0.0649334	0.0002072	0.0002072
ENSG00000055957	ITIH1	3	p21.1	3.71007	0.133794	0.0002072	0.0002072
ENSG00000133704	IPO8	12	p11.21	-3.68972	-0.0773356	0.0002245	0.0002245
ENSG00000166262	FAM227B	15	q21.2	-3.68316	-0.0833505	0.000230356	4.48e-05
ENSG00000139540	SLC39A5	12	q13.3	3.67387	957.583	0.0002389	0.0002389
ENSG00000204257	HLA-DMA	6	p21.32	-3.66426	-0.0332302	0.000248059	0.0002304
ENSG00000135473	PAN2	12	q13.3	3.66308	0.223271	0.0002492	0.0002492
ENSG00000110944	IL23A	12	q13.3	3.66308	0.0915954	0.0002492	0.0002492
ENSG00000115541	HSPE1	2	q33.1	-3.64783	-5.5769	0.000264466	4.023e-06
ENSG00000181444	ZNF467	7	q36.1	-3.63452	-0.0535347	0.0002785	0.0002785
ENSG00000182197	EXT1	8	q24.11	-3.62461	-2.45083	0.0002894	0.0002894
ENSG00000116031	CD207	2	p13.3	3.62	0.176296	0.0002946	0.0002946
ENSG00000186417	GLDN	15	q21.2	3.61838	0.0441705	0.000296448	0.00105
ENSG00000184857	TMEM186	16	p13.2	-3.60814	-0.121569	0.0003084	0.0003084
ENSG00000148450	MSRB2	10	p12.2	3.59085	0.223072	0.0003296	0.0003296
ENSG00000116830	TTF2	1	p13.1	-3.58229	-0.0592009	0.0003406	0.0003406
ENSG00000115504	EHBP1	2	p15	3.5751	0.31739	0.0003501	0.0003501
ENSG00000164749	HNF4G	8	q21.13	3.55799	0.233996	0.0003737	0.0003737
ENSG00000131849	ZNF132	19	q13.43	3.55229	0.0177384	0.000381887	1.703e-05
ENSG00000151575	TEX9	15	q21.3	3.5385	0.0455807	0.0004024	0.0004024
ENSG00000141750	STAC2	17	q12	3.53565	0.1997	0.000406778	0.0004932
ENSG00000137166	FOXP4	6	p21.1	-3.53074	-0.145492	0.0004144	0.0004144
ENSG00000204536	CCHCR1	6	p21.33	-3.52947	-0.0319771	0.000416401	1.071e-06
ENSG00000113621	TXNDC15	5	q31.1	-3.52419	-0.0226662	0.000424779	0.0006483
ENSG00000099889	ARVCF	22	q11.21	3.52258	0.0243469	0.000427375	0.0007369
ENSG00000007312	CD79B	17	q23.3	-3.52248	-0.0639126	0.000427535	0.0003928
ENSG00000114626	ABTB1	3	q21.3	3.51801	0.514241	0.0004348	0.0004348
ENSG00000078804	TP53INP2	20	q11.22	-3.50658	-0.511954	0.0004539	0.0004539
ENSG00000204219	TCEA3	1	p36.12	3.50326	0.328779	0.0004596	0.0004596
ENSG00000196260	SFTA2	6	p21.33	-3.50015	-0.0747716	0.000465	0.000465
ENSG00000189060	H1F0	22	q13.1	3.49073	0.412814	0.0004817	0.0004817
ENSG00000134452	FBXO18	10	p15.1	-3.48637	-0.0961912	0.000489617	0.0006042
ENSG00000173421	CCDC36	3	p21.31	-3.48462	-0.0274611	0.000492838	0.002977
ENSG00000137831	UACA	15	q23	-3.47857	-0.325876	0.0005041	0.0005041
ENSG00000119403	PHF19	9	q33.2	3.47425	0.617853	0.000512281	7.448e-07
ENSG00000251562	MALAT1	11	q13.1	3.46598	0.212887	0.0005283	0.0005283
ENSG00000130881	LRP3	19	q13.11	-3.46079	-0.239072	0.0005386	0.0005386
ENSG00000136603	SKIL	3	q26.2	3.45509	0.139375	0.0005501	0.0005501
ENSG00000149600	COMMD7	20	q11.21	-3.45421	-0.0665602	0.0005519	0.0005519
ENSG00000064999	ANKS1A	6	p21.31	3.45368	0.268774	0.000553	0.000553
ENSG00000128310	GALR3	22	q13.1	-3.45329	-0.0592808	0.0005538	0.0005538
ENSG00000184012	TMPRSS2	21	q22.3	-3.44755	-0.102913	0.0005657	0.0005657
ENSG00000148082	SHC3	9	q22.1	-3.44548	-0.150743	0.000570039	0.0003402
ENSG00000117410	ATP6V0B	1	p34.1	3.44201	15.6611	0.0005774	0.0005774
ENSG00000213533	TMEM110	3	p21.1	-3.43875	-0.110107	0.0005844	0.0005844
ENSG00000230561	CCDC192	5	q23.2	3.43704	147.996	0.0005881	0.0005881
ENSG00000172992	DCAKD	17	q21.31	3.43307	0.0200459	0.000596797	0.001182
ENSG00000230724	LINC01001	11	p15.5	3.43035	0.131356	0.0006028	0.0006028
ENSG00000134461	ANKRD16	10	p15.1	-3.42972	-0.12355	0.0006042	0.0006042
ENSG00000267612	CTD-3116E22.7	19	p13.2	-3.42319	-0.0674136	0.000618899	0.001788
ENSG00000212993	POU5F1B	8	q24.21	-3.41881	-1.03008	0.000628966	9.21804e-30
ENSG00000109272	PF4V1	4	q13.3	-3.41634	-0.256971	0.0006347	0.0006347
ENSG00000276972	RP11-116D17.5	12	q24.21	3.40547	77.144	0.0006605	0.0006605
ENSG00000070831	CDC42	1	p36.12	-3.4001	-0.214271	0.00067362	6.03e-05
ENSG00000136859	ANGPTL2	9	q33.3	3.39998	0.194179	0.0006739	0.0006739
ENSG00000103248	MTHFSD	16	q24.1	-3.39817	-0.0404596	0.000678393	9.32901e-06
ENSG00000198056	PRIM1	12	q13.3	3.37821	0.0770479	0.0007296	0.0007296
ENSG00000025423	HSD17B6	12	q13.3	3.37821	0.697108	0.0007296	0.0007296
ENSG00000083812	ZNF324	19	q13.43	-3.37481	-0.0926872	0.000738676	7.946e-05
ENSG00000175906	ARL4D	17	q21.31	3.3685	0.0703048	0.000755778	0.0009554
ENSG00000277587	CTD-3116E22.8	19	p13.2	-3.36759	-0.0226605	0.000758269	0.002098
ENSG00000164088	PPM1M	3	p21.2	3.36422	0.0474836	0.000767593	0.001372
ENSG00000276529	AP001505.10	21	q22.3	3.3637	0.0234196	0.00076905	0.00057
ENSG00000133739	LRRCC1	8	q21.2	3.35536	0.0270382	0.000792607	0.009213
ENSG00000049167	ERCC8	5	q12.1	3.35291	0.0551785	0.000799672	0.0005256
ENSG00000170175	CHRNB1	17	p13.1	3.35196	0.0471745	0.000802404	0.003399
ENSG00000213199	ASIC3	7	q36.1	-3.35082	-0.0722087	0.000805722	0.001116
ENSG00000084093	REST	4	q12	-3.33837	-0.0955229	0.0008427	0.0008427
ENSG00000139531	SUOX	12	q13.2	3.335	0.0321488	0.000853	0.000853
ENSG00000123178	SPRYD7	13	q14.2	3.31567	0.318498	0.000914243	0.004341
ENSG00000169439	SDC2	8	q22.1	-3.31481	-0.296948	0.000917064	0.001101
ENSG00000157856	DRC1	2	p23.3	-3.31384	-0.466255	0.000920228	0.008306
ENSG00000165891	E2F7	12	q21.2	3.31355	0.29521	0.0009212	0.0009212
ENSG00000197296	FITM2	20	q13.12	-3.30525	-0.337368	0.000948901	0.002642
ENSG00000238083	LRRC37A2	17	q21.31	-3.30393	-0.612122	0.0009534	0.0009534
ENSG00000187546	AGMO	7	p21.2	-3.29601	-2.1084	0.0009807	0.0009807
ENSG00000137338	PGBD1	6	p22.1	-3.28773	-0.087599	0.00101	0.00101
ENSG00000074266	EED	11	q14.2	-3.28468	-0.0827874	0.001021	0.001021
ENSG00000168906	MAT2A	2	p11.2	3.27893	0.33066	0.001042	0.001042
ENSG00000101464	PIGU	20	q11.22	-3.27118	-0.186552	0.001071	0.001071
ENSG00000185909	KLHDC8B	3	p21.31	3.27016	0.0806738	0.00107488	0.002386
ENSG00000069275	NUCKS1	1	q32.1	3.26999	0.0715713	0.00107551	0.0009101
ENSG00000135114	OASL	12	q24.31	3.26667	0.127481	0.00108821	0.003328
ENSG00000164463	CREBRF	5	q35.1	-3.26568	-0.317782	0.001092	0.001092
ENSG00000163029	SMC6	2	p24.2	-3.26491	-0.0915903	0.001095	0.001095
ENSG00000076554	TPD52	8	q21.13	3.25972	0.439347	0.00111523	0.001138
ENSG00000056558	TRAF1	9	q33.2	3.25174	0.108477	0.001147	0.001147
ENSG00000112812	PRSS16	6	p22.1	-3.25115	-0.0581858	0.0011494	0.0001433
ENSG00000124664	SPDEF	6	p21.31	3.24952	11.8827	0.001156	0.001156
ENSG00000204396	VWA7	6	p21.33	3.24832	0.0855881	0.0011609	3.421e-05
ENSG00000175203	DCTN2	12	q13.3	3.24415	0.151482	0.001178	0.001178
ENSG00000167034	NKX3-1	8	p21.2	-3.24303	-0.763543	0.00118267	1.154e-31
ENSG00000100461	RBM23	14	q11.2	-3.23875	-0.0258726	0.00120056	0.001044
ENSG00000204564	C6orf136	6	p21.33	-3.2345	-0.274658	0.00121854	0.001194
ENSG00000263001	GTF2I	7	q11.23	-3.23393	-0.0376684	0.001221	0.001221
ENSG00000142546	NOSIP	19	q13.33	3.2313	0.241225	0.0012323	0.0006121
ENSG00000126456	IRF3	19	q13.33	3.22279	0.0841548	0.0012695	0.0001523
ENSG00000118197	DDX59	1	q32.1	-3.21444	-0.0256351	0.001307	0.001307
ENSG00000131480	AOC2	17	q21.31	3.21444	1.10894	0.001307	0.001307
ENSG00000176340	COX8A	11	q13.1	3.21334	0.197881	0.001312	0.001312
ENSG00000120075	HOXB5	17	q21.32	-3.21225	-0.416353	0.001317	0.001317
ENSG00000244733	RP11-506M13.3	10	q22.3	-3.20322	-0.151612	0.001359	0.001359
ENSG00000171680	PLEKHG5	1	p36.31	3.20195	2.14406	0.001365	0.001365
ENSG00000135698	MPHOSPH6	16	q23.3	3.2018	0.0266164	0.00136573	3.942e-05
ENSG00000127418	FGFRL1	4	p16.3	-3.19855	-0.0604655	0.00138123	0.001728
ENSG00000169436	COL22A1	8	q24.3	-3.19348	-0.0442044	0.00140571	0.001217
ENSG00000131620	ANO1	11	q13.3	-3.1928	-0.363188	0.001409	0.001409
ENSG00000183735	TBK1	12	q14.2	-3.19238	-0.0888408	0.00141105	0.008916
ENSG00000140598	EFL1	15	q25.2	-3.18451	-10.9677	0.00145	0.00145
ENSG00000148935	GAS2	11	p14.3	3.17968	0.0730744	0.00147438	0.0003365
ENSG00000175899	A2M	12	p13.31	-3.17611	-0.0723571	0.00149265	0.001587
ENSG00000166509	CLEC3A	16	q23.1	3.17391	0.0292244	0.001504	0.001504
ENSG00000236268	LINC01361	1	p31.1	3.16684	0.0887912	0.00154107	0.001546
ENSG00000162408	NOL9	1	p36.31	3.16217	0.126913	0.001566	0.001566
ENSG00000163945	UVSSA	4	p16.3	-3.16147	-0.0145082	0.00156974	0.001359
ENSG00000113441	LNPEP	5	q15	-3.16048	-0.10828	0.00157511	0.004507
ENSG00000110583	NAA40	11	q13.1	-3.15921	-0.102792	0.00158196	0.001244
ENSG00000127452	FBXL12	19	p13.2	-3.155	-0.171698	0.001605	0.001605
ENSG00000198258	UBL5	19	p13.2	-3.155	-8.27501	0.001605	0.001605
ENSG00000254470	AP5B1	11	q13.1	-3.15373	-0.0628008	0.00161196	0.0003749
ENSG00000096433	ITPR3	6	p21.31	3.15126	0.0301988	0.00162566	0.007996
ENSG00000174306	ZHX3	20	q12	-3.14805	-0.419108	0.00164363	0.001296
ENSG00000117091	CD48	1	q23.3	3.1441	0.777604	0.001666	0.001666
ENSG00000253967	RP11-333A23.4	8	q13.3	3.14005	0.0439096	0.00168921	0.001042
ENSG00000169683	LRRC45	17	q25.3	3.13801	0.0774228	0.001701	0.001701
ENSG00000109180	OCIAD1	4	p11	-3.13766	-0.04671	0.001703	0.001703
ENSG00000138363	ATIC	2	q35	-3.12829	-0.0351864	0.00175828	0.007096
ENSG00000235209	CTA-150C2.13	22	q13.1	-3.12369	-0.0268908	0.001786	0.001786
ENSG00000187566	NHLRC1	6	p22.3	-3.11299	-0.0708008	0.001852	0.001852
ENSG00000148925	BTBD10	11	p15.3	3.10825	0.285026	0.001882	0.001882
ENSG00000133794	ARNTL	11	p15.3	-3.10466	-2.23589	0.001905	0.001905
ENSG00000143537	ADAM15	1	q21.3	3.10377	0.108028	0.00191072	0.01634
ENSG00000121207	LRAT	4	q32.1	3.10018	1.31037	0.001934	0.001934
ENSG00000134013	LOXL2	8	p21.3	3.09977	0.108604	0.00193671	0.001821
ENSG00000163032	VSNL1	2	p24.2	3.0966	0.189706	0.00195757	0.003024
ENSG00000188315	C3orf62	3	p21.31	-3.09187	-0.310329	0.001989	0.001989
ENSG00000221978	CCNL2	1	p36.33	-3.08482	-1.25546	0.00203675	0.002343
ENSG00000164086	DUSP7	3	p21.2	-3.08115	-0.233632	0.002062	0.002062
ENSG00000162063	CCNF	16	p13.3	-3.07842	-0.149082	0.002081	0.002081
ENSG00000107130	NCS1	9	q34.11	-3.07178	-0.162111	0.00212789	0.002335
ENSG00000261126	RBFADN	18	q23	-3.06924	-0.00690218	0.00214608	0.0001937
ENSG00000124678	TCP11	6	p21.31	3.06716	0.0497249	0.002161	0.002161
ENSG00000180044	C3orf80	3	q25.33	3.06549	0.0855951	0.00217316	0.001813
ENSG00000013810	TACC3	4	p16.3	-3.06439	-0.0405377	0.00218114	4.494e-06
ENSG00000008853	RHOBTB2	8	p21.3	3.06304	0.0870194	0.00219104	0.0004159
ENSG00000255491	RP11-1082L8.3	8	q24.13	3.06072	0.0758817	0.00220807	0.005598
ENSG00000186063	AIDA	1	q41	-3.06057	-0.322659	0.00220914	0.00111
ENSG00000141293	SKAP1	17	q21.32	3.06026	0.364973	0.00221149	0.003413
ENSG00000150403	TMCO3	13	q34	3.05964	0.0784208	0.00221603	0.0009055
ENSG00000250067	YJEFN3	19	p13.11	-3.05952	-0.0578179	0.00221693	0.003546
ENSG00000119812	FAM98A	2	p22.3	-3.05501	-0.0377212	0.00225054	0.0009383
ENSG00000186910	SERPINA11	14	q32.13	-3.05163	-0.0818273	0.002276	0.002276
ENSG00000214530	STARD10	11	q13.4	-3.05084	-0.0925963	0.002282	0.002282
ENSG00000140285	FGF7	15	q21.2	3.04499	0.462025	0.00232691	0.002631
ENSG00000166272	WBP1L	10	q24.32	-3.04433	-0.191665	0.002332	0.002332
ENSG00000167768	KRT1	12	q13.13	3.04202	0.101858	0.00235	0.00235
ENSG00000179750	APOBEC3B	22	q13.1	-3.03894	-0.0274272	0.00237414	0.00245
ENSG00000170786	SDR16C5	8	q12.1	3.03681	0.286457	0.002391	0.002391
ENSG00000072310	SREBF1	17	p11.2	3.03255	0.117933	0.002425	0.002425
ENSG00000188306	LRRIQ4	3	q26.2	-3.0318	-0.136632	0.002431	0.002431
ENSG00000234900	RP1-278O22.2	20	p12.2	-3.03155	-2.25489	0.002433	0.002433
ENSG00000100151	PICK1	22	q13.1	-3.03131	-0.332661	0.00243493	0.0005822
ENSG00000134853	PDGFRA	4	q12	-3.03093	-5.92183	0.002438	0.002438
ENSG00000169689	CENPX	17	q25.3	3.02957	0.0474136	0.002449	0.002449
ENSG00000213639	PPP1CB	2	p23.2	3.02697	0.0310046	0.00247018	0.0006213
ENSG00000003400	CASP10	2	q33.1	-3.0262	-0.0549418	0.00247648	0.00123
ENSG00000108370	RGS9	17	q24.1	3.02492	13.3596	0.002487	0.002487
ENSG00000148444	COMMD3	10	p12.2	-3.02455	-0.810433	0.00249	0.00249
ENSG00000179348	GATA2	3	q21.3	-3.02178	-0.175385	0.00251293	0.00144
ENSG00000214872	SMTNL1	11	q12.1	3.01697	0.00927052	0.00255319	0.0002117
ENSG00000058091	CDK14	7	q21.13	-3.01532	-0.269075	0.0025671	0.002711
ENSG00000180279	LINC01869	19	q13.33	-3.01514	-0.018942	0.00256859	0.001975
ENSG00000198752	CDC42BPB	14	q32.32	3.01489	0.179066	0.00257074	0.0008342
ENSG00000101460	MAP1LC3A	20	q11.22	-3.01368	-0.0353054	0.002581	0.002581
ENSG00000178732	GP5	3	q29	3.01169	0.207568	0.002598	0.002598
ENSG00000108587	GOSR1	17	q11.2	3.01145	0.0543316	0.0026	0.0026
ENSG00000166266	CUL5	11	q22.3	3.00936	0.193957	0.002618	0.002618
ENSG00000141433	ADCYAP1	18	p11.32	3.00924	0.0419996	0.002619	0.002619
ENSG00000033170	FUT8	14	q23.3	-3.00785	-0.23107	0.002631	0.002631
ENSG00000261997	RP11-212I21.4	16	q12.2	-3.00396	-0.105463	0.00266489	0.004911
ENSG00000064666	CNN2	19	p13.3	-3.00009	-0.186432	0.002699	0.002699
ENSG00000256463	SALL3	18	q23	-2.99885	-7.17527	0.00271	0.00271
ENSG00000169242	EFNA1	1	q22	2.99618	0.279235	0.00273389	2.967e-06
ENSG00000205352	PRR13	12	q13.13	-2.99405	-0.0453094	0.00275305	0.003044
ENSG00000123243	ITIH5	10	p14	-2.99261	-0.103339	0.002766	0.002766
ENSG00000206530	CFAP44	3	q13.2	2.98988	0.0404522	0.00279086	0.001338
ENSG00000153113	CAST	5	q15	2.98642	0.0529944	0.00282263	0.0237
ENSG00000185009	AP3M1	10	q22.2	2.98571	0.136805	0.00282917	0.001284
ENSG00000099960	SLC7A4	22	q11.21	2.98552	0.566686	0.002831	0.002831
ENSG00000129946	SHC2	19	p13.3	2.98532	0.0331979	0.00283279	0.007581
ENSG00000179168	GGN	19	q13.2	-2.98023	-0.193094	0.00288032	0.002914
ENSG00000115457	IGFBP2	2	q35	-2.97961	-0.174211	0.00288613	0.01321
ENSG00000141867	BRD4	19	p13.12	-2.97572	-0.401455	0.002923	0.002923
ENSG00000178093	TSSK6	19	p13.11	2.97541	0.0490509	0.002926	0.002926
ENSG00000186010	NDUFA13	19	p13.11	2.97541	1.80076	0.002926	0.002926
ENSG00000167100	SAMD14	17	q21.33	-2.97408	-0.0640017	0.00293871	0.002838
ENSG00000173662	TAS1R1	1	p36.31	-2.97248	-0.338388	0.002954	0.002954
ENSG00000113734	BNIP1	5	q35.1	2.97234	0.0219966	0.00295542	0.0009801
ENSG00000103253	HAGHL	16	p13.3	2.97076	0.0220242	0.00297064	0.01057
ENSG00000173457	PPP1R14B	11	q13.1	2.97	0.0532628	0.002978	0.002978
ENSG00000184313	MROH7	1	p32.3	-2.96884	-0.0397521	0.00298922	0.01285
ENSG00000176387	HSD11B2	16	q22.1	-2.96286	-1.12616	0.003048	0.003048
ENSG00000140465	CYP1A1	15	q24.1	-2.95939	-1.34953	0.00308248	0.0008531
ENSG00000257086	RP11-783K16.13	11	q13.1	2.95684	0.199377	0.00310804	0.002997
ENSG00000114302	PRKAR2A	3	p21.31	-2.94823	-0.444264	0.003196	0.003196
ENSG00000131669	NINJ1	9	q22.31	2.94809	0.0385608	0.00319742	0.004642
ENSG00000108576	SLC6A4	17	q11.2	2.9356	4.98259	0.003329	0.003329
ENSG00000139547	RDH16	12	q13.3	2.93551	0.190893	0.00332998	0.003342
ENSG00000138709	LARP1B	4	q28.2	2.93153	0.575585	0.00337296	0.003328
ENSG00000164331	ANKRA2	5	q13.2	2.92938	0.0533843	0.00339634	0.004878
ENSG00000253308	RP1-170O19.17	7	p15.2	2.92777	11.7998	0.003414	0.003414
ENSG00000128298	BAIAP2L2	22	q13.1	-2.9275	-0.290606	0.003417	0.003417
ENSG00000167644	C19orf33	19	q13.2	2.92741	0.0429411	0.003418	0.003418
ENSG00000137185	ZSCAN9	6	p22.1	-2.92185	-0.0790662	0.00347955	1.93e-07
ENSG00000116793	PHTF1	1	p13.2	-2.92038	-0.080226	0.003496	0.003496
ENSG00000168944	CEP120	5	q23.2	-2.91666	-0.159215	0.003538	0.003538
ENSG00000188729	OSTN	3	q28	2.91645	0.102619	0.00354041	0.009412
ENSG00000141034	GID4	17	p11.2	-2.91473	-3.42585	0.00356	0.00356
ENSG00000189298	ZKSCAN3	6	p22.1	2.91167	0.147003	0.003595	0.003595
ENSG00000183186	C2CD4C	19	p13.3	2.91141	0.0726574	0.003598	0.003598
ENSG00000141098	GFOD2	16	q22.1	2.90811	0.109523	0.0036362	0.00266
ENSG00000196683	TOMM7	7	p15.3	2.90796	0.0290511	0.00363799	0.006447
ENSG00000008083	JARID2	6	p22.3	2.90598	0.940093	0.003661	0.003661
ENSG00000198315	ZKSCAN8	6	p22.1	2.90533	0.252828	0.00366868	0.001252
ENSG00000108582	CPD	17	q11.2	-2.9053	-0.111389	0.003669	0.003669
ENSG00000164087	POC1A	3	p21.2	2.90326	0.804629	0.003693	0.003693
ENSG00000244045	TMEM199	17	q11.2	-2.90174	-0.0630774	0.003711	0.003711
ENSG00000166275	BORCS7	10	q24.32	2.89754	0.0317829	0.003761	0.003761
ENSG00000167491	GATAD2A	19	p13.11	-2.89687	-2.11086	0.003769	0.003769
ENSG00000197157	SND1	7	q32.1	2.89342	0.0770064	0.00381077	0.001042
ENSG00000166257	SCN3B	11	q24.1	2.8929	0.158086	0.003817	0.003817
ENSG00000160161	CILP2	19	p13.11	2.89192	0.222122	0.003829	0.003829
ENSG00000119950	MXI1	10	q25.2	2.89093	0.449897	0.003841	0.003841
ENSG00000204516	MICB	6	p21.33	-2.8904	-0.0168356	0.00384748	0.006135
ENSG00000170832	USP32	17	q23.2	2.89036	29.564	0.003848	0.003848
ENSG00000176853	FAM91A1	8	q24.13	2.88897	2.65136	0.003865	0.003865
ENSG00000152464	RPP38	10	p13	-2.88859	-0.0602691	0.00386978	0.00538
ENSG00000159147	DONSON	21	q22.11	-2.88501	-2.10932	0.003914	0.003914
ENSG00000183624	HMCES	3	q21.3	2.88253	0.164633	0.003945	0.003945
ENSG00000272236	XXbac-BPG170G13.32	6	p22.1	2.88229	0.0282477	0.003948	0.003948
ENSG00000142534	RPS11	19	q13.33	-2.88165	-0.0666601	0.003956	0.003956
ENSG00000278816	RP5-1116H23.4	20	p13	-2.88032	-0.0459646	0.00397269	0.003816
ENSG00000184908	CLCNKB	1	p36.13	2.87934	0.01778	0.00398505	0.002315
ENSG00000158865	SLC5A11	16	p12.1	-2.87658	-0.00856672	0.00402016	0.0023
ENSG00000198959	TGM2	20	q11.23	-2.87354	-0.0645817	0.004059	0.004059
ENSG00000179632	MAF1	8	q24.3	2.87067	0.0859799	0.004096	0.004096
ENSG00000108819	PPP1R9B	17	q21.33	-2.87006	-0.542709	0.004104	0.004104
ENSG00000106565	TMEM176B	7	q36.1	-2.86867	-0.040895	0.00412207	0.002058
ENSG00000197563	PIGN	18	q21.33	2.86864	0.0298738	0.00412236	0.0159
ENSG00000135469	COQ10A	12	q13.3	-2.86804	-0.103595	0.00413027	0.0008103
ENSG00000135960	EDAR	2	q13	-2.86706	-3.52963	0.004143	0.004143
ENSG00000072736	NFATC3	16	q22.1	2.86682	0.0507751	0.00414617	0.004368
ENSG00000271855	RP11-214N9.1	2	p25.1	-2.86648	-0.0378031	0.00415061	0.009741
ENSG00000108375	RNF43	17	q22	2.86508	0.145718	0.004169	0.004169
ENSG00000130638	ATXN10	22	q13.31	-2.86309	-0.0817501	0.00419527	0.005047
ENSG00000084444	FAM234B	12	p13.1	-2.86285	-0.0276338	0.00419852	0.003176
ENSG00000131094	C1QL1	17	q21.31	2.86191	0.162094	0.004211	0.004211
ENSG00000126773	PCNX4	14	q23.1	-2.85967	-0.148505	0.00424082	0.001072
ENSG00000187987	ZSCAN23	6	p22.1	-2.85916	-0.0178212	0.00424763	0.003702
ENSG00000245156	RP11-867G23.3	11	q13.2	-2.85844	-0.2688	0.00425736	0.008307
ENSG00000116285	ERRFI1	1	p36.23	-2.85109	-6.21106	0.004357	0.004357
ENSG00000259928	RP11-218M11.1	17	q11.2	2.84551	0.125578	0.004434	0.004434
ENSG00000178295	GEN1	2	p24.2	-2.84249	-0.022244	0.00447626	0.00351
ENSG00000164070	HSPA4L	4	q28.1	2.84109	0.0865192	0.004496	0.004496
ENSG00000227533	SLC2A1-AS1	1	p34.2	-2.841	-0.0181021	0.00449717	0.005887
ENSG00000149418	ST14	11	q24.3	-2.83842	-0.0448864	0.00453376	0.004725
ENSG00000213445	SIPA1	11	q13.1	-2.8377	-0.0784807	0.004544	0.004544
ENSG00000164338	UTP15	5	q13.2	2.83758	0.0714066	0.00454571	0.004878
ENSG00000095015	MAP3K1	5	q11.2	2.83721	0.109125	0.004551	0.004551
ENSG00000179523	EIF3J-AS1	15	q21.1	2.83316	0.171354	0.004609	0.004609
ENSG00000065361	ERBB3	12	q13.2	2.82752	4.67359	0.004691	0.004691
ENSG00000163833	FBXO40	3	q13.33	2.82677	0.724897	0.004702	0.004702
ENSG00000106351	AGFG2	7	q22.1	-2.82568	-0.274641	0.004718	0.004718
ENSG00000259330	INAFM2	15	q15.1	2.82514	0.0575718	0.004726	0.004726
ENSG00000152558	TMEM123	11	q22.2	-2.82345	-0.249836	0.004751	0.004751
ENSG00000178252	WDR6	3	p21.31	2.81921	0.0457472	0.00481417	0.003954
ENSG00000108379	WNT3	17	q21.32	2.81853	0.0383839	0.00482437	0.004804
ENSG00000170426	SDR9C7	12	q13.3	-2.81703	-0.128985	0.004847	0.004847
ENSG00000184619	KRBA2	17	p13.1	-2.81635	-0.0307097	0.00485732	0.01245
ENSG00000148218	ALAD	9	q32	-2.8151	-0.106851	0.00487616	0.001755
ENSG00000260971	RP11-504A18.1	1	p32.2	-2.81324	-0.22709	0.00490457	0.004919
ENSG00000271889	RP11-493E12.1	2	p15	2.81288	0.0257804	0.00491	0.00491
ENSG00000104870	FCGRT	19	q13.33	-2.8122	-0.0441567	0.0049204	0.01084
ENSG00000122705	CLTA	9	p13.3	-2.80995	-0.154636	0.00495499	0.03171
ENSG00000181827	RFX7	15	q21.3	-2.80994	-0.0503997	0.004955	0.004955
ENSG00000271888	RP11-560J1.2	6	p22.3	2.80821	0.0329381	0.00498176	1.544e-08
ENSG00000181789	COPG1	3	q21.3	2.80813	0.620161	0.004983	0.004983
ENSG00000175662	TOM1L2	17	p11.2	-2.80761	-0.0719308	0.004991	0.004991
ENSG00000168899	VAMP5	2	p11.2	-2.80671	-0.101223	0.00500507	0.006633
ENSG00000109790	KLHL5	4	p14	-2.80389	-0.041793	0.00504903	0.0005856
ENSG00000115942	ORC2	2	q33.1	2.80274	11.9542	0.005067	0.005067
ENSG00000137261	KIAA0319	6	p22.3	2.8016	1.20023	0.005085	0.005085
ENSG00000166819	PLIN1	15	q26.1	-2.80113	-0.043323	0.00509233	0.003746
ENSG00000153214	TMEM87B	2	q13	2.80072	0.142575	0.00509884	0.01554
ENSG00000103723	AP3B2	15	q25.2	2.80008	0.0227092	0.00510904	0.004108
ENSG00000213676	ATF6B	6	p21.32	2.79817	0.0390738	0.00513932	0.00343
ENSG00000010322	NISCH	3	p21.1	2.79806	0.0979135	0.005141	0.005141
ENSG00000155903	RASA2	3	q23	2.79731	0.753566	0.005153	0.005153
ENSG00000104408	EIF3E	8	q23.1	2.79712	0.179941	0.005156	0.005156
ENSG00000185862	EVI2B	17	q11.2	-2.79631	-3.16352	0.005169	0.005169
ENSG00000100433	KCNK10	14	q31.3	2.79406	0.0683265	0.005205	0.005205
ENSG00000167608	TMC4	19	q13.42	2.79313	0.060299	0.00522	0.00522
ENSG00000198160	MIER1	1	p31.3	2.79208	0.0641929	0.00523709	0.007118
ENSG00000163950	SLBP	4	p16.3	-2.79116	-0.179772	0.005252	0.005252
ENSG00000179021	C3orf38	3	p11.1	-2.79048	-0.042972	0.005263	0.005263
ENSG00000139697	SBNO1	12	q24.31	-2.79011	-0.0994742	0.00526895	0.00515
ENSG00000172731	LRRC20	10	q22.1	-2.78925	-0.0472861	0.005283	0.005283
ENSG00000226816	AC005082.12	7	p15.3	2.78864	0.0183555	0.00529292	0.008229
ENSG00000135373	EHF	11	p13	-2.78698	-4.31885	0.00532021	0.001141
ENSG00000103254	FAM173A	16	p13.3	2.78466	0.0877645	0.00535839	0.01129
ENSG00000281731	RP11-384K6.8	4	q26	-2.78408	-0.0393298	0.005368	0.005368
ENSG00000138468	SENP7	3	q12.3	2.78051	0.030429	0.00542743	0.002816
ENSG00000073849	ST6GAL1	3	q27.3	2.78007	0.118779	0.00543479	0.009205
ENSG00000176244	ACBD7	10	p13	-2.7791	-0.0326277	0.005451	0.005451
ENSG00000110080	ST3GAL4	11	q24.2	2.77578	0.0601858	0.005507	0.005507
ENSG00000168903	BTNL3	5	q35.3	-2.77555	-0.019676	0.0055109	0.005227
ENSG00000144730	IL17RD	3	p14.3	-2.77311	-0.306671	0.00555233	0.005644
ENSG00000204308	RNF5	6	p21.32	2.77271	0.0394137	0.00555923	0.00134
ENSG00000120860	WASHC3	12	q23.2	-2.77218	-0.028172	0.00556828	1.144e-05
ENSG00000124575	HIST1H1D	6	p22.2	-2.77126	-0.490921	0.005584	0.005584
ENSG00000174738	NR1D2	3	p24.2	2.77097	0.86393	0.005589	0.005589
ENSG00000134152	KATNBL1	15	q14	-2.77044	-0.0950184	0.005598	0.005598
ENSG00000169957	ZNF768	16	p11.2	2.76943	0.150156	0.00561536	0.005978
ENSG00000177628	GBA	1	q22	2.76748	0.0639491	0.00564908	0.005845
ENSG00000171962	DRC3	17	p11.2	2.76307	0.0377757	0.00572603	0.005631
ENSG00000170296	GABARAP	17	p13.1	-2.76216	-52.8605	0.005742	0.005742
ENSG00000085662	AKR1B1	7	q33	2.75275	0.865956	0.00590965	0.00537
ENSG00000092036	HAUS4	14	q11.2	2.75194	0.0095396	0.00592433	0.001592
ENSG00000159720	ATP6V0D1	16	q22.1	2.75113	0.199167	0.005939	0.005939
ENSG00000170348	TMED10	14	q24.3	-2.74795	-0.248607	0.005997	0.005997
ENSG00000101000	PROCR	20	q11.22	-2.74636	-0.080067	0.006026	0.006026
ENSG00000152700	SAR1B	5	q31.1	-2.74473	-0.226585	0.006056	0.006056
ENSG00000163939	PBRM1	3	p21.1	2.74333	0.742122	0.006082	0.006082
ENSG00000163938	GNL3	3	p21.1	2.74333	0.100568	0.006082	0.006082
ENSG00000118640	VAMP8	2	p11.2	-2.74096	-0.265958	0.006126	0.006126
ENSG00000168890	TMEM150A	2	p11.2	-2.74096	-0.148831	0.006126	0.006126
ENSG00000168883	USP39	2	p11.2	-2.74096	-0.0630551	0.006126	0.006126
ENSG00000221947	XKR9	8	q13.3	2.7404	0.00997176	0.00613642	0.007336
ENSG00000187742	SECISBP2	9	q22.2	-2.74022	-0.0998726	0.00613976	0.001904
ENSG00000088280	ASAP3	1	p36.12	2.73958	0.0623957	0.0061518	0.001139
ENSG00000148834	GSTO1	10	q25.1	2.73658	0.0870359	0.00620813	0.006447
ENSG00000171056	SOX7	8	p23.1	-2.73412	-0.0764593	0.00625472	0.001654
ENSG00000273448	RP11-166O4.6	7	q11.21	-2.73353	-0.0131712	0.006266	0.006266
ENSG00000156162	DPY19L4	8	q22.1	-2.73342	-0.183325	0.006268	0.006268
ENSG00000088305	DNMT3B	20	q11.21	-2.73248	-0.0627152	0.00628586	0.006953
ENSG00000054967	RELT	11	q13.4	2.72981	0.111086	0.006337	0.006337
ENSG00000113504	SLC12A7	5	p15.33	2.72593	0.0783006	0.006412	0.006412
ENSG00000113810	SMC4	3	q25.33	-2.72578	-0.189729	0.006415	0.006415
ENSG00000236204	LINC01376	2	p24.1	2.72214	0.0837732	0.006486	0.006486
ENSG00000166225	FRS2	12	q15	-2.72203	-0.109836	0.0064882	0.0184
ENSG00000152926	ZNF117	7	q11.21	-2.72199	-0.0241465	0.00648891	0.03134
ENSG00000136235	GPNMB	7	p15.3	-2.72152	-0.0301901	0.00649826	0.009002
ENSG00000111752	PHC1	12	p13.31	2.72141	0.0245269	0.00650042	0.009577
ENSG00000237651	C2orf74	2	p15	2.72113	0.0113721	0.006506	0.006506
ENSG00000149548	CCDC15	11	q24.2	-2.72066	-0.0327463	0.00651516	0.00894
ENSG00000125686	MED1	17	q12	2.72042	1.01835	0.00652	0.00652
ENSG00000110330	BIRC2	11	q22.2	-2.71733	-0.845623	0.006581	0.006581
ENSG00000116288	PARK7	1	p36.23	-2.71711	-0.0431182	0.00658539	0.008309
ENSG00000204574	ABCF1	6	p21.33	-2.71613	-0.0709001	0.006605	0.006605
ENSG00000133056	PIK3C2B	1	q32.1	-2.71056	-0.239072	0.006717	0.006717
ENSG00000261371	PECAM1	17	q23.3	-2.70707	-0.279415	0.006788	0.006788
ENSG00000186184	POLR1D	13	q12.2	-2.7059	-0.0247227	0.00681196	0.0175
ENSG00000141378	PTRH2	17	q23.1	2.70483	0.431268	0.006834	0.006834
ENSG00000062716	VMP1	17	q23.1	2.70483	1.34839	0.006834	0.006834
ENSG00000225285	LINC01770	1	p36.33	2.70394	0.177681	0.00685219	0.003674
ENSG00000099337	KCNK6	19	q13.2	-2.70358	-0.106623	0.00685961	0.005247
ENSG00000114423	CBLB	3	q13.11	-2.70109	-0.132067	0.00691133	0.006684
ENSG00000122971	ACADS	12	q24.31	-2.70067	-0.0365448	0.00692	0.00692
ENSG00000163832	ELP6	3	p21.31	2.6996	0.111503	0.00694239	0.01036
ENSG00000214954	LRRC69	8	q21.3	2.69881	0.0302585	0.00695889	0.01366
ENSG00000264520	RP4-777O23.2	7	p14.3	2.69851	1.61094	0.006965	0.006965
ENSG00000182586	LINC00334	21	q22.3	2.69634	0.0702135	0.00701069	0.01085
ENSG00000010361	FUZ	19	q13.33	-2.69514	-5.03086	0.007036	0.007036
ENSG00000110514	MADD	11	p11.2	-2.69391	-0.0906163	0.007062	0.007062
ENSG00000087510	TFAP2C	20	q13.31	-2.69383	-5.54979	0.0070636	0.003377
ENSG00000277258	PCGF2	17	q12	2.69357	0.0215334	0.00706908	0.01156
ENSG00000154710	RABGEF1	7	q11.21	2.69296	0.144775	0.007082	0.007082
ENSG00000073584	SMARCE1	17	q21.2	2.69247	0.0245175	0.00709252	0.002989
ENSG00000198517	MAFK	7	p22.3	-2.69165	-0.0689989	0.00711	0.00711
ENSG00000173338	KCNK7	11	q13.1	2.69048	0.0421092	0.007135	0.007135
ENSG00000164236	ANKRD33B	5	p15.2	2.69	1.01445	0.00714528	0.01422
ENSG00000047315	POLR2B	4	q12	2.68289	0.357117	0.007299	0.007299
ENSG00000162929	KIAA1841	2	p15	2.67933	0.222665	0.007377	0.007377
ENSG00000230733	AC092171.4	7	p22.1	-2.67928	-0.0734152	0.007378	0.007378
ENSG00000171777	RASGRP4	19	q13.2	-2.67558	-94.4561	0.00746	0.00746
ENSG00000169826	CSGALNACT2	10	q11.21	2.67268	0.0187466	0.00752491	0.003479
ENSG00000188177	ZC3H6	2	q14.1	2.67258	0.0929353	0.007527	0.007527
ENSG00000183496	MEX3B	15	q25.2	2.67165	0.575784	0.007548	0.007548
ENSG00000105976	MET	7	q31.2	-2.67036	-1.34771	0.007577	0.007577
ENSG00000155542	SETD9	5	q11.2	2.67018	0.010254	0.00758115	0.005761
ENSG00000014641	MDH1	2	p15	2.66917	0.246479	0.007604	0.007604
ENSG00000168056	LTBP3	11	q13.1	-2.66844	-0.081411	0.00762033	2.715e-05
ENSG00000150455	TIRAP	11	q24.2	2.66828	0.133447	0.007624	0.007624
ENSG00000100344	PNPLA3	22	q13.31	-2.66824	-5.86081	0.007625	0.007625
ENSG00000159214	CCDC24	1	p34.1	2.66357	0.237885	0.00773157	0.0004428
ENSG00000268649	RP4-806M20.4	20	q13.32	-2.65914	-0.0763993	0.007834	0.007834
ENSG00000213185	FAM24B	10	q26.13	-2.65837	-0.0788292	0.007852	0.007852
ENSG00000166856	GPR182	12	q13.3	2.65666	0.0958383	0.007892	0.007892
ENSG00000141401	IMPA2	18	p11.21	2.65657	0.23912	0.007894	0.007894
ENSG00000103245	NARFL	16	p13.3	2.65532	0.0170607	0.00792333	0.01206
ENSG00000197136	PCNX3	11	q13.1	2.65474	0.108502	0.007937	0.007937
ENSG00000114650	SCAP	3	p21.31	2.65389	0.0957511	0.007957	0.007957
ENSG00000104973	MED25	19	q13.33	-2.65339	-0.0517397	0.00796878	0.007333
ENSG00000213424	KRT222	17	q21.2	-2.65317	-0.911477	0.007974	0.007974
ENSG00000133059	DSTYK	1	q32.1	-2.65271	-0.0657619	0.00798484	0.007073
ENSG00000174282	ZBTB4	17	p13.1	2.65262	0.277419	0.007987	0.007987
ENSG00000213246	SUPT4H1	17	q22	2.6514	0.0538604	0.008016	0.008016
ENSG00000034713	GABARAPL2	16	q23.1	-2.65056	-0.325869	0.0080359	0.008739
ENSG00000160799	CCDC12	3	p21.31	-2.64992	-0.212858	0.008051	0.008051
ENSG00000137880	GCHFR	15	q15.1	2.64904	0.12273	0.00807197	0.009718
ENSG00000119718	EIF2B2	14	q24.3	2.64708	0.0300817	0.008119	0.008119
ENSG00000253379	RP11-1102P16.1	8	q13.3	-2.64542	-16.7873	0.008159	0.008159
ENSG00000236961	RP1-261G23.5	6	p21.1	-2.64459	-0.0925068	0.008179	0.008179
ENSG00000148484	RSU1	10	p13	-2.64443	-0.029522	0.00818279	0.01591
ENSG00000112273	HDGFL1	6	p22.3	2.64352	5.69237	0.008205	0.008205
ENSG00000154856	APCDD1	18	p11.22	2.6424	0.161701	0.008232	0.008232
ENSG00000180537	RNF182	6	p23	2.64052	0.181063	0.008278	0.008278
ENSG00000231439	WASIR2	16	p13.3	2.63949	0.0211383	0.008303	0.008303
ENSG00000114270	COL7A1	3	p21.31	2.63849	0.403253	0.00832762	0.01471
ENSG00000175806	MSRA	8	p23.1	2.63628	0.140155	0.008382	0.008382
ENSG00000047579	DTNBP1	6	p22.3	-2.63314	-0.0388878	0.00846	0.00846
ENSG00000164885	CDK5	7	q36.1	-2.63314	-8.53187	0.00846	0.00846
ENSG00000162105	SHANK2	11	q13.4	-2.63254	-10.4148	0.008475	0.008475
ENSG00000276814	RP1-228P16.8	12	q13.11	2.6325	1.28323	0.008476	0.008476
ENSG00000117335	CD46	1	q32.2	-2.63245	-0.0548774	0.00847723	0.007619
ENSG00000166734	CASC4	15	q15.3	2.62962	2.8718	0.008548	0.008548
ENSG00000176532	PRR15	7	p14.3	2.62621	0.16443	0.00863417	0.0129
ENSG00000184381	PLA2G6	22	q13.1	-2.62531	-0.0381783	0.00865706	0.0131
ENSG00000108953	YWHAE	17	p13.3	-2.62368	-0.110776	0.00869845	0.005234
ENSG00000189050	RNFT1	17	q23.1	2.62274	0.0604608	0.00872258	0.02289
ENSG00000213413	PVRIG	7	q22.1	2.62206	0.0686385	0.00874	0.00874
ENSG00000066336	SPI1	11	p11.2	2.61938	23.109	0.008809	0.008809
ENSG00000283597	FAM169B	15	q26.3	2.61766	0.0956837	0.00885341	0.01462
ENSG00000008277	ADAM22	7	q21.12	-2.61741	-0.119673	0.00886	0.00886
ENSG00000186889	TMEM17	2	p15	2.61614	0.0313246	0.008893	0.008893
ENSG00000187775	DNAH17	17	q25.3	-2.61575	-0.0430945	0.0089031	0.008761
ENSG00000184206	GOLGA6L4	15	q25.2	-2.61545	-4.27139	0.008911	0.008911
ENSG00000260257	RP5-1085F17.3	20	q11.21	2.61476	0.0611544	0.008929	0.008929
ENSG00000140988	RPS2	16	p13.3	-2.61114	-0.0467613	0.00902401	0.01772
ENSG00000164253	WDR41	5	q14.1	2.61044	0.023445	0.00904254	0.04891
ENSG00000174652	ZNF266	19	p13.2	-2.6088	-0.00919742	0.009086	0.009086
ENSG00000137770	CTDSPL2	15	q15.3	2.60782	0.304669	0.009112	0.009112
ENSG00000257647	RP11-701H24.3	15	q11.2	-2.60728	-1.95281	0.00912638	0.0133
ENSG00000183323	CCDC125	5	q13.2	-2.60716	-0.0201192	0.00912973	0.005828
ENSG00000087157	PGS1	17	q25.3	-2.60661	-0.0760787	0.00914433	0.01272
ENSG00000128272	ATF4	22	q13.1	2.60513	0.079593	0.009184	0.009184
ENSG00000245532	NEAT1	11	q13.1	-2.60467	-0.0183975	0.00919637	0.007801
ENSG00000138756	BMP2K	4	q21.21	-2.60461	-0.260457	0.009198	0.009198
ENSG00000144746	ARL6IP5	3	p14.1	2.60286	0.0450375	0.009245	0.009245
ENSG00000106462	EZH2	7	q36.1	2.60273	0.110399	0.00924846	0.03348
ENSG00000108175	ZMIZ1	10	q22.3	2.60227	0.277028	0.009261	0.009261
ENSG00000152213	ARL11	13	q14.2	2.59964	0.226249	0.00933218	0.004857
ENSG00000141579	ZNF750	17	q25.3	-2.59832	-0.148552	0.009368	0.009368
ENSG00000178381	ZFAND2A	7	p22.3	-2.59819	-0.0184215	0.00937162	0.01412
ENSG00000197279	ZNF165	6	p22.1	2.59712	0.0494632	0.009401	0.009401
ENSG00000161714	PLCD3	17	q21.31	-2.59548	-0.157553	0.009446	0.009446
ENSG00000137842	TMEM62	15	q15.2	2.59486	6.74725	0.009463	0.009463
ENSG00000108433	GOSR2	17	q21.32	2.59359	0.0798662	0.009498	0.009498
ENSG00000171126	KCNG3	2	p21	-2.59175	-0.852574	0.009549	0.009549
ENSG00000250903	GMDS-AS1	6	p25.3	-2.59151	-0.112214	0.00955554	0.0101
ENSG00000271109	CTC-523E23.11	19	q13.11	-2.59139	-0.0295238	0.009559	0.009559
ENSG00000100109	TFIP11	22	q12.1	2.59081	0.0393108	0.00957496	0.0141
ENSG00000169814	BTD	3	p25.1	2.59074	0.208321	0.009577	0.009577
ENSG00000138821	SLC39A8	4	q24	-2.5902	-0.380052	0.00959197	0.003987
ENSG00000272076	RP11-11C20.3	8	q11.23	2.58934	0.179266	0.009616	0.009616
ENSG00000103855	CD276	15	q24.1	-2.58812	-1.8618	0.00965	0.00965
ENSG00000171953	ATPAF2	17	p11.2	2.58673	0.0420758	0.00968926	0.00356
ENSG00000130584	ZBTB46	20	q13.33	-2.58309	-0.847952	0.009792	0.009792
ENSG00000142959	BEST4	1	p34.1	2.58253	0.206492	0.009808	0.009808
ENSG00000139734	DIAPH3	13	q21.2	-2.57906	-7.19022	0.009907	0.009907
ENSG00000130787	HIP1R	12	q24.31	-2.57895	-2.76293	0.00991	0.00991
ENSG00000181061	HIGD1A	3	p22.1	-2.57784	-0.0907159	0.009942	0.009942
ENSG00000183166	CALN1	7	q11.22	2.57781	20.5572	0.009943	0.009943
ENSG00000100211	CBY1	22	q13.1	2.57773	0.0377586	0.00994507	0.007689
ENSG00000006744	ELAC2	17	p12	-2.57656	-0.0210113	0.009979	0.009979
ENSG00000225791	TRAM2-AS1	6	p12.2	2.5741	0.0523365	0.01005	0.01005
ENSG00000188921	HACD4	9	p21.3	-2.57345	-0.136306	0.0100691	0.01063
ENSG00000075539	FRYL	4	p11	2.57264	0.261435	0.0100927	0.01277
ENSG00000143294	PRCC	1	q23.1	2.57167	0.316855	0.0101209	0.01138
ENSG00000271751	RP11-110I1.14	11	q23.3	-2.57119	-0.0162431	0.0101351	0.02851
ENSG00000175826	CTDNEP1	17	p13.1	2.57068	0.0440137	0.01015	0.01015
ENSG00000144747	TMF1	3	p14.1	2.56975	0.086041	0.0101773	0.00728
ENSG00000148795	CYP17A1	10	q24.32	-2.56863	-0.132599	0.01021	0.01021
ENSG00000146457	WTAP	6	q25.3	-2.56825	-0.0293781	0.0102214	0.02938
ENSG00000139842	CUL4A	13	q34	2.56627	0.362226	0.01028	0.01028
ENSG00000159692	CTBP1	4	p16.3	2.56559	0.118822	0.0103	0.0103
ENSG00000234840	LINC01239	9	p21.3	-2.56501	-0.020479	0.0103174	0.02224
ENSG00000154511	FAM69A	1	p22.1	-2.56436	-0.283689	0.0103366	0.02112
ENSG00000167014	TERB2	15	q21.1	2.56358	262.224	0.01036	0.01036
ENSG00000134825	TMEM258	11	q12.2	-2.56353	-0.0410854	0.0103612	0.01942
ENSG00000144642	RBMS3	3	p24.1	2.56224	3.23896	0.0104	0.0104
ENSG00000106631	MYL7	7	p13	2.56057	0.274327	0.01045	0.01045
ENSG00000137094	DNAJB5	9	p13.3	2.55991	0.194711	0.01047	0.01047
ENSG00000067369	TP53BP1	15	q15.3	2.55627	0.0473415	0.01058	0.01058
ENSG00000103415	HMOX2	16	p13.3	2.55354	0.0419112	0.0106634	0.0281
ENSG00000271334	LINC02104	5	p13.1	2.553	0.268601	0.01068	0.01068
ENSG00000147488	ST18	8	q11.23	2.5517	29.9545	0.01072	0.01072
ENSG00000137411	VARS2	6	p21.33	2.54332	0.0145972	0.0109804	0.03348
ENSG00000135632	SMYD5	2	p13.2	-2.54327	-0.0461904	0.0109819	0.01225
ENSG00000129244	ATP1B2	17	p13.1	2.54238	0.0568028	0.01101	0.01101
ENSG00000197771	MCMBP	10	q26.11	-2.54095	-0.211437	0.0110552	0.02589
ENSG00000135926	TMBIM1	2	q35	2.54094	0.0825936	0.0110556	0.009838
ENSG00000168310	IRF2	4	q35.1	-2.53765	-1.04184	0.01116	0.01116
ENSG00000151116	UEVLD	11	p15.1	2.53666	0.194521	0.0111914	0.08391
ENSG00000234465	PINLYP	19	q13.31	2.53641	0.0186202	0.0111995	0.00777
ENSG00000144354	CDCA7	2	q31.1	2.53563	0.0576459	0.0112246	0.003668
ENSG00000104804	TULP2	19	q13.33	2.53385	0.0392167	0.0112817	0.03896
ENSG00000267505	CTC-296K1.3	17	q21.31	-2.53353	-0.0613731	0.0112919	0.005109
ENSG00000198553	KCNRG	13	q14.2	-2.53328	-0.0470194	0.0113	0.0113
ENSG00000160796	NBEAL2	3	p21.31	2.53328	0.0743477	0.0113	0.0113
ENSG00000197857	ZNF44	19	p13.2	2.53235	0.254045	0.01133	0.01133
ENSG00000197980	LEKR1	3	q25.31	2.53178	0.017032	0.0113486	0.01425
ENSG00000257890	RP11-114F10.2	12	q23.3	2.52887	0.0140997	0.011443	0.006835
ENSG00000228223	HCG11	6	p22.2	-2.52866	-0.0877493	0.01145	0.01145
ENSG00000152292	SH2D6	2	p11.2	2.5286	0.0557346	0.0114518	0.01919
ENSG00000127129	EDN2	1	p34.2	-2.52804	-0.845598	0.01147	0.01147
ENSG00000053371	AKR7A2	1	p36.13	2.52698	0.0725137	0.0115047	0.009662
ENSG00000145685	LHFPL2	5	q14.1	-2.52652	-1.64161	0.01152	0.01152
ENSG00000164402	2023-09-08	5	q31.1	2.5253	0.818298	0.01156	0.01156
ENSG00000272763	RP11-357H14.17	17	q21.32	-2.5253	-13.0544	0.01156	0.01156
ENSG00000196588	MKL1	22	q13.2	-2.52408	-0.432938	0.0116	0.0116
ENSG00000197852	FAM212B	1	p13.2	-2.52392	-0.0720085	0.0116055	0.0005509
ENSG00000261115	TMEM178B	7	q34	2.52378	0.0709498	0.01161	0.01161
ENSG00000197006	METTL9	16	p12.2	-2.52348	-3.83024	0.01162	0.01162
ENSG00000275142	RP5-999L4.2	20	p11.23	-2.52339	-0.012831	0.0116229	0.01099
ENSG00000165474	GJB2	13	q12.11	2.52158	0.0365755	0.0116829	0.01362
ENSG00000158373	HIST1H2BD	6	p22.2	-2.52107	-0.145515	0.0117	0.0117
ENSG00000170291	ELP5	17	p13.1	-2.52035	-0.147896	0.0117238	0.00951
ENSG00000198874	TYW1	7	q11.21	-2.51909	-0.016882	0.0117657	0.005987
ENSG00000133422	MORC2	22	q12.2	2.51747	0.22741	0.01182	0.01182
ENSG00000076201	PTPN23	3	p21.31	2.51718	0.0977111	0.01183	0.01183
ENSG00000135299	ANKRD6	6	q15	2.51718	0.132228	0.01183	0.01183
ENSG00000146828	SLC12A9	7	q22.1	-2.51688	-2.00789	0.01184	0.01184
ENSG00000196411	EPHB4	7	q22.1	2.51688	0.114017	0.01184	0.01184
ENSG00000114857	NKTR	3	p22.1	2.51671	0.0469812	0.0118455	0.03898
ENSG00000197361	FBXL22	15	q22.31	2.51631	0.0876797	0.0118591	0.0176
ENSG00000272573	MUSTN1	3	p21.1	-2.5151	-0.372109	0.0119	0.0119
ENSG00000138111	MFSD13A	10	q24.32	2.51502	0.00645278	0.0119027	0.001319
ENSG00000123159	GIPC1	19	p13.12	2.5148	0.130365	0.01191	0.01191
ENSG00000121858	TNFSF10	3	q26.31	2.5145	0.392501	0.01192	0.01192
ENSG00000105538	RASIP1	19	q13.33	2.51332	0.0495591	0.01196	0.01196
ENSG00000139438	FAM222A	12	q24.11	-2.51297	-0.22781	0.0119718	0.0205
ENSG00000107537	PHYH	10	p13	-2.51273	-0.0729098	0.01198	0.01198
ENSG00000239774	RP11-496B10.3	3	q26.33	-2.51244	-18.1564	0.01199	0.01199
ENSG00000101452	DHX35	20	q11.23	2.5107	0.0421311	0.0120492	0.01533
ENSG00000181656	GPR88	1	p21.2	-2.51066	-0.029749	0.0120505	0.003131
ENSG00000124557	BTN1A1	6	p22.2	-2.51009	-2.26421	0.01207	0.01207
ENSG00000118514	ALDH8A1	6	q23.3	-2.50967	-0.00530063	0.0120844	0.008169
ENSG00000132535	DLG4	17	p13.1	-2.50951	-0.464741	0.01209	0.01209
ENSG00000157693	TMEM268	9	q32	2.50921	3.78471	0.0121	0.0121
ENSG00000048028	USP28	11	q23.2	-2.50921	-0.0902668	0.0121	0.0121
ENSG00000162139	NEU3	11	q13.4	2.50826	0.0718779	0.0121327	0.001654
ENSG00000224790	AP000704.5	21	q22.13	2.50814	0.0109075	0.0121368	0.005577
ENSG00000272381	RP11-192P3.4	10	p11.22	2.50747	2.88412	0.01216	0.01216
ENSG00000128829	EIF2AK4	15	q15.1	2.5066	0.0285266	0.01219	0.01219
ENSG00000105997	HOXA3	7	p15.2	-2.50516	-1.01829	0.0122395	3.662e-06
ENSG00000147853	AK3	9	p24.1	-2.50469	-0.175782	0.012256	0.01389
ENSG00000171224	C10orf35	10	q22.1	-2.50458	-0.0508094	0.0122598	0.0234
ENSG00000186453	FAM228A	2	p23.3	-2.50344	-0.0140235	0.0122991	0.01681
ENSG00000184988	TMEM106A	17	q21.31	2.50154	0.0266647	0.0123654	0.007595
ENSG00000215218	UBE2QL1	5	p15.31	2.49799	0.262265	0.01249	0.01249
ENSG00000133740	E2F5	8	q21.2	2.49657	0.0973557	0.01254	0.01254
ENSG00000168374	ARF4	3	p14.3	2.49615	2.01736	0.0125549	0.04178
ENSG00000130226	DPP6	7	q36.2	-2.49544	-20.259	0.01258	0.01258
ENSG00000002016	RAD52	12	p13.33	-2.4946	-0.0372766	0.01261	0.01261
ENSG00000188488	SERPINA5	14	q32.13	2.49391	0.0472466	0.0126344	0.03144
ENSG00000126432	PRDX5	11	q13.1	2.49375	0.124859	0.01264	0.01264
ENSG00000005108	THSD7A	7	p21.3	-2.49207	-0.320907	0.0127	0.0127
ENSG00000076108	BAZ2A	12	q13.3	2.49065	0.241068	0.012751	0.0118
ENSG00000100418	DESI1	22	q13.2	2.49001	0.0605556	0.012774	0.006453
ENSG00000214435	AS3MT	10	q24.32	2.48745	0.00796997	0.0128662	0.007991
ENSG00000100092	SH3BP1	22	q13.1	-2.48735	-0.11499	0.01287	0.01287
ENSG00000105173	CCNE1	19	q12	-2.48644	-0.0568526	0.0129029	0.01109
ENSG00000255529	POLR2M	15	q21.3	2.48459	0.0631026	0.01297	0.01297
ENSG00000106993	CDC37L1	9	p24.1	2.48432	0.0741532	0.0129799	0.02856
ENSG00000100077	GRK3	22	q12.1	2.48432	0.0911839	0.01298	0.01298
ENSG00000132507	EIF5A	17	p13.1	-2.48358	-0.0411969	0.0130068	0.008054
ENSG00000186432	KPNA4	3	q25.33	2.48295	1.32972	0.01303	0.01303
ENSG00000064601	CTSA	20	q13.12	-2.48213	-0.184776	0.01306	0.01306
ENSG00000240694	PNMA2	8	p21.2	2.48186	0.0441564	0.01307	0.01307
ENSG00000266733	TBC1D29	17	q11.2	2.47833	6.64652	0.0132	0.0132
ENSG00000181513	ACBD4	17	q21.31	-2.47824	-0.0343065	0.0132033	0.01186
ENSG00000140326	CDAN1	15	q15.2	-2.47779	-4.04776	0.01322	0.01322
ENSG00000123684	LPGAT1	1	q32.3	2.4771	0.115743	0.0132457	0.005852
ENSG00000139714	MORN3	12	q24.31	-2.47633	-0.0480468	0.013274	0.007906
ENSG00000167874	TMEM88	17	p13.1	-2.47595	-0.127563	0.0132884	0.008705
ENSG00000004975	DVL2	17	p13.1	-2.4759	-1.42057	0.01329	0.01329
ENSG00000068305	MEF2A	15	q26.3	-2.47439	-0.149483	0.0133464	0.016
ENSG00000174276	ZNHIT2	11	q13.1	-2.47429	-11.4604	0.01335	0.01335
ENSG00000132475	H3F3B	17	q25.1	-2.47349	-0.289749	0.0133801	0.01072
ENSG00000241258	CRCP	7	q11.21	2.47343	0.0884047	0.0133825	0.01172
ENSG00000168411	RFWD3	16	q23.1	2.47307	0.0340929	0.0133957	0.002351
ENSG00000253438	PCAT1	8	q24.21	2.47276	2.14037	0.0134073	0.01351
ENSG00000255621	RP11-377D9.3	12	p13.1	2.47263	0.0255507	0.0134125	0.03495
ENSG00000070501	POLB	8	p11.21	2.4703	0.268599	0.0135	0.0135
ENSG00000152763	WDR78	1	p31.3	-2.47014	-0.0540934	0.0135061	0.007732
ENSG00000153044	CENPH	5	q13.2	2.46692	0.02184	0.0136281	0.00713
ENSG00000152465	NMT2	10	p13	2.46661	0.0568139	0.01364	0.01364
ENSG00000269086	CTC-523E23.5	19	q13.11	-2.46661	-0.0380212	0.01364	0.01364
ENSG00000174529	TMEM81	1	q32.1	2.46591	0.0712586	0.0136666	0.01365
ENSG00000157368	IL34	16	q22.1	2.46552	0.0765107	0.0136813	0.006005
ENSG00000184922	FMNL1	17	q21.31	-2.4653	-1.25386	0.01369	0.01369
ENSG00000101421	CHMP4B	20	q11.22	2.46503	0.152979	0.0137	0.0137
ENSG00000153531	ADPRHL1	13	q34	-2.46477	-1.86712	0.01371	0.01371
ENSG00000113732	ATP6V0E1	5	q35.1	-2.46373	-0.413759	0.01375	0.01375
ENSG00000197467	COL13A1	10	q22.1	2.46295	0.0944885	0.01378	0.01378
ENSG00000267069	RP11-64C12.8	18	p11.21	2.46253	0.0279968	0.013796	0.005601
ENSG00000100412	ACO2	22	q13.2	2.46243	0.0566654	0.0138	0.0138
ENSG00000143314	MRPL24	1	q23.1	2.46191	0.111431	0.01382	0.01382
ENSG00000101343	CRNKL1	20	p11.23	2.46179	0.364041	0.0138247	0.004985
ENSG00000036530	CYP46A1	14	q32.2	-2.46111	-0.079623	0.0138508	0.01378
ENSG00000161980	POLR3K	16	p13.3	-2.4601	-0.0488309	0.01389	0.01389
ENSG00000161981	SNRNP25	16	p13.3	-2.4601	-0.0359461	0.01389	0.01389
ENSG00000138593	SECISBP2L	15	q21.1	2.45855	0.174399	0.01395	0.01395
ENSG00000186973	FAM183A	1	p34.2	-2.45794	-0.0491945	0.0139738	0.01461
ENSG00000230487	PSMG3-AS1	7	p22.3	-2.45741	-0.0318144	0.0139942	0.009856
ENSG00000101331	CCM2L	20	q11.21	2.45737	0.124988	0.0139958	0.01803
ENSG00000075568	TMEM131	2	q11.2	2.45675	0.133152	0.01402	0.01402
ENSG00000136802	LRRC8A	9	q34.11	-2.45665	-9.94952	0.0140237	0.01212
ENSG00000183077	AFMID	17	q25.3	-2.45615	-0.107318	0.0140436	0.009688
ENSG00000250101	RP11-1252I4.2	5	q35.3	2.45343	0.178919	0.01415	0.01415
ENSG00000101746	NOL4	18	q12.1	-2.45267	-1.37067	0.01418	0.01418
ENSG00000263146	LINC01896	18	q23	2.45212	1.57805	0.0142018	0.01327
ENSG00000205106	DKFZp779M0652	11	p11.2	2.45086	0.0113223	0.0142514	0.01501
ENSG00000278611	CTC-543D15.8	19	p13.2	2.45065	0.0240766	0.01426	0.01426
ENSG00000169857	AVEN	15	q14	2.44948	0.0412233	0.0143063	0.0184
ENSG00000169599	NFU1	2	p13.3	-2.44948	-0.0781392	0.0143064	0.009684
ENSG00000161905	ALOX15	17	p13.2	2.44888	0.0678473	0.01433	0.01433
ENSG00000109618	SEPSECS	4	p15.2	-2.44863	-0.132854	0.01434	0.01434
ENSG00000231500	RPS18	6	p21.32	-2.44825	-0.0187471	0.0143553	0.01235
ENSG00000167258	CDK12	17	q12	-2.44438	-0.446382	0.01451	0.01451
ENSG00000105617	LENG1	19	q13.42	2.43789	0.167967	0.0147731	0.01485
ENSG00000134049	IER3IP1	18	q21.1	-2.43773	-0.146098	0.01478	0.01478
ENSG00000099331	MYO9B	19	p13.11	2.43682	0.0768342	0.014817	0.01913
ENSG00000214842	RAD51AP2	2	p24.2	2.43577	0.0659146	0.01486	0.01486
ENSG00000127831	VIL1	2	q35	-2.43529	-14.1393	0.01488	0.01488
ENSG00000102554	KLF5	13	q22.1	-2.43335	-2.13869	0.01496	0.01496
ENSG00000173991	TCAP	17	q12	2.43335	0.172877	0.01496	0.01496
ENSG00000253669	KB-1732A1.1	8	q22.3	-2.43302	-0.0437505	0.0149734	0.01397
ENSG00000078399	HOXA9	7	p15.2	2.43286	0.195655	0.01498	0.01498
ENSG00000105552	BCAT2	19	q13.33	-2.43141	-0.105727	0.01504	0.01504
ENSG00000143727	ACP1	2	p25.3	2.42806	0.128342	0.01518	0.01518
ENSG00000165244	ZNF367	9	q22.32	-2.4271	-5.76335	0.01522	0.01522
ENSG00000153037	SRP19	5	q22.2	-2.42572	-0.0604499	0.0152781	0.02671
ENSG00000170893	TRH	3	q22.1	-2.42283	-6.20716	0.0154	0.0154
ENSG00000188735	TMEM120B	12	q24.31	-2.42119	-0.392694	0.01547	0.01547
ENSG00000261722	RP11-679B19.2	16	q23.2	-2.42023	-0.103178	0.0155108	0.008273
ENSG00000182359	KBTBD3	11	q22.3	2.41978	0.106764	0.01553	0.01553
ENSG00000122643	NT5C3A	7	p14.3	2.41861	0.0359394	0.01558	0.01558
ENSG00000135324	MRAP2	6	q14.2	2.41828	0.0701955	0.0155942	0.005602
ENSG00000162302	RPS6KA4	11	q13.1	2.41768	0.127094	0.01562	0.01562
ENSG00000104723	TUSC3	8	p22	-2.41765	-2.40813	0.0156209	0.01125
ENSG00000116667	C1orf21	1	q25.3	-2.41744	-0.940329	0.01563	0.01563
ENSG00000173917	HOXB2	17	q21.32	-2.4147	-0.0202553	0.0157483	0.006973
ENSG00000112303	VNN2	6	q23.2	-2.41163	-0.0379191	0.0158812	0.03737
ENSG00000245651	RP11-620J15.2	12	q14.1	-2.4112	-0.057263	0.0159	0.0159
ENSG00000104312	RIPK2	8	q21.3	2.41096	0.0875377	0.0159105	0.01849
ENSG00000128203	ASPHD2	22	q12.1	-2.40937	-0.0278434	0.01598	0.01598
ENSG00000116898	MRPS15	1	p34.3	2.40641	1.39868	0.01611	0.01611
ENSG00000248483	POU5F2	5	q15	-2.40528	-6.55971	0.01616	0.01616
ENSG00000139722	VPS37B	12	q24.31	-2.40528	-0.103251	0.01616	0.01616
ENSG00000177191	B3GNT8	19	q13.2	-2.40528	-0.874172	0.01616	0.01616
ENSG00000083838	ZNF446	19	q13.43	2.40466	0.0587289	0.0161877	7.946e-05
ENSG00000259584	RP11-521C20.2	15	q15.1	2.40438	0.040234	0.0162	0.0162
ENSG00000134871	COL4A2	13	q34	2.40325	0.0851106	0.01625	0.01625
ENSG00000133597	ADCK2	7	q34	-2.40146	-0.1997	0.01633	0.01633
ENSG00000007866	TEAD3	6	p21.31	2.40011	0.269079	0.01639	0.01639
ENSG00000159618	ADGRG5	16	q21	2.39828	0.0524789	0.0164721	0.04116
ENSG00000119203	CPSF3	2	p25.1	-2.397	-0.157183	0.01653	0.01653
ENSG00000169902	TPST1	7	q11.21	-2.39678	-0.321615	0.01654	0.01654
ENSG00000124249	KCNK15	20	q13.12	-2.3966	-0.0320172	0.0165478	0.034
ENSG00000171097	KYAT1	9	q34.11	2.39545	0.563073	0.0166	0.0166
ENSG00000110536	PTPMT1	11	p11.2	-2.39342	-0.134354	0.0166921	0.01599
ENSG00000008130	NADK	1	p36.33	2.39281	0.0761181	0.01672	0.01672
ENSG00000103479	RBL2	16	q12.2	-2.39193	-0.0168733	0.01676	0.01676
ENSG00000143093	STRIP1	1	p13.3	2.39171	0.0550354	0.01677	0.01677
ENSG00000213927	CCL27	9	p13.3	2.39089	0.0699642	0.0168077	0.02182
ENSG00000254122	PCDHGB7	5	q31.3	2.39045	0.40553	0.0168276	0.02006
ENSG00000260088	RP11-92G12.3	1	q32.1	2.39039	0.00823471	0.0168303	0.000994
ENSG00000270020	RP11-463O9.9	16	q24.1	2.38881	0.00497896	0.0169033	1.4e-07
ENSG00000151917	BEND6	6	p12.1	-2.38798	-0.010785	0.0169413	0.00213
ENSG00000108830	RND2	17	q21.31	2.38649	0.0275456	0.01701	0.01701
ENSG00000139970	RTN1	14	q23.1	-2.38606	-0.667338	0.01703	0.01703
ENSG00000182481	KPNA2	17	q24.2	2.38498	0.152264	0.01708	0.01708
ENSG00000173258	ZNF483	9	q31.3	2.38495	0.031504	0.0170814	0.03761
ENSG00000108828	VAT1	17	q21.31	2.38134	0.0577937	0.01725	0.01725
ENSG00000174951	FUT1	19	q13.33	-2.38101	-0.0423408	0.0172653	0.0009057
ENSG00000111877	MCM9	6	q22.31	2.37931	0.0856994	0.0173449	0.0149
ENSG00000196110	ZNF699	19	p13.2	-2.37772	-0.17187	0.01742	0.01742
ENSG00000103199	ZNF500	16	p13.3	2.37751	0.0169257	0.01743	0.01743
ENSG00000104412	EMC2	8	q23.1	-2.37709	-0.19963	0.01745	0.01745
ENSG00000254636	ARMS2	10	q26.13	2.37701	0.00909454	0.0174537	0.0003382
ENSG00000143319	ISG20L2	1	q23.1	2.37693	0.162336	0.0174576	0.02435
ENSG00000181284	TMEM102	17	p13.1	2.37624	0.0953261	0.01749	0.01749
ENSG00000136143	SUCLA2	13	q14.2	-2.37446	-0.0308914	0.0175745	0.003692
ENSG00000174576	NPAS4	11	q13.2	-2.37375	-0.251507	0.0176084	0.01801
ENSG00000203326	ZNF525	19	q13.42	-2.37339	-0.0414943	0.0176258	0.04225
ENSG00000159082	SYNJ1	21	q22.11	-2.37163	-0.427073	0.01771	0.01771
ENSG00000230438	SERPINB9P1	6	p25.2	-2.37062	-0.00747409	0.0177581	0.01266
ENSG00000168528	SERINC2	1	p35.2	2.36915	0.0523731	0.017829	0.02874
ENSG00000146250	PRSS35	6	q14.2	2.36913	0.0932864	0.01783	0.01783
ENSG00000215788	TNFRSF25	1	p36.31	2.36809	0.493414	0.01788	0.01788
ENSG00000180592	SKIDA1	10	p12.31	2.36768	0.294442	0.0179	0.0179
ENSG00000108479	GALK1	17	q25.1	-2.36676	-0.0794715	0.0179448	0.01343
ENSG00000114638	UPK1B	3	q13.32	2.36665	58.3005	0.01795	0.01795
ENSG00000177954	RPS27	1	q21.3	-2.36644	-18.9801	0.01796	0.01796
ENSG00000196290	NIF3L1	2	q33.1	-2.36603	-0.0686385	0.01798	0.01798
ENSG00000106526	ACTR3C	7	q36.1	2.36439	0.0384634	0.01806	0.01806
ENSG00000130701	RBBP8NL	20	q13.33	2.36377	0.893911	0.01809	0.01809
ENSG00000235109	ZSCAN31	6	p22.1	-2.36254	-0.0271738	0.01815	0.01815
ENSG00000161542	PRPSAP1	17	q25.1	2.36234	0.0250825	0.01816	0.01816
ENSG00000186564	FOXD2	1	p33	-2.36173	-3.06369	0.01819	0.01819
ENSG00000196419	XRCC6	22	q13.2	-2.36143	-0.146641	0.0182047	0.02644
ENSG00000163879	DNALI1	1	p34.3	-2.36071	-0.0376064	0.01824	0.01824
ENSG00000135723	FHOD1	16	q22.1	-2.36009	-0.05561	0.0182707	0.05413
ENSG00000099256	PRTFDC1	10	p12.1	-2.3599	-0.0548488	0.01828	0.01828
ENSG00000229403	RP4-718N17.2	7	p12.1	-2.35929	-0.0620309	0.01831	0.01831
ENSG00000167685	ZNF444	19	q13.43	2.35546	7.04673	0.0185	0.0185
ENSG00000091181	IL5RA	3	p26.2	-2.35425	-0.39193	0.01856	0.01856
ENSG00000250971	RP11-696F12.1	4	q35.2	-2.35289	-0.0264406	0.0186279	0.008702
ENSG00000073060	SCARB1	12	q24.31	2.35245	0.278908	0.01865	0.01865
ENSG00000163249	CCNYL1	2	q33.3	-2.35225	-0.390344	0.01866	0.01866
ENSG00000110092	CCND1	11	q13.3	2.35106	5.08081	0.01872	0.01872
ENSG00000262714	RP11-44F14.8	16	q12.2	2.35106	0.143907	0.01872	0.01872
ENSG00000204899	MZT1	13	q21.33	2.35084	0.0604825	0.0187311	0.01632
ENSG00000241135	LINC00881	3	q25.31	2.34987	3.09321	0.01878	0.01878
ENSG00000141294	LRRC46	17	q21.32	2.34877	0.0175642	0.0188355	0.02162
ENSG00000070540	WIPI1	17	q24.2	2.34868	0.123943	0.01884	0.01884
ENSG00000213139	CRYGS	3	q27.3	-2.34804	-0.212926	0.0188727	0.01989
ENSG00000172215	CXCR6	3	p21.31	2.3468	0.0894988	0.0189356	0.01884
ENSG00000173209	AHSA2	2	p15	-2.34616	-0.0119518	0.0189681	0.01318
ENSG00000188529	SRSF10	1	p36.11	-2.34592	-0.121787	0.01898	0.01898
ENSG00000134874	DZIP1	13	q32.1	-2.34526	-0.104945	0.0190137	0.01919
ENSG00000269220	LINC00528	22	q11.21	2.34447	0.284445	0.0190543	0.00131
ENSG00000135744	AGT	1	q42.2	-2.34357	-0.0583583	0.0191	0.0191
ENSG00000196357	ZNF565	19	q13.12	2.34313	0.019977	0.0191227	0.022
ENSG00000042493	CAPG	2	p11.2	2.34182	0.0430398	0.01919	0.01919
ENSG00000102738	MRPS31	13	q14.11	2.34143	2.85911	0.01921	0.01921
ENSG00000203709	C1orf132	1	q32.2	-2.33988	-1.12596	0.01929	0.01929
ENSG00000030066	NUP160	11	p11.2	-2.33814	-0.296753	0.01938	0.01938
ENSG00000105982	RNF32	7	q36.3	2.33795	0.526194	0.01939	0.01939
ENSG00000163697	APBB2	4	p13	2.33775	0.658254	0.0194	0.0194
ENSG00000106804	C5	9	q33.2	-2.33775	-0.0859081	0.0194	0.0194
ENSG00000060688	SNRNP40	1	p35.2	-2.33737	-0.320498	0.01942	0.01942
ENSG00000168496	FEN1	11	q12.2	2.33737	0.293667	0.01942	0.01942
ENSG00000214870	AC004540.5	7	p15.2	-2.33679	-0.082959	0.01945	0.01945
ENSG00000166501	PRKCB	16	p12.2	2.33633	0.0237727	0.0194739	0.02102
ENSG00000176472	ZNF575	19	q13.31	-2.33282	-0.0191111	0.0196576	0.00445
ENSG00000104147	OIP5	15	q15.1	-2.33144	-6.9782	0.01973	0.01973
ENSG00000022567	SLC45A4	8	q24.3	-2.33068	-0.0478651	0.01977	0.01977
ENSG00000101019	UQCC1	20	q11.22	2.32974	0.0715829	0.01982	0.01982
ENSG00000104442	ARMC1	8	q13.1	-2.32851	-0.0624514	0.0198849	0.02067
ENSG00000162692	VCAM1	1	p21.2	-2.32842	-0.0918121	0.01989	0.01989
ENSG00000136280	CCM2	7	p13	-2.32833	-0.0560814	0.0198945	0.02377
ENSG00000164197	RNF180	5	q12.3	2.32804	0.0603775	0.01991	0.01991
ENSG00000105928	DFNA5	7	p15.3	-2.32804	-0.0600479	0.01991	0.01991
ENSG00000108771	DHX58	17	q21.2	2.32787	0.0236518	0.0199193	0.03962
ENSG00000069431	ABCC9	12	p12.1	-2.32766	-0.381184	0.01993	0.01993
ENSG00000261804	RP11-44F14.2	16	q12.2	2.32737	0.126756	0.0199456	0.02399
ENSG00000182534	MXRA7	17	q25.1	-2.32672	-0.0088596	0.01998	9.92201e-06
ENSG00000167723	TRPV3	17	p13.2	2.32522	0.0430673	0.02006	0.02006
ENSG00000170298	LGALS9B	17	p11.2	-2.32379	-0.030534	0.020137	0.02011
ENSG00000162783	IER5	1	q25.3	-2.32373	-0.221085	0.02014	0.02014
ENSG00000184903	IMMP2L	7	q31.1	2.32336	0.0460867	0.02016	0.02016
ENSG00000108468	CBX1	17	q21.32	-2.32262	-0.0575811	0.0201994	0.02468
ENSG00000117479	SLC19A2	1	q24.2	-2.32187	-2.53385	0.02024	0.02024
ENSG00000167554	ZNF610	19	q13.41	2.32116	0.158855	0.0202781	0.01015
ENSG00000179403	VWA1	1	p36.33	2.32004	0.231385	0.0203389	0.003674
ENSG00000101134	DOK5	20	q13.2	2.31836	0.295016	0.02043	0.02043
ENSG00000269949	RP11-738E22.3	4	q12	2.31805	0.0139506	0.0204468	0.0207
ENSG00000165685	TMEM52B	12	p13.2	-2.31762	-2.63079	0.02047	0.02047
ENSG00000102984	ZNF821	16	q22.2	2.31505	14.3679	0.02061	0.02061
ENSG00000277423	RP11-173P15.9	12	q24.31	2.31406	0.119475	0.0206643	0.003842
ENSG00000123268	ATF1	12	q13.12	-2.31359	-3.14001	0.02069	0.02069
ENSG00000132170	PPARG	3	p25.2	-2.31305	-0.0362932	0.02072	0.02072
ENSG00000103064	SLC7A6	16	q22.1	2.31265	0.128665	0.0207421	0.003457
ENSG00000240875	LINC00886	3	q25.31	-2.31259	-0.0135134	0.0207452	0.01102
ENSG00000143545	RAB13	1	q21.3	2.31196	0.127741	0.02078	0.02078
ENSG00000131584	ACAP3	1	p36.33	-2.3116	-0.130977	0.0208	0.0208
ENSG00000277972	CISD3	17	q12	-2.30989	-0.0652267	0.0208941	0.04872
ENSG00000166971	AKTIP	16	q12.2	-2.30979	-0.0575276	0.0209	0.0209
ENSG00000182810	DDX28	16	q22.1	-2.30943	-34.9695	0.02092	0.02092
ENSG00000103111	MON1B	16	q23.1	-2.3053	-0.0494481	0.02115	0.02115
ENSG00000166508	MCM7	7	q22.1	-2.30491	-0.0334559	0.0211718	0.0471
ENSG00000104998	IL27RA	19	p13.12	-2.3044	-0.0906176	0.0212	0.0212
ENSG00000140832	MARVELD3	16	q22.2	-2.30318	-0.252713	0.0212684	0.003356
ENSG00000205078	SYCE1L	16	q23.1	2.3028	0.0491245	0.02129	0.02129
ENSG00000139684	ESD	13	q14.2	2.30245	0.239691	0.02131	0.02131
ENSG00000163684	RPP14	3	p14.3	2.30223	0.0325097	0.0213222	0.02161
ENSG00000126005	MMP24-AS1	20	q11.22	2.30082	0.0244698	0.0214016	0.004649
ENSG00000007237	GAS7	17	p13.1	-2.30015	-0.549877	0.02144	0.02144
ENSG00000115112	TFCP2L1	2	q14.2	2.29982	0.224798	0.0214587	0.02695
ENSG00000126858	RHOT1	17	q11.2	2.29821	0.0504811	0.02155	0.02155
ENSG00000272316	XXbac-BPGBPG55C20.2	6	p11.2	-2.29809	-0.0184076	0.0215566	0.03148
ENSG00000141759	TXNL4A	18	q23	-2.2973	-0.0409975	0.0216016	0.02091
ENSG00000117139	KDM5B	1	q32.1	2.29711	0.0537013	0.0216122	0.005577
ENSG00000119915	ELOVL3	10	q24.32	2.2954	66.0111	0.02171	0.02171
ENSG00000163820	FYCO1	3	p21.31	2.29452	0.0559404	0.0217605	0.02382
ENSG00000139546	TARBP2	12	q13.13	-2.29436	-0.105184	0.02177	0.02177
ENSG00000163517	HDAC11	3	p25.1	2.2932	0.143353	0.0218367	0.02341
ENSG00000221953	C1orf229	1	q44	2.29259	0.0216914	0.0218715	0.04901
ENSG00000120937	NPPB	1	p36.22	-2.29175	-0.707208	0.02192	0.02192
ENSG00000089127	OAS1	12	q24.13	2.29054	0.173422	0.02199	0.02199
ENSG00000115561	CHMP3	2	p11.2	2.29053	0.0459018	0.0219905	0.006308
ENSG00000106013	ANKRD7	7	q31.31	2.28882	0.0290034	0.02209	0.02209
ENSG00000278743	RP11-707G18.1	12	p12.1	-2.2881	-0.0824203	0.0221316	0.0205
ENSG00000174791	RIN1	11	q13.2	2.28714	0.120738	0.0221875	0.03303
ENSG00000122952	ZWINT	10	q21.1	-2.28641	-0.0572046	0.02223	0.02223
ENSG00000131067	GGT7	20	q11.22	-2.28607	-0.233807	0.02225	0.02225
ENSG00000165916	PSMC3	11	p11.2	2.28516	0.0362284	0.0223036	0.01286
ENSG00000182224	CYB5D1	17	p13.1	-2.28452	-0.0448057	0.0223411	0.01382
ENSG00000100304	TTLL12	22	q13.2	2.28425	0.0363122	0.0223569	0.01469
ENSG00000170325	PRDM10	11	q24.3	2.28386	0.339536	0.02238	0.02238
ENSG00000255587	RAB44	6	p21.2	-2.28352	-0.077243	0.0224	0.0224
ENSG00000109762	SNX25	4	q35.1	-2.28111	-0.074811	0.0225421	0.08036
ENSG00000126860	EVI2A	17	q11.2	2.28105	0.034261	0.0225455	0.008924
ENSG00000162877	PM20D1	1	q32.1	2.2801	0.00870801	0.0226021	0.002511
ENSG00000173511	VEGFB	11	q13.1	-2.27962	-0.174448	0.02263	0.02263
ENSG00000156587	UBE2L6	11	q12.1	-2.27878	-13.5603	0.02268	0.02268
ENSG00000273230	RP11-1246C19.1	7	p22.3	2.27772	0.0373101	0.0227433	0.09686
ENSG00000089639	GMIP	19	p13.11	-2.27753	-1.30399	0.0227549	0.02119
ENSG00000235576	LINC01871	2	p25.1	-2.27744	-2.71669	0.02276	0.02276
ENSG00000184371	CSF1	1	p13.3	2.27727	0.456603	0.02277	0.02277
ENSG00000197409	HIST1H3D	6	p22.2	-2.27593	-5.30304	0.02285	0.02285
ENSG00000171298	GAA	17	q25.3	-2.27584	-0.0146225	0.0228553	0.02185
ENSG00000222009	BTBD19	1	p34.1	-2.27543	-0.0647039	0.02288	0.02288
ENSG00000122359	ANXA11	10	q22.3	2.27527	0.0411532	0.0228899	0.0002792
ENSG00000136327	NKX2-8	14	q13.3	-2.27443	-3845.01	0.02294	0.02294
ENSG00000163864	NMNAT3	3	q23	-2.27352	-0.0201648	0.0229951	0.0433
ENSG00000151327	FAM177A1	14	q13.2	2.27248	0.0363398	0.0230575	0.01181
ENSG00000264247	LINC00909	18	q22.3	2.27092	0.0176206	0.0231519	0.02466
ENSG00000261400	AC011525.2	19	q12	-2.27062	-12.6926	0.02317	0.02317
ENSG00000064225	ST3GAL6	3	q12.1	2.27012	0.0574602	0.0232	0.0232
ENSG00000102445	RUBCNL	13	q14.13	2.26964	0.0581171	0.0232294	0.0268
ENSG00000229314	ORM1	9	q32	-2.26897	-0.028275	0.02327	0.02327
ENSG00000180332	KCTD4	13	q14.13	-2.26799	-0.0258532	0.02333	0.02333
ENSG00000164715	LMTK2	7	q21.3	-2.26598	-0.131527	0.0234525	0.03804
ENSG00000168300	PCMTD1	8	q11.23	2.26598	0.055127	0.0234529	0.01586
ENSG00000160339	FCN2	9	q34.3	2.26547	0.056021	0.0234837	0.02302
ENSG00000215483	LINC00598	13	q14.11	2.26537	3.21046	0.02349	0.02349
ENSG00000196724	ZNF418	19	q13.43	2.26528	0.0288434	0.0234952	0.01228
ENSG00000100097	LGALS1	22	q13.1	2.26325	0.0791659	0.02362	0.02362
ENSG00000137822	TUBGCP4	15	q15.3	-2.26261	-0.15225	0.02366	0.02366
ENSG00000275763	C18orf65	18	q23	2.26228	2.18308	0.02368	0.02368
ENSG00000180596	HIST1H2BC	6	p22.2	-2.26204	-0.711349	0.0236952	1.387e-05
ENSG00000215808	LINC01139	1	q43	2.26101	0.012472	0.0237585	0.04596
ENSG00000213799	ZNF845	19	q13.42	-2.26099	-0.214538	0.02376	0.02376
ENSG00000272541	XXbac-BPGBPG55C20.1	6	p11.2	2.26034	0.012615	0.0238	0.0238
ENSG00000140961	OSGIN1	16	q23.3	2.25922	0.0308014	0.02387	0.02387
ENSG00000104381	GDAP1	8	q21.11	2.25777	0.289488	0.02396	0.02396
ENSG00000038295	TLL1	4	q32.3	-2.25774	-0.377118	0.023962	0.02955
ENSG00000196812	ZSCAN16	6	p22.1	-2.25753	-0.200964	0.0239751	2.599e-06
ENSG00000245937	LINC01184	5	q23.3	2.25633	0.0221036	0.02405	0.02405
ENSG00000177885	GRB2	17	q25.1	-2.25631	-0.256418	0.0240514	0.02256
ENSG00000113083	LOX	5	q23.1	2.25617	0.183482	0.02406	0.02406
ENSG00000103671	TRIP4	15	q22.31	-2.25617	-0.0318789	0.02406	0.02406
ENSG00000248441	LINC01197	15	q26.2	-2.25546	-0.0313787	0.0241045	0.004225
ENSG00000069702	TGFBR3	1	p22.1	2.25378	1.98376	0.02421	0.02421
ENSG00000165731	RET	10	q11.21	-2.25378	-0.0401583	0.02421	0.02421
ENSG00000103067	ESRP2	16	q22.1	-2.25321	-0.256701	0.024246	0.01663
ENSG00000137947	GTF2B	1	p22.2	-2.25235	-0.263076	0.0243	0.0243
ENSG00000176956	LY6H	8	q24.3	-2.25227	-0.0529616	0.0243052	0.02362
ENSG00000137414	FAM8A1	6	p22.3	2.25219	0.0581342	0.02431	0.02431
ENSG00000274180	NATD1	17	p11.2	-2.2518	-0.129734	0.0243349	0.03783
ENSG00000163577	EIF5A2	3	q26.2	-2.25125	-4.76941	0.02437	0.02437
ENSG00000101084	C20orf24	20	q11.23	-2.2503	-0.343333	0.02443	0.02443
ENSG00000115008	IL1A	2	q14.1	2.24967	0.0737483	0.02447	0.02447
ENSG00000148175	STOM	9	q33.2	2.24935	0.636716	0.02449	0.02449
ENSG00000121897	LIAS	4	p14	2.24898	0.0774083	0.024514	0.02392
ENSG00000149187	CELF1	11	p11.2	-2.24846	-0.306631	0.0245467	0.01599
ENSG00000110422	HIPK3	11	p13	2.24528	1.12943	0.02475	0.02475
ENSG00000136286	MYO1G	7	p13	-2.24528	-3.69849	0.02475	0.02475
ENSG00000183977	PP2D1	3	p24.3	2.24404	0.0358229	0.02483	0.02483
ENSG00000179178	TMEM125	1	p34.2	-2.24388	-3.36905	0.02484	0.02484
ENSG00000152291	TGOLN2	2	p11.2	2.24379	0.0504526	0.0248461	0.004759
ENSG00000117155	SSX2IP	1	p22.3	2.24357	1.31822	0.02486	0.02486
ENSG00000197540	GZMM	19	p13.3	-2.24316	-0.275055	0.0248867	0.02806
ENSG00000107960	STN1	10	q24.33	-2.24187	-0.203866	0.02497	0.02497
ENSG00000196712	NF1	17	q11.2	-2.24187	-1.04262	0.02497	0.02497
ENSG00000203772	SPRN	10	q26.3	-2.23986	-1.10695	0.0251	0.0251
ENSG00000083312	TNPO1	5	q13.2	-2.23971	-0.356297	0.02511	0.02511
ENSG00000243566	UPK3B	7	q11.23	-2.23883	-0.011357	0.025167	0.04848
ENSG00000213722	DDAH2	6	p21.33	2.23832	0.0908244	0.0252	0.0252
ENSG00000205108	FAM205A	9	p13.3	2.23786	0.121657	0.02523	0.02523
ENSG00000121390	PSPC1	13	q12.11	-2.23784	-0.101486	0.0252314	0.02913
ENSG00000163636	PSMD6	3	p14.1	2.23725	0.616372	0.02527	0.02527
ENSG00000152402	GUCY1A2	11	q22.3	2.23649	13.4694	0.02532	0.02532
ENSG00000204977	TRIM13	13	q14.2	-2.23635	-0.0329738	0.0253287	0.01023
ENSG00000224549	RP11-370B11.3	9	p21.3	-2.23609	-0.00876853	0.0253461	0.01139
ENSG00000011105	TSPAN9	12	p13.33	-2.23587	-0.0646301	0.02536	0.02536
ENSG00000157837	SPPL3	12	q24.31	2.23572	0.0387938	0.02537	0.02537
ENSG00000153814	JAZF1	7	p15.1	2.23493	0.167012	0.0254218	0.0001259
ENSG00000163141	BNIPL	1	q21.3	2.23435	1.00037	0.02546	0.02546
ENSG00000184470	TXNRD2	22	q11.21	-2.23412	-0.0731377	0.0254755	0.03474
ENSG00000158805	ZNF276	16	q24.3	2.23327	0.0306077	0.0255311	0.07205
ENSG00000188342	GTF2F2	13	q14.12	2.23162	0.0772021	0.02564	0.02564
ENSG00000142619	PADI3	1	p36.13	-2.23117	-1163.3	0.02567	0.02567
ENSG00000168273	SMIM4	3	p21.1	2.23102	0.513771	0.02568	0.02568
ENSG00000126803	HSPA2	14	q23.3	-2.23102	-9.55182	0.02568	0.02568
ENSG00000168672	FAM84B	8	q24.21	-2.22981	-0.128948	0.02576	0.02576
ENSG00000145604	SKP2	5	p13.2	-2.22864	-0.0432968	0.0258375	0.02783
ENSG00000166126	AMN	14	q32.32	-2.22826	-0.0950829	0.0258632	0.02682
ENSG00000164379	FOXQ1	6	p25.3	-2.22756	-0.679002	0.02591	0.02591
ENSG00000253853	GS1-57L11.1	8	p23.2	2.22679	0.0241389	0.0259612	0.006154
ENSG00000131242	RAB11FIP4	17	q11.2	-2.22621	-0.668565	0.026	0.026
ENSG00000023839	ABCC2	10	q24.2	-2.2251	-0.0518082	0.0260746	0.03115
ENSG00000093000	NUP50	22	q13.31	-2.22472	-0.0663403	0.0261	0.0261
ENSG00000153246	PLA2R1	2	q24.2	-2.22457	-0.0368265	0.02611	0.02611
ENSG00000173621	LRFN4	11	q13.2	-2.22442	-0.0355382	0.02612	0.02612
ENSG00000185947	ZNF267	16	p11.2	2.22427	0.255537	0.02613	0.02613
ENSG00000126778	SIX1	14	q23.1	-2.22368	-2.21813	0.02617	0.02617
ENSG00000258572	RP11-1070N10.3	14	q32.13	2.22289	0.0224209	0.0262233	0.02456
ENSG00000277224	HIST1H2BF	6	p22.2	-2.2222	-0.129204	0.02627	0.02627
ENSG00000177352	CCDC71	3	p21.31	2.21998	0.0666798	0.02642	0.02642
ENSG00000257151	PWAR6	15	q11.2	-2.21961	-0.0781469	0.0264451	0.0133
ENSG00000139180	NDUFA9	12	p13.32	2.21866	0.120431	0.02651	0.02651
ENSG00000232040	ZBED9	6	p22.1	2.21836	0.465621	0.02653	0.02653
ENSG00000280809	LINC00836	10	p12.1	2.21748	4.93926	0.02659	0.02659
ENSG00000101162	TUBB1	20	q13.32	-2.21686	-0.294682	0.0266325	0.03306
ENSG00000066084	DIP2B	12	q13.12	-2.21675	-0.464351	0.02664	0.02664
ENSG00000157350	ST3GAL2	16	q22.1	2.21661	2.5025	0.02665	0.02665
ENSG00000270933	CTD-2227E11.1	7	p15.2	2.21602	0.561726	0.0266899	0.02824
ENSG00000055130	CUL1	7	q36.1	-2.21515	-0.406746	0.02675	0.02675
ENSG00000111181	SLC6A12	12	p13.33	2.21514	0.207161	0.0267502	0.006081
ENSG00000166136	NDUFB8	10	q24.31	-2.21108	-0.258109	0.02703	0.02703
ENSG00000124126	PREX1	20	q13.13	-2.21036	-0.0498805	0.02708	0.02708
ENSG00000112699	GMDS	6	p25.3	2.2095	0.199049	0.02714	0.02714
ENSG00000164167	LSM6	4	q31.22	-2.20792	-0.140705	0.02725	0.02725
ENSG00000168806	LCMT2	15	q15.3	2.20792	0.0406837	0.02725	0.02725
ENSG00000168803	ADAL	15	q15.3	2.20792	0.0119387	0.02725	0.02725
ENSG00000180638	SLC47A2	17	p11.2	2.20777	0.137387	0.02726	0.02726
ENSG00000114209	PDCD10	3	q26.1	2.20668	0.08664	0.0273366	0.02564
ENSG00000143303	RRNAD1	1	q23.1	-2.20634	-0.0794258	0.0273605	0.02435
ENSG00000188352	FOCAD	9	p21.3	-2.20564	-0.452564	0.0274089	0.08368
ENSG00000142396	ERVK3-1	19	q13.43	2.20512	0.0228084	0.0274456	0.01998
ENSG00000129933	MAU2	19	p13.11	-2.20509	-0.0675855	0.0274477	0.02939
ENSG00000140650	PMM2	16	p13.2	2.20406	0.181838	0.02752	0.02752
ENSG00000196199	MPHOSPH8	13	q12.11	2.20392	0.0470891	0.02753	0.02753
ENSG00000198837	DENND4B	1	q21.3	2.20366	0.0383689	0.0275482	0.0276
ENSG00000119397	CNTRL	9	q33.2	2.20364	0.249314	0.02755	0.02755
ENSG00000129255	MPDU1	17	p13.1	-2.20364	-14.1347	0.02755	0.02755
ENSG00000112787	FBRSL1	12	q24.33	-2.20272	-0.195715	0.0276141	0.01495
ENSG00000166133	RPUSD2	15	q15.1	2.20179	0.357555	0.02768	0.02768
ENSG00000255008	AP000442.4	11	q12.1	-2.19987	-0.0848874	0.0278163	0.02757
ENSG00000157429	ZNF19	16	q22.2	2.19982	0.126716	0.0278199	0.02713
ENSG00000196420	S100A5	1	q21.3	-2.19883	-8.44405	0.02789	0.02789
ENSG00000278090	RP11-6O2.2	15	q26.3	2.19883	0.0314278	0.02789	0.02789
ENSG00000090006	LTBP4	19	q13.2	2.19819	0.774741	0.0279352	0.08403
ENSG00000030304	MUSK	9	q31.3	2.19711	0.0348458	0.0280123	0.02669
ENSG00000125246	CLYBL	13	q32.3	2.19701	0.0684862	0.0280196	0.0316
ENSG00000067836	ROGDI	16	p13.3	-2.19631	-0.0467035	0.02807	0.02807
ENSG00000134490	TMEM241	18	q11.2	-2.19612	-0.0588798	0.0280832	0.0339
ENSG00000204569	PPP1R10	6	p21.33	2.19519	0.256872	0.02815	0.02815
ENSG00000139641	ESYT1	12	q13.2	-2.19408	-0.310137	0.02823	0.02823
ENSG00000111245	MYL2	12	q24.11	2.1938	1.03251	0.02825	0.02825
ENSG00000099381	SETD1A	16	p11.2	2.19366	0.113844	0.02826	0.02826
ENSG00000196372	ASB13	10	p15.1	2.19343	0.0645066	0.0282767	0.003479
ENSG00000111731	C2CD5	12	p12.1	2.19172	0.036005	0.0284	0.0284
ENSG00000114125	RNF7	3	q23	2.19154	0.0443736	0.0284125	0.04571
ENSG00000006611	USH1C	11	p15.1	-2.19079	-0.0459312	0.0284672	0.01048
ENSG00000187688	TRPV2	17	p11.2	-2.18937	-0.0292162	0.02857	0.02857
ENSG00000182552	RWDD4	4	q35.1	2.18813	0.30675	0.02866	0.02866
ENSG00000139187	KLRG1	12	p13.31	2.18717	0.082872	0.02873	0.02873
ENSG00000111875	ASF1A	6	q22.31	2.18639	0.0844446	0.0287871	0.01323
ENSG00000107882	SUFU	10	q24.32	2.1858	0.128672	0.02883	0.02883
ENSG00000121933	TMIGD3	1	p13.2	-2.18512	-0.0321397	0.02888	0.02888
ENSG00000170801	HTRA3	4	p16.1	2.18485	15.3758	0.0289	0.0289
ENSG00000187068	C3orf70	3	q27.2	2.18413	0.111966	0.0289526	0.02663
ENSG00000204138	PHACTR4	1	p35.3	-2.18269	-0.0321145	0.029059	0.09717
ENSG00000180871	CXCR2	2	q35	2.18254	0.141706	0.02907	0.02907
ENSG00000153406	NMRAL1	16	p13.3	2.18166	0.0330592	0.0291345	0.02198
ENSG00000077782	FGFR1	8	p11.23	-2.18105	-0.355786	0.02918	0.02918
ENSG00000170037	CNTROB	17	p13.1	-2.18057	-0.0442937	0.0292154	0.0001178
ENSG00000261292	RP11-389G6.3	3	q11.2	2.18051	2.29698	0.02922	0.02922
ENSG00000082497	SERTAD4	1	q32.2	2.18037	1.40276	0.02923	0.02923
ENSG00000105499	PLA2G4C	19	q13.33	-2.18013	-0.0178905	0.029248	0.01109
ENSG00000082641	NFE2L1	17	q21.32	-2.17956	-0.13193	0.02929	0.02929
ENSG00000105705	SUGP1	19	p13.11	-2.17822	-0.651692	0.02939	0.02939
ENSG00000215014	RP5-832C2.5	1	p36.33	-2.17754	-0.0493165	0.02944	0.02944
ENSG00000131051	RBM39	20	q11.22	-2.17714	-0.400775	0.02947	0.02947
ENSG00000131196	NFATC1	18	q23	2.17594	0.482375	0.02956	0.02956
ENSG00000122512	PMS2	7	p22.1	2.17584	0.0119289	0.0295676	0.003487
ENSG00000235106	LINC00094	9	q34.2	-2.17504	-0.0167917	0.029627	0.02333
ENSG00000165312	OTUD1	10	p12.2	-2.17481	-0.239184	0.0296445	0.03449
ENSG00000278376	RP11-158I9.8	11	q23.3	-2.17474	-0.00912762	0.0296496	0.06523
ENSG00000137757	CASP5	11	q22.3	-2.1742	-0.247167	0.02969	0.02969
ENSG00000088833	NSFL1C	20	p13	-2.17401	-0.0398787	0.0297042	0.03953
ENSG00000127124	HIVEP3	1	p34.2	2.17345	0.283527	0.0297462	0.02984
ENSG00000106459	NRF1	7	q32.2	-2.17287	-9.30669	0.02979	0.02979
ENSG00000166816	LDHD	16	q23.1	2.17268	0.0454259	0.0298042	0.04602
ENSG00000130413	STK33	11	p15.4	2.17263	0.0196175	0.0298085	0.006253
ENSG00000102977	ACD	16	q22.1	-2.17155	-3.96146	0.02989	0.02989
ENSG00000102981	PARD6A	16	q22.1	-2.17155	-32.0441	0.02989	0.02989
ENSG00000155363	MOV10	1	p13.2	2.17035	0.061005	0.02998	0.02998
ENSG00000182173	TSEN54	17	q25.1	-2.16948	-0.038546	0.0300463	0.04536
ENSG00000131187	F12	5	q35.3	2.16917	2742.39	0.03007	0.03007
ENSG00000083828	ZNF586	19	q13.43	2.16903	0.0278633	0.0300802	0.06054
ENSG00000177981	ASB8	12	q13.11	-2.16851	-0.0589501	0.03012	0.03012
ENSG00000159199	ATP5G1	17	q21.32	2.16845	0.0612007	0.0301247	0.05945
ENSG00000102904	TSNAXIP1	16	q22.1	-2.16838	-0.0393225	0.03013	0.03013
ENSG00000000457	SCYL3	1	q24.2	-2.16811	-0.035416	0.03015	0.06087
ENSG00000134247	PTGFRN	1	p13.1	-2.16746	-0.0753251	0.0302	0.03133
ENSG00000143614	GATAD2B	1	q21.3	2.16719	0.306449	0.03022	0.03022
ENSG00000123505	AMD1	6	q21	2.1668	3.70134	0.03025	0.03025
ENSG00000134240	HMGCS2	1	p12	-2.16641	-2.17822	0.03028	0.03028
ENSG00000198408	MGEA5	10	q24.32	2.16628	3.54209	0.03029	0.03029
ENSG00000161395	PGAP3	17	q12	2.16589	0.0366376	0.0303199	0.06676
ENSG00000168216	LMBRD1	6	q13	-2.16575	-0.0829939	0.03033	0.03033
ENSG00000204305	AGER	6	p21.32	-2.16535	-0.0204811	0.0303608	0.0007455
ENSG00000179409	GEMIN4	17	p13.3	-2.16445	-0.0372872	0.03043	0.03043
ENSG00000112972	HMGCS1	5	p12	-2.1639	-0.184299	0.0304722	0.01023
ENSG00000143498	TAF1A	1	q41	-2.16359	-0.0271515	0.0304957	0.03574
ENSG00000121895	TMEM156	4	p14	2.1627	0.0840621	0.0305642	0.003566
ENSG00000259763	LINC02157	15	q26.2	-2.16185	-0.0388886	0.03063	0.03063
ENSG00000163320	CGGBP1	3	p11.1	-2.16133	-0.0185145	0.03067	0.03067
ENSG00000125304	TM9SF2	13	q32.3	-2.16016	-0.0984459	0.03076	0.03076
ENSG00000169045	HNRNPH1	5	q35.3	2.15967	0.070673	0.0307985	0.01264
ENSG00000218739	CEBPZOS	2	p22.2	-2.15928	-0.0224944	0.0308281	0.06957
ENSG00000117481	NSUN4	1	p33	2.15849	0.0754457	0.03089	0.03089
ENSG00000174231	PRPF8	17	p13.3	2.15815	0.247949	0.0309158	0.004947
ENSG00000065457	ADAT1	16	q23.1	2.15811	0.0071992	0.0309189	0.01032
ENSG00000267259	CTD-2008P7.9	17	q11.2	-2.15797	-1.48844	0.03093	0.03093
ENSG00000137310	TCF19	6	p21.33	-2.15777	-0.0228211	0.0309454	0.02842
ENSG00000173281	PPP1R3B	8	p23.1	2.15759	1.11013	0.03096	0.03096
ENSG00000165264	NDUFB6	9	p21.1	-2.15733	-0.504877	0.03098	0.03098
ENSG00000215021	PHB2	12	p13.31	2.15601	0.129871	0.0310827	0.03295
ENSG00000115290	GRB14	2	q24.3	2.15528	3.92527	0.03114	0.03114
ENSG00000106628	POLD2	7	p13	-2.15463	-0.0341351	0.0311911	0.02375
ENSG00000271367	RP3-483K16.4	6	p12.1	-2.15387	-0.631767	0.03125	0.03125
ENSG00000179044	EXOC3L1	16	q22.1	-2.15362	-1.80358	0.03127	0.03127
ENSG00000225399	RP11-3B7.1	3	p21.31	-2.15184	-0.0257177	0.03141	0.03141
ENSG00000104043	ATP8B4	15	q21.2	-2.15127	-0.0274316	0.0314548	0.04875
ENSG00000164251	F2RL1	5	q13.3	-2.15044	-0.0535467	0.0315206	0.01041
ENSG00000075826	SEC31B	10	q24.31	-2.14692	-0.0143149	0.0318	0.0318
ENSG00000176890	TYMS	18	p11.32	2.14687	0.0705231	0.0318032	0.01948
ENSG00000118193	KIF14	1	q32.1	2.14604	6.52213	0.03187	0.03187
ENSG00000214300	SPDYE3	7	q22.1	2.14579	0.913193	0.03189	0.03189
ENSG00000174483	BBS1	11	q13.2	2.14575	0.121995	0.0318926	0.0329
ENSG00000274290	HIST1H2BE	6	p22.2	-2.14529	-0.377551	0.03193	0.03193
ENSG00000125378	BMP4	14	q22.2	2.14429	0.759051	0.03201	0.03201
ENSG00000260193	RP11-83N9.5	9	q34.3	-2.14391	-0.0433009	0.03204	0.03204
ENSG00000070761	CFAP20	16	q21	-2.14391	-1.08675	0.03204	0.03204
ENSG00000127995	CASD1	7	q21.3	2.14363	0.0361487	0.0320627	0.01701
ENSG00000172046	USP19	3	p21.31	-2.14279	-5.34152	0.03213	0.03213
ENSG00000109472	CPE	4	q32.3	-2.14211	-0.0398638	0.0321847	0.02599
ENSG00000138035	PNPT1	2	p16.1	2.14031	0.258246	0.03233	0.03233
ENSG00000170759	KIF5B	10	p11.22	-2.13971	-0.0738418	0.032378	0.07696
ENSG00000175164	ABO	9	q34.2	2.13861	0.0132498	0.0324676	0.06532
ENSG00000168010	ATG16L2	11	q13.4	2.13833	0.130866	0.03249	0.03249
ENSG00000253230	LINC00599	8	p23.1	2.13771	0.06522	0.03254	0.03254
ENSG00000078246	TULP3	12	p13.33	2.13727	0.0753486	0.0325763	0.009807
ENSG00000120798	NR2C1	12	q22	-2.1372	-1.27765	0.0325818	0.04159
ENSG00000166848	TERF2IP	16	q23.1	2.13599	0.104494	0.03268	0.03268
ENSG00000141570	CBX8	17	q25.3	2.13564	0.0263284	0.032709	0.03288
ENSG00000156345	CDK20	9	q22.1	-2.13526	-0.0430435	0.03274	0.03274
ENSG00000132824	SERINC3	20	q13.12	2.13377	0.0537449	0.0328615	0.02239
ENSG00000257989	RP1-288H2.2	12	q13.13	2.13342	194.546	0.03289	0.03289
ENSG00000277075	HIST1H2AE	6	p22.2	2.1333	0.170544	0.0329	0.0329
ENSG00000257354	RP11-631N16.2	12	q14.1	2.1333	0.0521853	0.0329001	0.02709
ENSG00000176049	JAKMIP2	5	q32	-2.13306	-0.0433312	0.03292	0.03292
ENSG00000012660	ELOVL5	6	p12.1	-2.13306	-0.172754	0.03292	0.03292
ENSG00000165699	TSC1	9	q34.13	-2.13187	-0.0435885	0.0330175	0.02575
ENSG00000091317	CMTM6	3	p22.3	2.13184	0.103707	0.03302	0.03302
ENSG00000204344	STK19	6	p21.33	2.13099	0.0366896	0.03309	0.03309
ENSG00000104228	TRIM35	8	p21.2	-2.13	-0.0652609	0.0331719	0.03305
ENSG00000136986	DERL1	8	q24.13	-2.12941	-0.0558993	0.03322	0.03322
ENSG00000115274	INO80B	2	p13.1	-2.12881	-0.0337573	0.03327	0.03327
ENSG00000188725	SMIM15	5	q12.1	-2.12841	-0.104584	0.0333035	0.001388
ENSG00000135476	ESPL1	12	q13.13	-2.1283	-0.240965	0.0333125	0.08423
ENSG00000165006	UBAP1	9	p13.3	-2.12821	-0.150864	0.03332	0.03332
ENSG00000250254	PTTG2	4	p14	-2.12702	-0.027399	0.0334184	0.03629
ENSG00000249082	C5orf66-AS1	5	q31.1	2.12664	16165.4	0.03345	0.03345
ENSG00000242220	TCP10L	21	q22.11	2.12628	0.017071	0.0334796	0.007163
ENSG00000231768	LINC01354	1	q42.2	-2.12484	-0.0258761	0.0336	0.0336
ENSG00000179921	GPBAR1	2	q35	2.12364	0.072571	0.0337	0.0337
ENSG00000076258	FMO4	1	q24.3	2.12281	0.0691286	0.03377	0.03377
ENSG00000130939	UBE4B	1	p36.22	2.12261	0.183945	0.0337869	0.01821
ENSG00000120899	PTK2B	8	p21.2	2.12233	0.0740077	0.03381	0.03381
ENSG00000121350	PYROXD1	12	p12.1	-2.12209	-0.0140142	0.03383	0.03383
ENSG00000275636	RP11-521C20.5	15	q15.1	2.12157	0.00981146	0.0338735	0.02275
ENSG00000161996	WDR90	16	p13.3	2.12144	0.0193309	0.0338849	0.06262
ENSG00000110906	KCTD10	12	q24.11	2.11942	0.0621171	0.0340546	0.05876
ENSG00000073605	GSDMB	17	q21.1	2.11865	0.082567	0.03412	0.03412
ENSG00000132205	EMILIN2	18	p11.32	-2.11865	-0.214379	0.03412	0.03412
ENSG00000177225	PDDC1	11	p15.5	2.11845	0.0811785	0.0341366	0.04922
ENSG00000010219	DYRK4	12	p13.32	2.11821	0.247846	0.0341575	0.03446
ENSG00000232233	LINC02043	3	q27.3	-2.11818	-0.100661	0.03416	0.03416
ENSG00000092203	TOX4	14	q11.2	2.11777	0.0358987	0.0341946	0.02716
ENSG00000133433	GSTT2B	22	q11.23	2.11742	0.00835221	0.0342242	0.03273
ENSG00000171773	NXNL1	19	p13.11	-2.11523	-0.0371388	0.03441	0.03441
ENSG00000058056	USP13	3	q26.33	-2.11492	-0.0727899	0.0344366	0.03221
ENSG00000173905	GOLIM4	3	q26.2	2.1143	0.234346	0.03449	0.03449
ENSG00000149596	JPH2	20	q13.12	-2.11371	-0.33119	0.03454	0.03454
ENSG00000125945	ZNF436	1	p36.12	-2.11288	-0.00750562	0.0346113	0.0121
ENSG00000241106	HLA-DOB	6	p21.32	-2.1126	-0.008246	0.0346353	0.06993
ENSG00000154222	CC2D1B	1	p32.3	2.11196	0.0235314	0.03469	0.03469
ENSG00000069011	PITX1	5	q31.1	2.11161	0.290826	0.03472	0.03472
ENSG00000085514	PILRA	7	q22.1	2.10997	0.00360884	0.0348609	0.02721
ENSG00000052344	PRSS8	16	p11.2	2.10952	0.580964	0.0349	0.0349
ENSG00000213996	TM6SF2	19	p13.11	-2.10755	-0.0889383	0.03507	0.03507
ENSG00000215421	ZNF407	18	q22.3	-2.10718	-0.117079	0.0351021	0.02216
ENSG00000181690	PLAG1	8	q12.1	2.10713	0.412005	0.0351063	0.048
ENSG00000121716	PILRB	7	q22.1	2.10709	0.010585	0.03511	0.03511
ENSG00000164237	CMBL	5	p15.2	2.10614	0.0291447	0.0351919	0.02551
ENSG00000180357	ZNF609	15	q22.31	2.10549	0.126277	0.0352489	0.06016
ENSG00000117586	TNFSF4	1	q25.1	-2.10547	-0.516786	0.03525	0.03525
ENSG00000227388	RP11-112J3.16	9	p13.3	2.10524	0.0404439	0.03527	0.03527
ENSG00000134852	CLOCK	4	q12	-2.10479	-0.0387545	0.03531	0.03531
ENSG00000108384	RAD51C	17	q22	-2.10341	-0.0942073	0.03543	0.03543
ENSG00000162817	C1orf115	1	q41	-2.102	-0.239762	0.0355535	0.0234
ENSG00000156050	FAM161B	14	q24.3	2.10118	0.150672	0.0356251	0.03709
ENSG00000167619	TMEM145	19	q13.2	-2.10078	-0.115548	0.03566	0.03566
ENSG00000167615	LENG8	19	q13.42	-2.10021	-0.0494609	0.03571	0.03571
ENSG00000150201	FXYD4	10	q11.21	2.09974	0.0338915	0.0357516	0.03136
ENSG00000283268	RP11-727F15.14	11	q12.3	2.09931	1.19823	0.03579	0.03579
ENSG00000058668	ATP2B4	1	q32.1	-2.09843	-0.337505	0.0358673	0.03312
ENSG00000158941	CCAR2	8	p21.3	2.09774	0.0592443	0.0359283	0.03969
ENSG00000108604	SMARCD2	17	q23.3	-2.09715	-5.12784	0.03598	0.03598
ENSG00000215866	LINC01356	1	p13.2	2.09411	0.0392153	0.0362502	0.04283
ENSG00000157388	CACNA1D	3	p21.1	2.094	0.325101	0.03626	0.03626
ENSG00000174839	DENND6A	3	p14.3	2.09366	0.179706	0.03629	0.03629
ENSG00000163602	RYBP	3	p13	2.09366	0.664552	0.03629	0.03629
ENSG00000188976	NOC2L	1	p36.33	2.09324	0.0554317	0.0363277	0.02351
ENSG00000111046	MYF6	12	q21.31	-2.09277	-6.62122	0.03637	0.03637
ENSG00000176624	MEX3C	18	q21.2	-2.09269	-0.0403209	0.0363767	0.04
ENSG00000262155	LINC02175	16	p12.1	-2.09259	-0.0556777	0.0363862	0.04041
ENSG00000136573	BLK	8	p23.1	2.09198	0.0914343	0.03644	0.03644
ENSG00000215915	ATAD3C	1	p36.33	-2.09185	-0.0147403	0.0364515	0.0007222
ENSG00000204128	C2orf72	2	q37.1	2.09154	0.0372207	0.03648	0.03648
ENSG00000160310	PRMT2	21	q22.3	2.09126	0.0496434	0.0365049	0.0881
ENSG00000112033	PPARD	6	p21.31	2.091	70.9124	0.0365284	0.1377
ENSG00000186352	ANKRD37	4	q35.1	2.08975	0.743493	0.03664	0.03664
ENSG00000054523	KIF1B	1	p36.22	2.08971	0.100318	0.0366441	0.03223
ENSG00000116704	SLC35D1	1	p31.3	2.08953	0.0984696	0.03666	0.03666
ENSG00000148803	FUOM	10	q26.3	2.08942	0.0539935	0.03667	0.03667
ENSG00000259087	RP11-356O9.2	14	q21.1	2.08905	0.0272767	0.0367034	0.007822
ENSG00000268287	CTB-60B18.18	19	q13.33	2.08886	0.481059	0.03672	0.03672
ENSG00000141314	RHBDL3	17	q11.2	2.08864	0.0558914	0.03674	0.03674
ENSG00000126226	PCID2	13	q34	2.08842	0.0974291	0.03676	0.03676
ENSG00000274825	RP4-616B8.5	20	q11.23	2.0882	0.0301598	0.03678	0.03678
ENSG00000008838	MED24	17	q21.1	2.08791	0.012295	0.0368064	0.02458
ENSG00000243701	DUBR	3	q13.12	-2.08775	-0.375909	0.03682	0.03682
ENSG00000167964	RAB26	16	p13.3	2.08763	0.220873	0.0368308	0.03897
ENSG00000205593	DENND6B	22	q13.33	-2.08748	-0.0995395	0.0368447	0.03966
ENSG00000134330	IAH1	2	p25.1	2.08549	0.0455533	0.0370245	0.08753
ENSG00000177479	ARIH2	3	p21.31	-2.08444	-0.0393259	0.03712	0.03712
ENSG00000171469	ZNF561	19	p13.2	-2.0841	-0.0238551	0.0371514	0.03411
ENSG00000160953	MUM1	19	p13.3	-2.084	-0.0385632	0.0371606	0.07855
ENSG00000183655	KLHL25	15	q25.3	-2.08323	-0.104788	0.03723	0.03723
ENSG00000213398	LCAT	16	q22.1	-2.08257	-0.0736361	0.0372904	0.03726
ENSG00000115756	HPCAL1	2	p25.1	2.08137	0.327698	0.0374	0.0374
ENSG00000168071	CCDC88B	11	q13.1	2.08105	0.041431	0.0374297	0.02459
ENSG00000123329	ARHGAP9	12	q13.3	2.08001	0.0416533	0.0375246	0.006413
ENSG00000188573	FBLL1	5	q34	-2.07944	-0.0053417	0.0375765	0.01341
ENSG00000159596	TMEM69	1	p34.1	-2.07919	-1.70526	0.0376	0.0376
ENSG00000099326	MZF1	19	q13.43	2.07821	0.0878501	0.03769	0.03769
ENSG00000273428	RP4-539M6.22	22	q12.2	2.07799	1.90679	0.03771	0.03771
ENSG00000124201	ZNFX1	20	q13.13	-2.07774	-0.648563	0.037733	0.04741
ENSG00000179091	CYC1	8	q24.3	-2.07734	-0.280045	0.03777	0.03777
ENSG00000004142	POLDIP2	17	q11.2	-2.07614	-0.0573864	0.037881	0.01792
ENSG00000162927	PUS10	2	p15	2.07606	0.0223109	0.0378881	0.04301
ENSG00000169299	PGM2	4	p14	2.07604	0.0483857	0.0378907	0.04912
ENSG00000166405	RIC3	11	p15.4	-2.0751	-0.0367953	0.0379774	0.01253
ENSG00000223658	C1GALT1C1L	2	p21	-2.07501	-0.0738043	0.0379855	0.07138
ENSG00000233754	AP001628.7	21	q22.3	-2.07464	-0.0237069	0.03802	0.03802
ENSG00000092020	PPP2R3C	14	q13.2	2.07455	0.0482286	0.038028	0.03971
ENSG00000116711	PLA2G4A	1	q31.1	-2.07442	-0.769778	0.03804	0.03804
ENSG00000133065	SLC41A1	1	q32.1	-2.0741	-0.0299231	0.0380699	0.002511
ENSG00000185158	LRRC37B	17	q11.2	-2.07322	-0.0502361	0.0381517	0.1174
ENSG00000133639	BTG1	12	q21.33	-2.0732	-0.239145	0.0381535	0.01735
ENSG00000104529	EEF1D	8	q24.3	-2.07317	-2.128	0.0381566	0.04972
ENSG00000189339	SLC35E2B	1	p36.33	2.07179	0.0106141	0.0382854	0.03639
ENSG00000204287	HLA-DRA	6	p21.32	-2.0712	-0.141914	0.03834	0.03834
ENSG00000113790	EHHADH	3	q27.2	-2.07099	-0.0420262	0.03836	0.03836
ENSG00000263956	NBPF11	1	q21.2	-2.07097	-0.022997	0.0383612	0.005578
ENSG00000128534	LSM8	7	q31.31	-2.07056	-0.0488859	0.0384	0.0384
ENSG00000160392	C19orf47	19	q13.2	2.07013	0.0360397	0.0384404	0.03849
ENSG00000165025	SYK	9	q22.2	-2.06992	-0.0593625	0.03846	0.03846
ENSG00000135002	RFK	9	q21.13	2.06948	0.0786289	0.038501	0.04524
ENSG00000248918	CTD-2089N3.3	5	q11.1	2.06906	0.0161448	0.03854	0.03854
ENSG00000100764	PSMC1	14	q32.11	2.06768	0.29288	0.03867	0.03867
ENSG00000173933	RBM4	11	q13.2	-2.06757	-0.358665	0.03868	0.03868
ENSG00000117461	PIK3R3	1	p34.1	-2.06742	-0.199709	0.0386941	0.04647
ENSG00000111254	AKAP3	12	p13.32	-2.06695	-0.00775928	0.0387393	0.02651
ENSG00000107779	BMPR1A	10	q23.2	-2.06659	-0.0212341	0.0387729	0.05413
ENSG00000136104	RNASEH2B	13	q14.3	2.06651	0.0132952	0.0387806	5.082e-06
ENSG00000168913	ENHO	9	p13.3	-2.0663	-0.867308	0.0388	0.0388
ENSG00000011478	QPCTL	19	q13.32	-2.0662	-0.372324	0.03881	0.03881
ENSG00000125743	SNRPD2	19	q13.32	2.0662	0.66497	0.03881	0.03881
ENSG00000136114	THSD1	13	q14.3	-2.06598	-0.134932	0.03883	0.03883
ENSG00000164040	PGRMC2	4	q28.2	-2.06514	-52.9124	0.03891	0.03891
ENSG00000197275	RAD54B	8	q22.1	2.06473	0.223244	0.038949	0.04267
ENSG00000272010	CTD-3025N20.3	8	q13.1	2.06437	0.0101655	0.0389827	0.02825
ENSG00000169410	PTPN9	15	q24.2	2.06422	0.295799	0.038997	0.03174
ENSG00000154274	C4orf19	4	p14	2.06419	0.0443281	0.039	0.039
ENSG00000198646	NCOA6	20	q11.22	2.06355	0.0330395	0.03906	0.03906
ENSG00000198478	SH3BGRL2	6	q14.1	-2.06332	-0.107929	0.0390824	0.04809
ENSG00000075651	PLD1	3	q26.31	2.06306	0.0392046	0.0391073	0.01119
ENSG00000189091	SF3B3	16	q22.1	-2.06276	-0.0687128	0.039135	0.02096
ENSG00000121671	CRY2	11	p11.2	2.06229	0.466879	0.03918	0.03918
ENSG00000087206	UIMC1	5	q35.2	2.06222	0.0481682	0.0391871	0.05132
ENSG00000141458	NPC1	18	q11.2	2.06134	0.0237636	0.0392708	0.03953
ENSG00000160791	CCR5	3	p21.31	-2.06063	-0.0933336	0.039338	0.0128
ENSG00000136930	PSMB7	9	q33.3	-2.06061	-0.0617709	0.03934	0.03934
ENSG00000115368	WDR75	2	q32.2	2.05992	0.027917	0.0394066	0.03884
ENSG00000198625	MDM4	1	q32.1	-2.05988	-0.0507867	0.0394103	0.01191
ENSG00000157240	FZD1	7	q21.13	2.05967	1.04598	0.03943	0.03943
ENSG00000138231	DBR1	3	q22.3	2.05897	0.144253	0.0394968	0.09306
ENSG00000101306	MYLK2	20	q11.21	-2.05868	-0.0256857	0.0395251	0.03727
ENSG00000120697	ALG5	13	q13.3	-2.05842	-0.109093	0.03955	0.03955
ENSG00000213462	ERV3-1	7	q11.21	-2.05817	-0.0129525	0.0395741	6.356e-05
ENSG00000163512	AZI2	3	p24.1	-2.05776	-0.129587	0.0396135	0.03975
ENSG00000090621	PABPC4	1	p34.3	-2.05671	-0.0399103	0.039714	0.07075
ENSG00000161509	GRIN2C	17	q25.1	2.05655	0.0176144	0.03973	0.03973
ENSG00000050767	COL23A1	5	q35.3	2.05623	0.245275	0.03976	0.03976
ENSG00000143630	HCN3	1	q22	2.05489	0.0837445	0.03989	0.03989
ENSG00000117308	GALE	1	p36.11	-2.05401	-0.249344	0.0399748	0.04048
ENSG00000110318	CEP126	11	q22.1	2.05321	0.0514679	0.0400526	0.01809
ENSG00000233232	NPIPB7	16	p12.1	-2.05303	-0.0341099	0.04007	0.04007
ENSG00000143520	FLG2	1	q21.3	2.05272	0.23002	0.0401	0.0401
ENSG00000170323	FABP4	8	q21.13	2.05261	0.0719644	0.04011	0.04011
ENSG00000179528	LBX2	2	p13.1	2.0521	0.0160227	0.04016	0.04016
ENSG00000204538	PSORS1C2	6	p21.33	2.05177	0.00842017	0.0401921	2.861e-07
ENSG00000134363	FST	5	q11.2	2.05159	2.67052	0.04021	0.04021
ENSG00000119953	SMNDC1	10	q25.2	2.05128	0.245985	0.04024	0.04024
ENSG00000151338	MIPOL1	14	q13.3	2.05087	0.196618	0.04028	0.04028
ENSG00000188786	MTF1	1	p34.3	-2.05005	-0.0779928	0.04036	0.04036
ENSG00000130208	APOC1	19	q13.32	2.05005	0.110385	0.04036	0.04036
ENSG00000143340	FAM163A	1	q25.2	2.05005	0.0852943	0.04036	0.04036
ENSG00000073578	SDHA	5	p15.33	2.04916	0.12078	0.0404462	0.1107
ENSG00000184949	FAM227A	22	q13.1	-2.04903	-0.0237178	0.0404588	0.03471
ENSG00000161944	ASGR2	17	p13.1	2.04788	0.028792	0.0405718	0.05597
ENSG00000269978	RP11-338N10.3	1	p36.23	-2.0478	-0.0401688	0.04058	0.04058
ENSG00000163964	PIGX	3	q29	2.04775	0.0262647	0.0405843	0.03901
ENSG00000112183	RBM24	6	p22.3	2.04759	0.882892	0.0406003	0.04076
ENSG00000147669	POLR2K	8	q22.2	2.04718	1.5195	0.04064	0.04064
ENSG00000101654	RNMT	18	p11.21	2.04637	0.112027	0.04072	0.04072
ENSG00000139899	CBLN3	14	q12	-2.04572	-0.00652893	0.0407839	0.059
ENSG00000087250	MT3	16	q13	-2.04495	-6.43849	0.04086	0.04086
ENSG00000177688	SUMO4	6	q25.1	-2.04474	-0.579248	0.04088	0.04088
ENSG00000198231	DDX42	17	q23.3	-2.04474	-0.0556097	0.04088	0.04088
ENSG00000138777	PPA2	4	q24	2.04441	0.0257986	0.0409134	0.1268
ENSG00000149599	DUSP15	20	q11.21	-2.04371	-0.0371826	0.0409824	0.01622
ENSG00000174844	DNAH12	3	p14.3	2.04363	0.0635204	0.04099	0.04099
ENSG00000187553	CYP26C1	10	q23.33	2.04333	0.0902341	0.04102	0.04102
ENSG00000155090	KLF10	8	q22.3	2.04242	53657.9	0.04111	0.04111
ENSG00000128604	IRF5	7	q32.1	-2.04154	-0.0174424	0.041197	0.007292
ENSG00000247596	TWF2	3	p21.2	2.04141	0.10977	0.04121	0.04121
ENSG00000228569	AC073133.2	7	q36.3	-2.04131	-0.0505459	0.04122	0.04122
ENSG00000179399	GPC5	13	q31.3	2.0402	2.67806	0.04133	0.04133
ENSG00000114670	NEK11	3	q22.1	2.03953	0.0159099	0.041397	0.05338
ENSG00000197782	ZNF780A	19	q13.2	-2.03946	-0.00599721	0.0414037	0.03217
ENSG00000130147	SH3BP4	2	q37.2	2.0387	0.29881	0.04148	0.04148
ENSG00000174106	LEMD3	12	q14.3	2.0384	0.0461439	0.04151	0.04151
ENSG00000151151	IPMK	10	q21.1	2.03838	0.281326	0.0415115	0.05156
ENSG00000198663	C6orf89	6	p21.2	-2.0383	-0.106164	0.04152	0.04152
ENSG00000176125	UFSP1	7	q22.1	-2.0364	-0.0166479	0.0417104	0.06432
ENSG00000136451	VEZF1	17	q22	-2.0363	-0.375258	0.04172	0.04172
ENSG00000205213	LGR4	11	p14.1	-2.0359	-1.3407	0.04176	0.04176
ENSG00000124209	RAB22A	20	q13.32	-2.03428	-0.47469	0.0419233	0.1261
ENSG00000092051	JPH4	14	q11.2	-2.03382	-0.27881	0.04197	0.04197
ENSG00000182858	ALG12	22	q13.33	2.03342	0.0321288	0.04201	0.04201
ENSG00000205959	RP11-689P11.2	4	p16.1	2.03263	0.0140409	0.0420897	0.05321
ENSG00000181904	C5orf24	5	q31.1	2.03223	3.34209	0.04213	0.04213
ENSG00000140299	BNIP2	15	q22.2	-2.03125	-0.23636	0.04223	0.04223
ENSG00000135966	TGFBRAP1	2	q12.2	-2.02962	-0.0993533	0.0423952	0.04896
ENSG00000260810	CTD-2547L24.4	14	q32.11	2.02928	0.179708	0.04243	0.04243
ENSG00000214063	TSPAN4	11	p15.5	2.02854	0.0428796	0.0425048	0.04771
ENSG00000004487	KDM1A	1	p36.12	2.02771	0.272905	0.04259	0.04259
ENSG00000137628	DDX60	4	q32.3	-2.02761	-0.114041	0.0426	0.0426
ENSG00000064270	ATP2C2	16	q24.1	-2.02585	-0.029131	0.0427803	0.006182
ENSG00000130724	CHMP2A	19	q13.43	2.02556	0.267687	0.04281	0.04281
ENSG00000037749	MFAP3	5	q33.2	-2.0241	-0.32592	0.04296	0.04296
ENSG00000254535	PABPC4L	4	q28.3	2.0239	0.301365	0.04298	0.04298
ENSG00000065883	CDK13	7	p14.1	2.02361	0.153239	0.04301	0.04301
ENSG00000135773	CAPN9	1	q42.2	2.01917	0.0103869	0.04347	0.04347
ENSG00000114853	ZBTB47	3	p22.1	2.01897	0.340618	0.04349	0.04349
ENSG00000108592	FTSJ3	17	q23.3	2.01897	0.0133431	0.04349	0.04349
ENSG00000187166	H1FNT	12	q13.11	2.01849	0.0731081	0.04354	0.0366
ENSG00000174007	CEP19	3	q29	2.01767	0.0211569	0.043626	0.04507
ENSG00000177082	WDR73	15	q25.2	2.01729	0.0166425	0.0436656	0.04745
ENSG00000115758	ODC1	2	p25.1	2.01629	4.86792	0.04377	0.04377
ENSG00000163565	IFI16	1	q23.1	-2.01624	-0.0385798	0.0437746	0.02204
ENSG00000141469	SLC14A1	18	q12.3	-2.01562	-0.0725085	0.04384	0.04384
ENSG00000171552	BCL2L1	20	q11.21	2.01533	0.406381	0.04387	0.04387
ENSG00000130749	ZC3H4	19	q13.32	2.01381	0.427485	0.04403	0.04403
ENSG00000117222	RBBP5	1	q32.1	2.01379	0.0457331	0.0440319	0.03545
ENSG00000141456	PELP1	17	p13.2	-2.01361	-0.096515	0.04405	0.04405
ENSG00000258733	CTD-2341M24.1	14	q31.3	-2.01361	-0.0388503	0.04405	0.04405
ENSG00000213619	NDUFS3	11	p11.2	2.01289	0.2368	0.0441261	0.1136
ENSG00000153982	GDPD1	17	q22	-2.01257	-0.81594	0.04416	0.04416
ENSG00000075303	SLC25A40	7	q21.12	-2.01247	-0.256929	0.04417	0.04417
ENSG00000119661	DNAL1	14	q24.3	2.01143	0.142314	0.04428	0.04428
ENSG00000167414	GNG8	19	q13.32	2.01029	1.34002	0.0444	0.0444
ENSG00000214050	FBXO16	8	p21.1	-2.0102	-0.620491	0.04441	0.04441
ENSG00000167193	CRK	17	p13.3	-2.00982	-0.0769608	0.04445	0.04445
ENSG00000129007	CALML4	15	q23	2.00978	0.0852116	0.0444545	0.06488
ENSG00000134262	AP4B1	1	p13.2	-2.00946	-0.0683899	0.0444886	0.1258
ENSG00000144278	GALNT13	2	q23.3	2.00907	0.119448	0.0445298	0.04326
ENSG00000232677	LINC00665	19	q13.12	-2.0087	-0.0101953	0.0445688	0.04848
ENSG00000167447	SMG8	17	q22	-2.00578	-3.54754	0.04488	0.04488
ENSG00000185100	ADSSL1	14	q32.33	-2.00573	-0.0205865	0.0448855	0.05662
ENSG00000273604	EPOP	17	q12	2.00553	0.538113	0.044906	0.052
ENSG00000133466	C1QTNF6	22	q12.3	2.00538	0.0249213	0.0449224	0.03664
ENSG00000170779	CDCA4	14	q32.33	-2.00505	-0.32682	0.0449573	0.0938
ENSG00000136842	TMOD1	9	q22.33	2.00447	74.7585	0.04502	0.04502
ENSG00000279078	SND1-IT1	7	q32.1	-2.00409	-0.354393	0.04506	0.04506
ENSG00000174197	MGA	15	q15.1	2.00316	0.133923	0.04516	0.04516
ENSG00000068097	HEATR6	17	q23.1	-2.00269	-0.0106935	0.0452104	0.02526
ENSG00000151694	ADAM17	2	p25.1	-2.0026	-0.108351	0.04522	0.04522
ENSG00000009950	MLXIPL	7	q11.23	-2.00071	-0.00784854	0.0454234	0.007787
ENSG00000197696	NMB	15	q25.2	2.00028	0.0177371	0.04547	0.04547
ENSG00000276234	TADA2A	17	q12	1.99811	0.0148192	0.045705	0.0458
ENSG00000089094	KDM2B	12	q24.31	1.99806	16.4527	0.04571	0.04571
ENSG00000117245	KIF17	1	p36.12	-1.99797	-0.0338859	0.04572	0.04572
ENSG00000171634	BPTF	17	q24.2	1.99797	0.108677	0.04572	0.04572
ENSG00000107816	LZTS2	10	q24.31	1.99788	0.191646	0.04573	0.04573
ENSG00000169499	PLEKHA2	8	p11.22	1.99778	0.128369	0.04574	0.04574
ENSG00000205133	TRIQK	8	q22.1	-1.99776	-0.164956	0.0457428	0.04581
ENSG00000178053	MLF1	3	q25.32	1.99725	0.0755994	0.0457984	0.04833
ENSG00000075290	WNT8B	10	q24.31	-1.99686	-0.0723028	0.04584	0.04584
ENSG00000104852	SNRNP70	19	q13.33	-1.99651	-0.0389443	0.0458788	0.0658
ENSG00000125449	ARMC7	17	q25.1	1.99512	0.734941	0.04603	0.04603
ENSG00000125650	PSPN	19	p13.3	-1.99512	-1.87686	0.04603	0.04603
ENSG00000165837	ERICH6B	13	q14.13	1.99402	0.619164	0.04615	0.04615
ENSG00000213339	QTRT1	19	p13.2	-1.99365	-10.7215	0.04619	0.04619
ENSG00000142621	FHAD1	1	p36.21	-1.99355	-0.0352324	0.0462015	0.04913
ENSG00000143476	DTL	1	q32.3	-1.99318	-0.128713	0.0462416	0.04937
ENSG00000021355	SERPINB1	6	p25.2	-1.99279	-0.165404	0.0462849	0.05295
ENSG00000171747	LGALS4	19	q13.2	-1.99278	-0.0375941	0.0462857	0.04901
ENSG00000260884	AC009120.5	16	q23.1	1.99265	0.275784	0.0463	0.0463
ENSG00000240053	LY6G5B	6	p21.33	1.99218	0.0227457	0.0463514	0.03037
ENSG00000177685	CRACR2B	11	p15.5	-1.9921	-0.111204	0.04636	0.1283
ENSG00000272024	RP11-546K22.3	8	q11.23	-1.99201	-0.0918626	0.04637	0.04637
ENSG00000197168	NEK5	13	q14.3	1.99201	0.0247067	0.04637	0.04637
ENSG00000272192	CTD-2532N20.1	8	q13.1	-1.99055	-0.914735	0.0465301	0.08297
ENSG00000070778	PTPN21	14	q31.3	1.99002	0.111568	0.0465891	1.602e-05
ENSG00000137960	GIPC2	1	p31.1	1.98946	0.0635668	0.04665	0.04665
ENSG00000133636	NTS	12	q21.31	-1.9894	-0.0252316	0.0466576	0.05205
ENSG00000085563	ABCB1	7	q21.12	-1.98856	-0.17676	0.04675	0.04675
ENSG00000151746	BICD1	12	p11.21	1.98822	0.0282078	0.0467876	0.07465
ENSG00000136156	ITM2B	13	q14.2	-1.98793	-0.176354	0.0468195	0.08783
ENSG00000233926	RP11-154D17.1	9	q21.32	-1.9863	-0.0151118	0.047	0.047
ENSG00000155506	LARP1	5	q33.2	-1.98603	-0.208827	0.04703	0.04703
ENSG00000103343	ZNF174	16	p13.3	1.98565	0.507619	0.0470718	0.04131
ENSG00000172890	NADSYN1	11	q13.4	-1.98564	-0.0243369	0.0470728	0.04694
ENSG00000182247	UBE2E2	3	p24.3	-1.98549	-0.086397	0.04709	0.04709
ENSG00000073050	XRCC1	19	q13.31	-1.98527	-0.0238187	0.0471145	0.05788
ENSG00000204227	RING1	6	p21.32	-1.98493	-0.0580459	0.0471527	0.121
ENSG00000250786	SNHG18	5	p15.31	1.98423	0.0134672	0.04723	0.006316
ENSG00000092607	TBX15	1	p12	-1.98369	-0.112888	0.04729	0.04729
ENSG00000175155	YPEL2	17	q22	-1.98092	-1.5235	0.0476	0.0476
ENSG00000123983	ACSL3	2	q36.1	1.98083	1.38092	0.04761	0.04761
ENSG00000197323	TRIM33	1	p13.2	-1.98041	-0.213888	0.0476578	0.06648
ENSG00000204657	OR2H2	6	p22.1	1.98021	0.0969845	0.04768	0.04768
ENSG00000136243	NUPL2	7	p15.3	-1.98015	-0.0165206	0.0476867	0.04706
ENSG00000237310	GS1-124K5.4	7	q11.21	-1.97931	-0.00710949	0.0477809	0.0222
ENSG00000267939	CTD-2325M2.1	19	p13.2	-1.97875	-0.0171463	0.0478442	0.05831
ENSG00000162236	STX5	11	q12.3	1.97852	0.144187	0.04787	0.04787
ENSG00000077097	TOP2B	3	p24.2	1.9785	0.319689	0.0478726	0.03194
ENSG00000168143	FAM83B	6	p12.1	-1.97781	-0.123774	0.04795	0.04795
ENSG00000170791	CHCHD7	8	q12.1	-1.97737	-0.46727	0.048	0.048
ENSG00000138115	CYP2C8	10	q23.33	1.97693	0.0256312	0.04805	0.04805
ENSG00000271576	RP11-486G15.2	1	p31.1	-1.97373	-0.0887933	0.0484129	0.05958
ENSG00000188554	NBR1	17	q21.31	1.97249	0.0713041	0.0485533	0.04698
ENSG00000272693	RP11-479O9.4	7	q11.21	1.97235	0.0437067	0.04857	0.04857
ENSG00000150477	KIAA1328	18	q12.2	-1.97165	-0.426507	0.04865	0.04865
ENSG00000162174	ASRGL1	11	q12.3	1.97086	0.139938	0.04874	0.04874
ENSG00000144935	TRPC1	3	q23	-1.97064	-0.132487	0.048765	0.09754
ENSG00000172031	EPHX4	1	p22.1	-1.97051	-0.156084	0.04878	0.04878
ENSG00000124198	ARFGEF2	20	q13.13	1.96952	0.0861129	0.0488933	0.06508
ENSG00000144815	NXPE3	3	q12.3	1.96932	0.0456427	0.0489164	0.03072
ENSG00000273424	CTA-223H9.9	22	q13.2	-1.9692	-3.79261	0.04893	0.04893
ENSG00000089220	PEBP1	12	q24.23	1.96878	0.0453284	0.0489787	0.05559
ENSG00000005812	FBXL3	13	q22.3	1.96872	0.0788392	0.0489854	0.009244
ENSG00000143320	CRABP2	1	q23.1	1.96856	0.12489	0.0490039	0.08357
ENSG00000162231	NXF1	11	q12.3	1.96816	3.41503	0.04905	0.04905
ENSG00000167641	PPP1R14A	19	q13.2	1.9677	0.0357164	0.0491027	0.02445
ENSG00000197774	EME2	16	p13.3	-1.96763	-0.0639701	0.0491106	0.04914
ENSG00000115380	EFEMP1	2	p16.1	1.96729	0.469074	0.04915	0.04915
ENSG00000058063	ATP11B	3	q26.33	1.9671	0.02118	0.0491716	0.06498
ENSG00000117601	SERPINC1	1	q25.1	1.96701	0.0175124	0.0491823	0.06387
ENSG00000168003	SLC3A2	11	q12.3	1.96659	1.70075	0.04923	0.04923
ENSG00000241563	CORT	1	p36.22	1.96651	0.0434253	0.04924	0.04924
ENSG00000099864	PALM	19	p13.3	-1.96625	-0.151931	0.04927	0.04927
ENSG00000168282	MGAT2	14	q21.3	-1.96616	-0.425169	0.04928	0.04928
ENSG00000122406	RPL5	1	p22.1	-1.96573	-0.381615	0.04933	0.04933
ENSG00000133943	C14orf159	14	q32.11	1.96573	0.243085	0.04933	0.04933
ENSG00000196517	SLC6A9	1	p34.1	-1.96504	-0.889584	0.04941	0.04941
ENSG00000230615	RP5-1198O20.4	1	p34.1	1.96504	0.237678	0.04941	0.04941
ENSG00000145623	OSMR	5	p13.1	-1.9646	-6.1941	0.04946	0.04946
ENSG00000081041	CXCL2	4	q13.3	-1.9634	-0.13676	0.0496	0.0496
ENSG00000266714	MYO15B	17	q25.1	-1.96277	-0.0344932	0.0496728	0.009257
ENSG00000132646	PCNA	20	p12.3	-1.96125	-0.0837365	0.04985	0.04985
ENSG00000087077	TRIP6	7	q22.1	1.96114	0.0436343	0.0498624	0.04978
ENSG00000170421	KRT8	12	q13.13	-1.96108	-0.415555	0.04987	0.04987
ENSG00000100336	APOL4	22	q12.3	-1.96065	-0.0170769	0.0499201	0.04627
ENSG00000022556	NLRP2	19	q13.42	-1.96056	-0.168947	0.04993	0.04993
ENSG00000186687	LYRM7	5	q23.3	-1.96039	-0.168786	0.04995	0.04995
ENSG00000155876	RRAGA	9	p22.1	1.96005	0.37726	0.04999	0.04999
ENSG00000226913	BSN-AS2	3	p21.31	1.95937	0.0471752	0.05007	0.05007
ENSG00000111639	MRPL51	12	p13.31	1.95904	0.130147	0.0501084	0.01892
ENSG00000162341	TPCN2	11	q13.3	1.95851	0.0462924	0.05017	0.05017
ENSG00000168398	BDKRB2	14	q32.2	-1.95791	-0.0989551	0.0502404	0.03814
ENSG00000264443	RP4-594I10.3	1	p36.11	1.95718	0.0432454	0.0503263	0.05573
ENSG00000165688	PMPCA	9	q34.3	-1.95623	-0.130139	0.0504378	0.0649
ENSG00000172878	METAP1D	2	q31.1	1.95596	1.05748	0.05047	0.05047
ENSG00000053438	NNAT	20	q11.23	-1.95521	-0.108981	0.0505578	0.04687
ENSG00000169692	AGPAT2	9	q34.3	-1.9552	-11.9926	0.05056	0.05056
ENSG00000181751	C5orf30	5	q21.1	-1.95426	-0.16591	0.05067	0.05067
ENSG00000164620	RELL2	5	q31.3	-1.95406	-0.0396718	0.0506944	0.02954
ENSG00000167191	GPRC5B	16	p12.3	-1.95308	-0.13803	0.05081	0.05081
ENSG00000254427	RP11-430H10.1	11	p11.2	-1.95274	-0.0107468	0.0508505	0.03012
ENSG00000115307	AUP1	2	p13.1	1.95224	0.130376	0.05091	0.05091
ENSG00000115317	HTRA2	2	p13.1	-1.95224	-0.588607	0.05091	0.05091
ENSG00000006432	MAP3K9	14	q24.2	-1.95131	-0.452267	0.05102	0.05102
ENSG00000259925	CTA-363E6.2	16	p12.3	1.95114	0.0266759	0.05104	0.05104
ENSG00000271390	RP11-89C3.3	11	q23.1	-1.95039	-0.0536846	0.05113	0.05113
ENSG00000268568	AC007228.9	19	q13.43	1.94988	3.09998	0.05119	0.05119
ENSG00000114779	ABHD14B	3	p21.2	-1.94779	-0.0637664	0.05144	0.05144
ENSG00000138061	CYP1B1	2	p22.2	1.94746	0.0944019	0.05148	0.05148
ENSG00000174501	ANKRD36C	2	q11.1	1.94729	0.0486902	0.0515	0.0515
ENSG00000110955	ATP5B	12	q13.3	1.94721	0.15536	0.05151	0.05151
ENSG00000142065	ZFP14	19	q13.12	1.94553	0.12	0.0517114	0.1876
ENSG00000174720	LARP7	4	q25	1.9452	0.0581155	0.0517506	0.006761
ENSG00000259005	RP3-449M8.6	14	q24.3	1.94515	0.0094936	0.0517569	0.04246
ENSG00000142794	NBPF3	1	p36.12	-1.94507	-0.00498713	0.0517664	0.0326
ENSG00000181817	LSM10	1	p34.3	1.94502	0.343567	0.0517723	0.008667
ENSG00000149654	CDH22	20	q13.12	-1.94473	-0.0698123	0.0518077	0.1052
ENSG00000204314	PRRT1	6	p21.32	-1.94438	-0.0478854	0.05185	0.05185
ENSG00000248809	LINC01095	4	q31.22	-1.94405	-1975.45	0.05189	0.05189
ENSG00000132305	IMMT	2	p11.2	1.9439	0.02243	0.0519076	0.09799
ENSG00000110719	TCIRG1	11	q13.2	-1.9438	-0.0366299	0.0519199	0.05171
ENSG00000277425	RP5-1116H23.3	20	p13	1.94306	0.149689	0.0520087	0.02701
ENSG00000158435	CNOT11	2	q11.2	-1.94305	-0.119288	0.0520105	0.05033
ENSG00000003402	CFLAR	2	q33.1	-1.94272	-3.65709	0.05205	0.05205
ENSG00000170468	RIOX1	14	q24.3	1.94222	0.113663	0.05211	0.05211
ENSG00000189051	RNF222	17	p13.1	-1.94165	-0.396163	0.05218	0.05218
ENSG00000267002	RP11-242D8.1	17	q21.31	1.94165	0.0926577	0.05218	0.05218
ENSG00000185475	TMEM179B	11	q12.3	1.94156	0.0682661	0.05219	0.05219
ENSG00000174885	NLRP6	11	p15.5	-1.94151	-0.0465891	0.0521969	0.006554
ENSG00000114544	SLC41A3	3	q21.3	-1.94138	-0.0090704	0.0522123	0.08511
ENSG00000169641	LUZP1	1	p36.12	1.94077	0.0284984	0.0522858	0.006434
ENSG00000122376	FAM35A	10	q23.2	1.94033	0.029366	0.05234	0.05234
ENSG00000127870	RNF6	13	q12.13	-1.9395	-0.0947359	0.05244	0.05244
ENSG00000251359	WWC2-AS2	4	q35.1	1.93932	5.11879	0.0524622	0.0521
ENSG00000124772	CPNE5	6	p21.2	-1.93901	-0.0587137	0.0525	0.0525
ENSG00000088876	ZNF343	20	p13	-1.93852	-0.0403171	0.05256	0.05256
ENSG00000256039	RP11-291B21.2	12	p13.2	1.93819	0.0605265	0.0526	0.0526
ENSG00000109775	UFSP2	4	q35.1	-1.93811	-0.0213107	0.05261	0.05261
ENSG00000166140	ZFYVE19	15	q15.1	-1.93761	-0.0188207	0.0526706	0.01562
ENSG00000159079	C21orf59	21	q22.11	-1.93721	-0.108036	0.05272	0.05272
ENSG00000134901	KDELC1	13	q33.1	-1.93704	-0.796804	0.05274	0.05274
ENSG00000277157	HIST1H4D	6	p22.2	1.93598	31.0642	0.05287	0.05287
ENSG00000215790	SLC35E2	1	p36.33	1.9359	0.0254748	0.0528802	0.1398
ENSG00000203760	CENPW	6	q22.32	-1.93565	-0.907328	0.05291	0.05291
ENSG00000204632	HLA-G	6	p22.1	1.93542	0.0106393	0.0529391	0.03214
ENSG00000108961	RANGRF	17	p13.1	1.93517	0.119206	0.05297	0.05297
ENSG00000185958	FAM186A	12	q13.12	-1.93451	-82.1928	0.05305	0.05305
ENSG00000188282	RUFY4	2	q35	1.93443	0.0404886	0.05306	0.05306
ENSG00000160185	UBASH3A	21	q22.3	-1.93435	-0.0207631	0.05307	0.05307
ENSG00000109084	TMEM97	17	q11.2	-1.93417	-0.0197805	0.0530927	0.002949
ENSG00000112531	QKI	6	q26	1.93394	1.56036	0.05312	0.05312
ENSG00000259757	RP11-129I19.2	5	p15.33	-1.93386	-0.031119	0.05313	0.05313
ENSG00000135637	CCDC142	2	p13.1	-1.9337	-0.124148	0.05315	0.05315
ENSG00000115282	TTC31	2	p13.1	1.9337	0.0683077	0.05315	0.05315
ENSG00000166619	BLCAP	20	q11.23	-1.9337	-0.0744341	0.05315	0.05315
ENSG00000269190	FBXO17	19	q13.2	-1.93279	-0.0254053	0.0532616	0.05008
ENSG00000173113	TRMT112	11	q13.1	1.9327	0.0433798	0.0532736	0.01264
ENSG00000118900	UBN1	16	p13.3	-1.93218	-0.0448549	0.0533372	0.01837
ENSG00000069424	KCNAB2	1	p36.31	-1.93216	-0.127351	0.05334	0.05334
ENSG00000178038	ALS2CL	3	p21.31	-1.9321	-0.0493787	0.0533469	0.04876
ENSG00000267855	NDUFA7	19	p13.2	1.93194	0.083542	0.0533664	0.05342
ENSG00000175592	FOSL1	11	q13.1	-1.93159	-0.540979	0.05341	0.05341
ENSG00000119636	BBOF1	14	q24.3	1.93054	0.0751622	0.05354	0.05354
ENSG00000185873	TMPRSS11B	4	q13.2	1.93022	52.4095	0.05358	0.05358
ENSG00000267405	CTC-296K1.4	17	q21.31	-1.9298	-0.0779942	0.0536322	0.005862
ENSG00000172057	ORMDL3	17	q21.1	1.92796	0.134808	0.05386	0.05386
ENSG00000186118	TEX38	1	p33	-1.92684	-6.48954	0.054	0.054
ENSG00000197520	FAM177B	1	q41	-1.9265	-0.111717	0.054042	0.055
ENSG00000198561	CTNND1	11	q12.1	-1.92612	-0.165567	0.05409	0.05409
ENSG00000145331	TRMT10A	4	q23	-1.92604	-0.0308323	0.0541	0.0541
ENSG00000198915	RASGEF1A	10	q11.21	1.92595	0.0478876	0.05411	0.05411
ENSG00000169567	HINT1	5	q31.1	-1.92531	-0.131848	0.05419	0.05419
ENSG00000197841	ZNF181	19	q13.11	-1.92518	-0.0135885	0.0542066	0.03343
ENSG00000166963	MAP1A	15	q15.3	-1.92404	-0.196305	0.05435	0.05435
ENSG00000142208	AKT1	14	q32.33	1.9231	0.0367055	0.0544673	0.1204
ENSG00000085999	RAD54L	1	p34.1	1.92308	0.0967184	0.05447	0.05447
ENSG00000112339	HBS1L	6	q23.3	-1.9229	-0.0223963	0.054493	0.04656
ENSG00000112294	ALDH5A1	6	p22.3	1.92244	0.0421501	0.05455	0.05455
ENSG00000176714	CCDC121	2	p23.3	-1.92225	-0.247008	0.0545748	0.05424
ENSG00000188659	SAXO2	15	q25.2	-1.92217	-0.01688	0.054585	0.00145
ENSG00000087263	OGFOD1	16	q13	1.92213	0.169168	0.05459	0.05459
ENSG00000183798	EMILIN3	20	q12	1.92101	0.419717	0.05473	0.05473
ENSG00000165516	KLHDC2	14	q21.3	1.92071	0.144541	0.0547685	0.05152
ENSG00000148600	CDHR1	10	q23.1	-1.92006	-0.031801	0.05485	0.05485
ENSG00000204301	NOTCH4	6	p21.32	1.91972	0.0112715	0.0548927	0.007485
ENSG00000144959	NCEH1	3	q26.31	-1.91951	-0.0622253	0.05492	0.05492
ENSG00000127419	TMEM175	4	p16.3	1.91903	0.048597	0.05498	0.05498
ENSG00000171817	ZNF540	19	q13.12	-1.91896	-1.06885	0.05499	0.05499
ENSG00000134882	UBAC2	13	q32.3	-1.91872	-0.627762	0.05502	0.05502
ENSG00000183258	DDX41	5	q35.3	-1.91864	-0.313685	0.05503	0.05503
ENSG00000073008	PVR	19	q13.31	1.91855	0.0555662	0.0550411	0.04361
ENSG00000135409	AMHR2	12	q13.13	1.91769	4.72388	0.05515	0.05515
ENSG00000162623	TYW3	1	p31.1	1.91758	0.0536061	0.0551641	0.04713
ENSG00000110723	EXPH5	11	q22.3	-1.91746	-1.44925	0.05518	0.05518
ENSG00000186104	CYP2R1	11	p15.2	1.91722	1.12407	0.05521	0.05521
ENSG00000198833	UBE2J1	6	q15	1.91589	0.276887	0.0553788	0.05634
ENSG00000179761	PIPOX	17	q11.2	-1.91471	-1.42064	0.05553	0.05553
ENSG00000180992	MRPL14	6	p21.1	1.9143	0.0310285	0.0555813	0.05136
ENSG00000163312	HELQ	4	q21.23	-1.91416	-0.0960636	0.0556	0.0556
ENSG00000107021	TBC1D13	9	q34.11	1.91416	0.655274	0.0556	0.0556
ENSG00000001461	NIPAL3	1	p36.11	-1.91415	-0.13833	0.0556006	0.006576
ENSG00000188511	C22orf34	22	q13.33	1.91391	0.0174466	0.0556312	0.05477
ENSG00000063244	U2AF2	19	q13.42	1.91298	87.0002	0.05575	0.05575
ENSG00000164404	GDF9	5	q31.1	1.91259	0.0237239	0.0558	0.0558
ENSG00000154839	SKA1	18	q21.1	1.91251	0.248374	0.0558109	0.06573
ENSG00000137509	PRCP	11	q14.1	1.91244	1.4981	0.05582	0.05582
ENSG00000204084	INPP5B	1	p34.3	1.91134	0.0196369	0.0559603	0.08322
ENSG00000132514	CLEC10A	17	p13.1	1.91127	0.0578291	0.05597	0.05597
ENSG00000196458	ZNF605	12	q24.33	1.91125	0.0325278	0.0559726	0.0565
ENSG00000116251	RPL22	1	p36.31	1.9108	1.00019	0.05603	0.05603
ENSG00000156110	ADK	10	q22.2	1.91079	0.154477	0.0560311	0.0009334
ENSG00000165416	SUGT1	13	q14.3	-1.90987	-0.137378	0.05615	0.05615
ENSG00000163466	ARPC2	2	q35	1.90936	0.0366739	0.0562156	0.04937
ENSG00000168813	ZNF507	19	q13.11	1.90914	0.0172291	0.0562439	0.05055
ENSG00000158691	ZSCAN12	6	p22.1	-1.90898	-0.0507423	0.0562644	0.02393
ENSG00000224413	AP001476.2	21	q22.3	1.90878	0.182073	0.05629	0.05629
ENSG00000131899	LLGL1	17	p11.2	1.90868	0.0368997	0.0563028	0.01439
ENSG00000259070	LINC00639	14	q21.1	1.90759	0.020823	0.0564445	0.07018
ENSG00000099341	PSMD8	19	q13.2	1.90759	0.101402	0.0564446	0.0292
ENSG00000167397	VKORC1	16	p11.2	-1.90755	-0.327987	0.05645	0.05645
ENSG00000115364	MRPL19	2	p12	-1.90744	-0.028655	0.0564634	0.05754
ENSG00000144029	MRPS5	2	q11.1	1.90724	0.278803	0.05649	0.05649
ENSG00000103449	SALL1	16	q12.1	1.9067	0.365684	0.05656	0.05656
ENSG00000181322	NME9	3	q22.3	1.90639	1.36852	0.0566	0.0566
ENSG00000104490	NCALD	8	q22.3	-1.90613	-0.321829	0.056633	0.1369
ENSG00000012232	EXTL3	8	p21.1	-1.90577	-2.32276	0.05668	0.05668
ENSG00000152207	CYSLTR2	13	q14.2	-1.90485	-0.0801855	0.0568	0.0568
ENSG00000272983	RP11-508N22.12	10	p11.1	-1.90476	-0.0192308	0.0568114	0.01209
ENSG00000155744	FAM126B	2	q33.1	-1.90297	-0.276357	0.057045	0.06494
ENSG00000272325	NUDT3	6	p21.31	1.90296	2.4101	0.0570459	0.014
ENSG00000249306	LINC01411	5	q35.2	1.90201	0.274503	0.05717	0.05717
ENSG00000273611	ZNHIT3	17	q12	1.9014	0.0495818	0.05725	0.05725
ENSG00000170846	AC093323.3	4	p16.1	-1.90061	-0.0271635	0.0573533	0.08137
ENSG00000185345	PARK2	6	q26	1.90056	0.56338	0.05736	0.05736
ENSG00000006025	OSBPL7	17	q21.32	-1.89931	-0.0514946	0.0575232	0.02227
ENSG00000165138	ANKS6	9	q22.33	1.89886	0.0458884	0.0575827	0.08401
ENSG00000149636	DSN1	20	q11.23	1.89881	0.134494	0.05759	0.05759
ENSG00000137275	RIPK1	6	p25.2	1.8987	0.0354677	0.057604	0.1326
ENSG00000273723	RP11-93H24.3	13	q14.3	1.89843	0.0798141	0.05764	0.05764
ENSG00000220201	ZGLP1	19	p13.2	-1.89801	-0.0506623	0.0576948	0.008885
ENSG00000151576	QTRT2	3	q13.31	1.89789	0.136408	0.05771	0.05771
ENSG00000204851	PNMAL2	19	q13.32	-1.89759	-0.0594246	0.05775	0.05775
ENSG00000248333	CDK11B	1	p36.33	1.89741	0.0360897	0.0577733	0.09903
ENSG00000138614	INTS14	15	q22.31	1.89698	0.117901	0.05783	0.05783
ENSG00000137288	UQCC2	6	p21.31	1.89691	0.0408924	0.0578395	0.06276
ENSG00000179097	HTR1F	3	p11.2	-1.8957	-0.0353098	0.058	0.058
ENSG00000149656	LINC00266-1	20	q13.33	-1.89562	-0.0306293	0.05801	0.05801
ENSG00000128709	HOXD9	2	q31.1	1.89449	0.200426	0.05816	0.05816
ENSG00000186642	PDE2A	11	q13.4	-1.89411	-0.418225	0.05821	0.05821
ENSG00000221963	APOL6	22	q12.3	-1.89223	-0.0437527	0.05846	0.05846
ENSG00000160551	TAOK1	17	q11.2	-1.89119	-1.32983	0.0585996	0.05384
ENSG00000128923	MINDY2	15	q21.3	-1.89118	-0.0627759	0.0586002	0.0662
ENSG00000154237	LRRK1	15	q26.3	1.89112	0.123372	0.0586085	0.05844
ENSG00000149100	EIF3M	11	p13	-1.89103	-10.2192	0.05862	0.05862
ENSG00000074621	SLC24A1	15	q22.31	1.89096	0.0761306	0.05863	0.05863
ENSG00000269473	CTD-2619J13.19	19	q13.43	-1.89084	-0.0194593	0.0586457	0.03615
ENSG00000233903	Z83851.4	22	q13.2	-1.89081	-0.0627993	0.05865	0.05865
ENSG00000136274	NACAD	7	p13	1.89058	0.0407681	0.05868	0.05868
ENSG00000179526	SHARPIN	8	q24.3	-1.89051	-0.277354	0.05869	0.05869
ENSG00000204869	IGFL4	19	q13.32	1.88984	1.27642	0.05878	0.05878
ENSG00000105726	ATP13A1	19	p13.11	-1.88946	-0.0622651	0.05883	0.05883
ENSG00000120699	EXOSC8	13	q13.3	-1.88924	-0.0474059	0.05886	0.05886
ENSG00000158458	NRG2	5	q31.2	1.88834	0.199507	0.05898	0.05898
ENSG00000240654	C1QTNF9	13	q12.12	1.88819	0.0234332	0.059	0.059
ENSG00000112530	PACRG	6	q26	1.88811	0.0149379	0.0590107	0.05736
ENSG00000143632	ACTA1	1	q42.13	-1.88752	-0.242417	0.05909	0.05909
ENSG00000137574	TGS1	8	q12.1	-1.88737	-0.0629277	0.05911	0.05911
ENSG00000173456	RNF26	11	q23.3	1.88702	0.0839418	0.059158	0.08261
ENSG00000164967	RPP25L	9	p13.3	1.8861	0.0575872	0.059281	0.1103
ENSG00000159314	ARHGAP27	17	q21.31	-1.88596	-3.66772	0.0593	0.0593
ENSG00000205181	LINC00654	20	p12.3	-1.88581	-0.021581	0.05932	0.05932
ENSG00000111885	MAN1A1	6	q22.31	-1.88567	-0.289808	0.0593393	0.05773
ENSG00000118503	TNFAIP3	6	q23.3	-1.88515	-0.162376	0.05941	0.05941
ENSG00000124602	UNC5CL	6	p21.1	-1.88462	-0.100726	0.0594812	0.06536
ENSG00000105974	CAV1	7	q31.2	-1.88382	-3.84895	0.05959	0.05959
ENSG00000155275	TRMT44	4	p16.1	1.88374	0.0157764	0.0596	0.0596
ENSG00000185262	UBALD2	17	q25.1	1.88337	0.155716	0.05965	0.05965
ENSG00000226853	AC010894.3	2	q31.1	1.88322	0.393339	0.05967	0.005339
ENSG00000245694	CRNDE	16	q12.2	-1.88315	-10.4678	0.05968	0.05968
ENSG00000255423	EBLN2	3	p13	1.88278	0.0500295	0.05973	0.05973
ENSG00000136110	CNMD	13	q14.3	1.88228	1.11676	0.0597985	0.05204
ENSG00000225973	PIGBOS1	15	q21.3	-1.88062	-0.0144694	0.0600232	0.05183
ENSG00000176401	EID2B	19	q13.2	1.87984	0.187899	0.06013	0.06013
ENSG00000182541	LIMK2	22	q12.2	1.87955	0.159585	0.06017	0.06017
ENSG00000226197	RP11-536O18.1	9	p23	-1.87933	-139.294	0.0602	0.0602
ENSG00000188549	C15orf52	15	q15.1	1.8792	0.0384375	0.0602173	0.05287
ENSG00000164867	NOS3	7	q36.1	1.87896	0.44368	0.06025	0.06025
ENSG00000171806	METTL18	1	q24.2	-1.87867	-0.0124594	0.06029	0.06029
ENSG00000204446	C9orf170	9	q21.33	1.87844	0.0982472	0.0603209	0.02743
ENSG00000149084	HSD17B12	11	p11.2	1.87838	0.0112776	0.0603287	0.08956
ENSG00000163510	CWC22	2	q31.3	-1.8781	-0.0426617	0.0603681	0.06233
ENSG00000179119	SPTY2D1	11	p15.1	-1.87779	-0.0337214	0.06041	0.06041
ENSG00000244687	UBE2V1	20	q13.13	-1.87779	-0.253018	0.06041	0.06041
ENSG00000078487	ZCWPW1	7	q22.1	1.87764	0.0765074	0.06043	0.06043
ENSG00000267079	RP11-820I16.1	18	p11.21	1.87752	0.0105417	0.060447	0.04176
ENSG00000140993	TIGD7	16	p13.3	-1.8775	-0.0242284	0.06045	0.06045
ENSG00000162086	ZNF75A	16	p13.3	1.8775	0.106186	0.06045	0.06045
ENSG00000272994	RP11-332H14.2	2	q12.2	1.87738	0.0433462	0.0604662	0.03162
ENSG00000177875	CCDC184	12	q13.11	1.87636	18.6485	0.0606062	0.06013
ENSG00000119778	ATAD2B	2	p23.3	-1.87589	-0.122466	0.06067	0.06067
ENSG00000143315	PIGM	1	q23.2	-1.87568	-0.199933	0.0606992	0.04844
ENSG00000143486	EIF2D	1	q32.1	1.8756	0.0332432	0.06071	0.06071
ENSG00000111728	ST8SIA1	12	p12.1	-1.87519	-0.152974	0.0607663	0.06613
ENSG00000140259	MFAP1	15	q15.3	-1.87458	-0.323635	0.06085	0.06085
ENSG00000283199	ABC13-47488600E17.1	13	q34	1.87444	0.0866767	0.06087	0.06087
ENSG00000094975	SUCO	1	q24.3	1.87419	0.0150158	0.0609048	0.009724
ENSG00000105671	DDX49	19	p13.11	1.87393	0.277504	0.06094	0.06094
ENSG00000240344	PPIL3	2	q33.1	-1.87388	-0.00515029	0.0609465	0.01798
ENSG00000273344	PAXIP1-AS1	7	q36.2	1.87332	0.0242434	0.0610239	0.08878
ENSG00000140688	C16orf58	16	p11.2	-1.8727	-0.438718	0.06111	0.06111
ENSG00000260916	CCPG1	15	q21.3	-1.87202	-0.069765	0.0612037	0.05565
ENSG00000171421	MRPL36	5	p15.33	1.87197	0.0422867	0.0612107	0.06407
ENSG00000169116	PARM1	4	q13.3	-1.8719	-0.631116	0.06122	0.06122
ENSG00000137821	LRRC49	15	q23	-1.87161	-0.525759	0.06126	0.06126
ENSG00000167394	ZNF668	16	p11.2	-1.87154	-0.0619227	0.06127	0.06127
ENSG00000167395	ZNF646	16	p11.2	1.87154	0.208271	0.06127	0.06127
ENSG00000087076	HSD17B14	19	q13.33	-1.8714	-0.0131552	0.06129	0.06129
ENSG00000130956	HABP4	9	q22.32	-1.87131	-0.0392023	0.0613015	0.02717
ENSG00000214694	ARHGEF33	2	p22.1	1.87125	0.0292769	0.06131	0.06131
ENSG00000124785	NRN1	6	p25.1	1.87086	0.0853817	0.0613643	0.02896
ENSG00000002933	TMEM176A	7	q36.1	-1.87	-0.022681	0.0614839	0.001509
ENSG00000074696	HACD3	15	q22.31	-1.86981	-0.0951707	0.0615096	0.0791
ENSG00000099797	TECR	19	p13.12	1.86895	0.183285	0.06163	0.06163
ENSG00000272514	CFAP206	6	q15	-1.86864	-0.0335196	0.0616729	0.03112
ENSG00000016864	GLT8D1	3	p21.1	-1.86773	-0.100582	0.0618	0.0618
ENSG00000258602	LINC01629	14	q24.3	-1.86744	-0.00892118	0.06184	0.06184
ENSG00000180574	EIF2S3L	12	p13.2	1.86737	7.48699	0.06185	0.06185
ENSG00000157335	CLEC18C	16	q22.1	-1.8673	-0.0126703	0.06186	0.06186
ENSG00000139233	LLPH	12	q14.3	-1.86709	-0.0602341	0.0618895	0.05218
ENSG00000112902	SEMA5A	5	p15.31	1.86615	0.122379	0.06202	0.06202
ENSG00000268601	AC115522.3	19	q13.31	-1.86473	-0.130694	0.0622189	0.1375
ENSG00000029364	SLC39A9	14	q24.1	1.86449	0.175939	0.0622531	0.0572
ENSG00000165810	BTNL9	5	q35.3	-1.86427	-0.0354973	0.0622835	0.05798
ENSG00000124107	SLPI	20	q13.12	1.86379	0.223245	0.0623514	0.1845
ENSG00000246375	RP11-10L7.1	4	q22.1	1.86339	0.0135464	0.0624078	0.03526
ENSG00000171496	OR1L8	9	q33.2	-1.8628	-0.0816711	0.06249	0.06249
ENSG00000271973	RP11-572O6.1	3	p21.31	-1.86258	-0.295398	0.0625216	0.06187
ENSG00000163904	SENP2	3	q27.2	-1.86153	-0.0851656	0.06267	0.06267
ENSG00000170807	LMOD2	7	q31.32	-1.86145	-0.114795	0.06268	0.06268
ENSG00000277476	RP11-147L13.13	17	q24.2	-1.8611	-0.0346604	0.0627307	0.01877
ENSG00000174080	CTSF	11	q13.2	1.8606	0.0283093	0.0628	0.0628
ENSG00000139988	RDH12	14	q24.1	1.86053	0.38923	0.06281	0.06281
ENSG00000166669	ATF7IP2	16	p13.2	-1.86039	-0.611257	0.06283	0.06283
ENSG00000273061	CDC37L1-AS1	9	p24.1	-1.85939	-0.0194438	0.0629713	0.01461
ENSG00000261754	CTC-523E23.1	19	q13.11	-1.85926	-0.0244904	0.06299	0.06299
ENSG00000087253	LPCAT2	16	q12.2	-1.85907	-0.0390053	0.0630172	0.03101
ENSG00000261542	RP11-16E18.3	8	q12.3	1.85884	0.89913	0.06305	0.06305
ENSG00000074660	SCARF1	17	p13.3	1.85856	0.0695076	0.06309	0.06309
ENSG00000181472	ZBTB2	6	q25.1	-1.8575	-3.2321	0.06324	0.06324
ENSG00000150054	MPP7	10	p12.1	-1.85728	-0.027148	0.0632714	0.05728
ENSG00000110768	GTF2H1	11	p15.1	-1.85701	-0.0155285	0.06331	0.06331
ENSG00000072042	RDH11	14	q24.1	1.85681	0.196919	0.0633387	0.09951
ENSG00000181135	ZNF707	8	q24.3	-1.85673	-0.035434	0.06335	0.06335
ENSG00000168653	NDUFS5	1	p34.3	1.85663	0.00943304	0.0633643	0.04546
ENSG00000135111	TBX3	12	q24.21	-1.85651	-0.278224	0.063381	0.0002192
ENSG00000140307	GTF2A2	15	q22.2	1.85645	0.187168	0.06339	0.06339
ENSG00000011523	CEP68	2	p14	-1.85604	-0.052701	0.0634481	0.0202
ENSG00000106638	TBL2	7	q11.23	1.85579	0.0320832	0.0634836	0.003715
ENSG00000173145	NOC3L	10	q23.33	1.85574	0.0248663	0.06349	0.06349
ENSG00000123901	GPR83	11	q21	-1.85573	-0.0167941	0.0634916	0.09463
ENSG00000169397	RNASE3	14	q11.2	1.85525	2.06604	0.06356	0.06356
ENSG00000125826	RBCK1	20	p13	1.85434	0.0297601	0.06369	0.06369
ENSG00000196911	KPNA5	6	q22.1	-1.85407	-0.0780109	0.0637286	0.08447
ENSG00000115289	PCGF1	2	p13.1	-1.85344	-6.19478	0.06382	0.06382
ENSG00000179588	ZFPM1	16	q24.2	-1.85268	-0.0626949	0.0639279	0.07001
ENSG00000254731	CTD-2005H7.1	11	q14.2	-1.85267	-9.55643	0.06393	0.06393
ENSG00000122299	ZC3H7A	16	p13.13	-1.85197	-0.0838116	0.06403	0.06403
ENSG00000102934	PLLP	16	q13	1.85168	0.0660947	0.0640711	0.03888
ENSG00000235072	AC012074.2	2	p23.3	1.85134	0.0546257	0.06412	0.06412
ENSG00000172336	POP7	7	q22.1	-1.85114	-0.461368	0.06415	0.06415
ENSG00000087470	DNM1L	12	p11.21	1.85107	0.285687	0.06416	0.06416
ENSG00000213420	GPC2	7	q22.1	-1.85058	-0.0704624	0.06423	0.06423
ENSG00000135862	LAMC1	1	q25.3	-1.85051	-0.139149	0.06424	0.06424
ENSG00000108883	EFTUD2	17	q21.31	-1.84886	-0.0732257	0.0644783	0.02271
ENSG00000137992	DBT	1	p21.2	-1.84878	-0.0856534	0.06449	0.06449
ENSG00000071051	NCK2	2	q12.2	-1.84857	-0.0906114	0.06452	0.06452
ENSG00000104879	CKM	19	q13.32	-1.84795	-0.90869	0.0646095	0.1356
ENSG00000164610	RP9	7	p14.3	-1.84795	-0.0206175	0.06461	0.06461
ENSG00000180061	TMEM150B	19	q13.42	1.84778	0.156179	0.0646349	0.04025
ENSG00000172986	GXYLT2	3	p13	-1.84761	-0.0333033	0.0646593	0.05106
ENSG00000110756	HPS5	11	p15.1	1.84733	0.15084	0.0647	0.0647
ENSG00000104835	SARS2	19	q13.2	1.84704	0.0192322	0.0647415	0.1093
ENSG00000270076	AF131215.8	8	p23.1	-1.84698	-0.144985	0.06475	0.06475
ENSG00000186792	HYAL3	3	p21.31	-1.84687	-0.00759397	0.0647653	0.007885
ENSG00000133398	MED10	5	p15.31	-1.8465	-0.070013	0.06482	0.06482
ENSG00000143363	PRUNE1	1	q21.3	1.84627	0.0605772	0.0648526	0.09279
ENSG00000169885	CALML6	1	p36.33	-1.84622	-3.84259	0.06486	0.06486
ENSG00000151247	EIF4E	4	q23	1.84615	0.101226	0.06487	0.06487
ENSG00000153551	CMTM7	3	p22.3	-1.8448	-0.0337554	0.0650664	0.06595
ENSG00000167904	TMEM68	8	q12.1	-1.84442	-0.0385069	0.0651219	0.06856
ENSG00000165478	HEPACAM	11	q24.2	-1.84431	-0.0488249	0.0651379	0.068
ENSG00000138698	RAP1GDS1	4	q23	-1.84361	-0.328826	0.06524	0.06524
ENSG00000198890	PRMT6	1	p13.3	1.84354	0.0407608	0.06525	0.06525
ENSG00000275632	RP5-967N21.11	20	p12.3	-1.8434	-0.0361122	0.06527	0.06527
ENSG00000185955	C7orf61	7	q22.1	1.84306	0.0835111	0.06532	0.06532
ENSG00000164985	PSIP1	9	p22.3	1.8421	12.1592	0.06546	0.06546
ENSG00000187961	KLHL17	1	p36.33	-1.84183	-0.0473462	0.0655	0.0655
ENSG00000129625	REEP5	5	q22.2	1.84087	0.0438179	0.0656411	0.03083
ENSG00000134056	MRPS36	5	q13.2	1.83999	0.287626	0.06577	0.06577
ENSG00000150687	PRSS23	11	q14.2	1.83978	0.0422211	0.0658	0.0658
ENSG00000115275	MOGS	2	p13.1	1.83951	0.0204988	0.0658403	0.04255
ENSG00000277851	RP11-756G20.1	12	q22	-1.83924	-0.0210138	0.06588	0.06588
ENSG00000205220	PSMB10	16	q22.1	1.83924	0.502681	0.06588	0.06588
ENSG00000272716	RP11-563N4.1	2	p22.3	-1.8388	-0.0216365	0.0659449	0.08681
ENSG00000110696	C11orf58	11	p15.2	-1.83829	-0.274712	0.06602	0.06602
ENSG00000178078	STAP2	19	p13.3	-1.83821	-0.0328841	0.066032	0.0663
ENSG00000099377	HSD3B7	16	p11.2	1.83759	0.017117	0.0661226	0.01578
ENSG00000090273	NUDC	1	p36.11	-1.83666	-0.0926813	0.06626	0.06626
ENSG00000260176	CTD-3126B10.4	16	p13.3	1.83592	0.0104051	0.06637	0.06637
ENSG00000145545	SRD5A1	5	p15.31	-1.83578	-0.0631235	0.0663908	0.06763
ENSG00000140057	AK7	14	q32.2	1.83565	0.0588695	0.06641	0.06641
ENSG00000197165	SULT1A2	16	p11.2	1.83497	0.00925547	0.06651	0.06651
ENSG00000211455	STK38L	12	p11.23	1.83454	0.0559147	0.066574	0.07306
ENSG00000155729	KCTD18	2	q33.1	1.83436	0.0856804	0.0666	0.0666
ENSG00000166091	CMTM5	14	q11.2	1.83341	0.145912	0.0667412	0.09492
ENSG00000152359	POC5	5	q13.3	1.83335	0.0143867	0.06675	0.06675
ENSG00000100239	PPP6R2	22	q13.33	1.83325	0.0364251	0.0667648	0.04073
ENSG00000116266	STXBP3	1	p13.3	1.83308	0.155708	0.06679	0.06679
ENSG00000135838	NPL	1	q25.3	-1.83295	-0.560539	0.06681	0.06681
ENSG00000198146	ZNF770	15	q14	-1.83275	-1.63847	0.06684	0.06684
ENSG00000178248	LINC01658	22	q11.23	-1.83254	-0.0068609	0.066871	0.1052
ENSG00000273551	RP11-616M22.11	16	p13.3	1.83248	3.54341	0.06688	0.06688
ENSG00000020922	MRE11	11	q21	1.83221	0.00883736	0.06692	0.06692
ENSG00000222014	RAB6C	2	q21.1	1.83099	0.061186	0.0671026	0.06642
ENSG00000165828	PRAP1	10	q26.3	1.83094	0.346073	0.06711	0.06711
ENSG00000239857	GET4	7	p22.3	1.8306	4.13163	0.06716	0.06716
ENSG00000180257	ZNF816	19	q13.41	-1.8306	-0.0355001	0.06716	0.06716
ENSG00000183396	TMEM89	3	p21.31	1.83053	0.0504594	0.06717	0.06717
ENSG00000162571	TTLL10	1	p36.33	-1.82884	-0.0846912	0.0674236	0.1072
ENSG00000176884	GRIN1	9	q34.3	-1.82813	-39.2274	0.06753	0.06753
ENSG00000176124	DLEU1	13	q14.2	1.82766	0.029783	0.0676007	0.06138
ENSG00000160883	HK3	5	q35.2	1.82764	0.924567	0.0676029	0.01027
ENSG00000205250	E2F4	16	q22.1	-1.82725	-0.365581	0.0676622	0.01431
ENSG00000164494	PDSS2	6	q21	1.82633	1.19826	0.0678	0.0678
ENSG00000104331	IMPAD1	8	q12.1	1.826	0.131458	0.06785	0.06785
ENSG00000277639	RP11-467J12.4	16	q12.2	-1.8256	-0.341337	0.06791	0.06791
ENSG00000268941	LINC01711	20	q13.32	1.82547	0.334211	0.06793	0.06793
ENSG00000167747	C19orf48	19	q13.33	-1.82521	-0.109145	0.06797	0.06797
ENSG00000273313	RBAKDN	7	p22.1	-1.82514	-0.0280443	0.0679794	0.04175
ENSG00000161405	IKZF3	17	q21.1	-1.82507	-0.171024	0.06799	0.06799
ENSG00000274776	RP11-687F6.5	18	q21.1	-1.82496	-0.0174209	0.0680067	0.1064
ENSG00000113456	RAD1	5	p13.2	-1.82494	-0.129369	0.06801	0.06801
ENSG00000142961	MOB3C	1	p33	-1.82481	-0.0252406	0.0680298	0.06798
ENSG00000274750	HIST1H3E	6	p22.2	-1.82458	-0.0128235	0.0680637	0.05503
ENSG00000115053	NCL	2	q37.1	1.82448	0.209236	0.06808	0.06808
ENSG00000165501	LRR1	14	q21.3	1.82447	0.0657098	0.0680808	0.04979
ENSG00000112304	ACOT13	6	p22.3	-1.82436	-0.0545768	0.0680973	0.08321
ENSG00000242759	LINC00882	3	q13.12	-1.82415	-1.08004	0.06813	0.06813
ENSG00000151148	UBE3B	12	q24.11	-1.82299	-0.0389427	0.0683053	0.08628
ENSG00000187838	PLSCR3	17	p13.1	1.82297	0.0865608	0.0683076	0.09473
ENSG00000189308	LIN54	4	q21.22	1.82282	0.240619	0.06833	0.06833
ENSG00000113262	GRM6	5	q35.3	-1.82276	-0.134369	0.06834	0.06834
ENSG00000145692	BHMT	5	q14.1	-1.82267	-0.0136739	0.068354	0.07963
ENSG00000160695	VPS11	11	q23.3	-1.8226	-0.0187526	0.0683635	0.06576
ENSG00000135372	NAT10	11	p13	-1.82243	-0.063356	0.06839	0.06839
ENSG00000155393	HEATR3	16	q12.1	1.82226	0.00802481	0.0684161	0.09623
ENSG00000184056	VPS33B	15	q26.1	1.82223	0.0488224	0.06842	0.06842
ENSG00000138674	SEC31A	4	q21.22	1.82216	0.454157	0.06843	0.06843
ENSG00000172818	OVOL1	11	q13.1	-1.82187	-0.217459	0.0684746	0.002437
ENSG00000170293	CMTM8	3	p22.3	-1.82164	-0.460277	0.06851	0.06851
ENSG00000183530	PRR14L	22	q12.2	-1.82164	-0.294895	0.06851	0.06851
ENSG00000106853	PTGR1	9	q31.3	1.82095	0.0421463	0.0686145	0.09352
ENSG00000248150	LINC02150	5	p15.1	-1.82043	-0.0165529	0.0686939	0.1126
ENSG00000124171	PARD6B	20	q13.13	1.8194	0.150721	0.06885	0.06885
ENSG00000241852	C8orf58	8	p21.3	1.81875	0.0426707	0.06895	0.06895
ENSG00000163328	GPR155	2	q31.1	1.81816	0.188743	0.06904	0.06904
ENSG00000178913	TAF7	5	q31.3	-1.81783	-3.54365	0.06909	0.06909
ENSG00000113643	RARS	5	q34	1.8178	0.0309618	0.0690943	0.0242
ENSG00000007520	TSR3	16	p13.3	1.81777	0.0458592	0.0691	0.0691
ENSG00000183114	FAM43B	1	p36.12	-1.8177	-0.0397302	0.06911	0.06911
ENSG00000100554	ATP6V1D	14	q23.3	1.81761	0.0228918	0.0691245	0.08234
ENSG00000242247	ARFGAP3	22	q13.2	-1.81676	-0.0430077	0.0692542	0.06616
ENSG00000232046	LINC01798	2	p14	1.81659	3.87042	0.06928	0.06928
ENSG00000102974	CTCF	16	q22.1	-1.81652	-0.101281	0.06929	0.06929
ENSG00000102898	NUTF2	16	q22.1	1.81652	0.384008	0.06929	0.06929
ENSG00000160013	PTGIR	19	q13.32	-1.81646	-0.162724	0.0693	0.0693
ENSG00000187866	FAM122A	9	q21.11	1.81624	0.0584466	0.0693332	0.05798
ENSG00000177700	POLR2L	11	p15.5	-1.81613	-0.241996	0.06935	0.06935
ENSG00000120159	CAAP1	9	p21.2	-1.81607	-0.0993788	0.06936	0.06936
ENSG00000087111	PIGS	17	q11.2	-1.816	-0.545292	0.06937	0.06937
ENSG00000085832	EPS15	1	p32.3	1.81585	0.0248886	0.0693941	0.05446
ENSG00000169519	METTL15	11	p14.1	-1.81516	-0.0222261	0.0694999	0.08525
ENSG00000237441	RGL2	6	p21.32	1.81509	0.202899	0.06951	0.06951
ENSG00000079785	DDX1	2	p24.3	1.8147	0.0546655	0.0695703	0.06244
ENSG00000177425	PAWR	12	q21.2	-1.81455	-0.13922	0.0695937	0.06582
ENSG00000090097	PCBP4	3	p21.2	1.81438	0.0858207	0.06962	0.06962
ENSG00000173805	HAP1	17	q21.2	1.81392	0.0837127	0.06969	0.06969
ENSG00000198851	CD3E	11	q23.3	-1.81364	-0.560894	0.0697324	0.06173
ENSG00000119655	NPC2	14	q24.3	-1.8126	-0.0291675	0.069893	0.06821
ENSG00000091986	CCDC80	3	q13.2	-1.81256	-1.76967	0.0699	0.0699
ENSG00000278259	MYO19	17	q12	1.8123	0.0306976	0.06994	0.06994
ENSG00000179918	SEPHS2	16	p11.2	-1.81118	-0.348697	0.0701131	0.05432
ENSG00000196337	CGB7	19	q13.33	-1.81075	-0.0566207	0.07018	0.07018
ENSG00000124541	RRP36	6	p21.1	1.81068	0.155564	0.07019	0.07019
ENSG00000136819	C9orf78	9	q34.11	-1.81055	-0.0334245	0.0702103	0.07392
ENSG00000144306	SCRN3	2	q31.1	-1.81002	-0.0219963	0.070292	0.0225
ENSG00000228463	AP006222.2	1	p36.33	-1.80946	-0.130554	0.07038	0.07038
ENSG00000165512	ZNF22	10	q11.21	1.8094	0.0460933	0.0703886	0.003725
ENSG00000187554	TLR5	1	q41	1.80935	0.0796433	0.070396	0.07058
ENSG00000272282	LINC02084	3	p24.1	1.80906	0.0213878	0.0704415	0.05415
ENSG00000160075	SSU72	1	p36.33	1.80875	0.0585771	0.0704896	0.06613
ENSG00000160307	S100B	21	q22.3	-1.8083	-0.0654727	0.07056	0.07056
ENSG00000167916	KRT24	17	q21.2	-1.80785	-0.0274931	0.07063	0.07063
ENSG00000115353	TACR1	2	p12	-1.80778	-2.29596	0.07064	0.07064
ENSG00000122882	ECD	10	q22.2	-1.80721	-0.100232	0.07073	0.07073
ENSG00000138286	FAM149B1	10	q22.2	1.80721	0.0530467	0.07073	0.07073
ENSG00000181404	WASHC1	9	p24.3	-1.80676	-0.0086166	0.0708	0.0708
ENSG00000164902	PHAX	5	q23.2	1.80637	0.655516	0.07086	0.07086
ENSG00000010319	SEMA3G	3	p21.1	-1.80541	-44.0177	0.07101	0.07101
ENSG00000164576	SAP30L	5	q33.2	1.80539	0.0268473	0.0710144	0.0576
ENSG00000142552	RCN3	19	q13.33	1.80522	0.0398183	0.07104	0.07104
ENSG00000172922	RNASEH2C	11	q13.1	1.80496	0.0161298	0.0710806	0.02631
ENSG00000145439	CBR4	4	q32.3	1.80494	0.0810185	0.0710842	0.08117
ENSG00000118520	ARG1	6	q23.2	1.80477	0.0438136	0.07111	0.07111
ENSG00000132600	PRMT7	16	q22.1	-1.80449	-0.0111455	0.0711553	0.04842
ENSG00000234810	RP11-90C4.1	1	p32.3	1.80414	0.402349	0.07121	0.07121
ENSG00000131400	NAPSA	19	q13.33	-1.80318	-0.0612156	0.07136	0.07136
ENSG00000147874	HAUS6	9	p22.1	-1.80277	-0.0520456	0.0714238	0.07615
ENSG00000023892	DEF6	6	p21.31	1.80267	0.284396	0.07144	0.07144
ENSG00000135090	TAOK3	12	q24.23	1.8021	0.221446	0.07153	0.07153
ENSG00000260259	LINC02166	16	q24.3	-1.802	-0.0108166	0.0715448	0.0511
ENSG00000273153	RP11-406H21.2	10	p13	-1.80178	-0.947797	0.07158	0.07158
ENSG00000272432	RP3-465N24.6	1	p36.11	-1.80051	-0.0607312	0.07178	0.07178
ENSG00000198125	MB	22	q12.3	1.8001	0.805207	0.0718448	0.05505
ENSG00000145723	GIN1	5	q21.1	1.79931	0.048465	0.07197	0.07197
ENSG00000151651	ADAM8	10	q26.3	-1.79893	-0.0883741	0.07203	0.07203
ENSG00000272440	RP11-379F4.6	3	q25.32	1.79893	0.0472324	0.07203	0.07203
ENSG00000101150	TPD52L2	20	q13.33	-1.7988	-0.153248	0.07205	0.07205
ENSG00000121039	RDH10	8	q21.11	1.79778	0.174062	0.0722124	0.0407
ENSG00000105695	MAG	19	q13.12	-1.79773	-0.00988836	0.0722201	0.07209
ENSG00000086475	SEPHS1	10	p13	1.79772	0.0199496	0.0722212	0.08177
ENSG00000104863	LIN7B	19	q13.33	-1.79756	-0.148343	0.0722467	0.1252
ENSG00000182950	ODF3L1	15	q24.2	-1.79735	-1.22247	0.07228	0.07228
ENSG00000213672	NCKIPSD	3	p21.31	-1.79669	-0.0138881	0.0723848	0.08973
ENSG00000018280	SLC11A1	2	q35	-1.79653	-0.772898	0.07241	0.07241
ENSG00000042445	RETSAT	2	p11.2	-1.79628	-0.0484429	0.07245	0.07245
ENSG00000100302	RASD2	22	q12.3	-1.79576	-0.0457937	0.0725329	0.1249
ENSG00000060709	RIMBP2	12	q24.33	-1.79496	-0.552448	0.07266	0.07266
ENSG00000170647	TMEM133	11	q22.1	-1.79477	-0.365952	0.07269	0.07269
ENSG00000198670	LPA	6	q26	1.79476	0.0416915	0.0726919	0.0332
ENSG00000128944	KNSTRN	15	q15.1	-1.7944	-0.00898864	0.07275	0.07275
ENSG00000058673	ZC3H11A	1	q32.1	1.79381	1.39155	0.0728431	0.08578
ENSG00000169592	INO80E	16	p11.2	1.79365	0.0150651	0.0728698	0.06
ENSG00000132470	ITGB4	17	q25.1	-1.79352	-1.21343	0.07289	0.07289
ENSG00000232748	RP11-196G11.6	16	p11.2	-1.79313	-0.0229394	0.0729515	0.05607
ENSG00000198911	SREBF2	22	q13.2	1.79283	6.30791	0.073	0.073
ENSG00000077092	RARB	3	p24.2	1.79264	0.691089	0.07303	0.07303
ENSG00000158717	RNF166	16	q24.3	-1.79261	-0.018923	0.0730357	0.07021
ENSG00000078668	VDAC3	8	p11.21	-1.79189	-1.63687	0.07315	0.07315
ENSG00000111196	MAGOHB	12	p13.2	1.79183	0.125033	0.0731601	0.2978
ENSG00000197461	PDGFA	7	p22.3	1.79157	0.0375407	0.0732015	0.07634
ENSG00000166268	MYRFL	12	q15	1.79103	0.00971905	0.0732892	0.06592
ENSG00000094916	CBX5	12	q13.13	1.79096	0.0899496	0.0733	0.0733
ENSG00000263050	RP11-667K14.3	17	p13.3	-1.79064	-0.519431	0.0733505	0.003485
ENSG00000172354	GNB2	7	q22.1	-1.79053	-0.0654596	0.0733684	0.06052
ENSG00000162385	MAGOH	1	p32.3	-1.79046	-0.342351	0.07338	0.07338
ENSG00000180432	CYP8B1	3	p22.1	-1.79001	-0.023779	0.0734519	0.03879
ENSG00000204386	NEU1	6	p21.33	-1.78938	-0.11526	0.0735534	0.04345
ENSG00000118007	STAG1	3	q22.3	-1.78928	-0.284759	0.07357	0.07357
ENSG00000244005	NFS1	20	q11.22	-1.78853	-0.12335	0.07369	0.07369
ENSG00000132694	ARHGEF11	1	q23.1	-1.78779	-0.253463	0.07381	0.07381
ENSG00000166762	CATSPER2	15	q15.3	1.78754	0.0392257	0.07385	0.07385
ENSG00000110917	MLEC	12	q24.31	-1.78731	-0.103554	0.0738879	0.04391
ENSG00000110104	CCDC86	11	q12.2	1.78649	4.93456	0.07402	0.07402
ENSG00000100138	SNU13	22	q13.2	-1.78637	-0.0978639	0.07404	0.07404
ENSG00000100219	XBP1	22	q12.1	1.78593	0.109266	0.07411	0.07411
ENSG00000158560	DYNC1I1	7	q21.3	1.78488	0.411071	0.07428	0.07428
ENSG00000185739	SRL	16	p13.3	1.78431	0.086068	0.0743726	1.143e-11
ENSG00000048544	MRPS10	6	p21.1	1.78407	0.00992875	0.0744121	0.04552
ENSG00000168385	2023-09-02	2	q37.3	-1.78394	-0.0139296	0.074434	0.04195
ENSG00000172671	ZFAND4	10	q11.22	-1.78365	-0.142667	0.07448	0.07448
ENSG00000136861	CDK5RAP2	9	q33.2	-1.78358	-0.0153211	0.0744918	0.07701
ENSG00000105373	GLTSCR2	19	q13.33	1.78294	0.0584776	0.0745962	0.07755
ENSG00000159231	CBR3	21	q22.12	-1.78266	-0.00880165	0.0746415	0.07326
ENSG00000128617	OPN1SW	7	q32.1	1.78265	0.0189239	0.074643	0.06213
ENSG00000214367	HAUS3	4	p16.3	-1.78249	-1.15228	0.07467	0.07467
ENSG00000063180	CA11	19	q13.33	-1.78234	-0.0965383	0.074693	0.1177
ENSG00000158286	RNF207	1	p36.31	1.78226	0.0179302	0.0747072	0.07897
ENSG00000206535	LNP1	3	q12.2	-1.78196	-0.0232917	0.0747553	0.07458
ENSG00000110395	CBL	11	q23.3	-1.78193	-0.0372555	0.07476	0.07476
ENSG00000255398	HCAR3	12	q24.31	-1.78187	-0.0634829	0.07477	0.07477
ENSG00000177599	ZNF491	19	p13.2	1.78163	0.0399981	0.07481	0.07481
ENSG00000161653	NAGS	17	q21.31	1.78149	0.0290335	0.0748329	0.07483
ENSG00000281005	LINC00921	16	p13.3	1.78147	0.0170982	0.0748355	0.07895
ENSG00000112367	FIG4	6	q21	-1.78113	-0.230084	0.0748909	0.0937
ENSG00000133983	COX16	14	q24.2	1.7811	0.0172556	0.0748957	0.05566
ENSG00000139112	GABARAPL1	12	p13.2	-1.78053	-0.0948349	0.07499	0.07499
ENSG00000162882	HAAO	2	p21	-1.78006	-0.0189489	0.0750669	0.05419
ENSG00000164151	ICE1	5	p15.32	-1.77949	-3.38204	0.07516	0.07516
ENSG00000109063	MYH3	17	p13.1	1.77907	0.0712424	0.0752277	0.06478
ENSG00000100206	DMC1	22	q13.1	-1.779	-0.047206	0.07524	0.07524
ENSG00000110888	CAPRIN2	12	p11.21	1.77875	0.0276138	0.07528	0.07528
ENSG00000174579	MSL2	3	q22.3	-1.77748	-1.38767	0.07549	0.07549
ENSG00000164841	TMEM74	8	q23.1	-1.77715	-0.119302	0.075543	0.03814
ENSG00000204277	LINC01993	17	q25.3	1.77693	0.043206	0.07558	0.07558
ENSG00000158792	SPATA2L	16	q24.3	1.77668	0.0470664	0.0756208	0.08918
ENSG00000111341	MGP	12	p12.3	-1.77655	-0.112641	0.0756422	0.07231
ENSG00000050820	BCAR1	16	q23.1	-1.77596	-0.0762852	0.07574	0.07574
ENSG00000183378	OVCH2	11	p15.4	1.77541	0.0481917	0.07583	0.07583
ENSG00000213859	KCTD11	17	p13.1	-1.77517	-0.0530201	0.07587	0.07587
ENSG00000149582	TMEM25	11	q23.3	1.77456	0.0445702	0.07597	0.07597
ENSG00000271009	RP11-346C20.3	16	q22.3	-1.7745	-0.113006	0.07598	0.07598
ENSG00000100416	TRMU	22	q13.31	1.77444	0.119282	0.07599	0.07599
ENSG00000156928	MALSU1	7	p15.3	-1.77432	-0.186315	0.07601	0.07601
ENSG00000167565	SERTAD3	19	q13.2	-1.77402	-0.0639381	0.07606	0.07606
ENSG00000164190	NIPBL	5	p13.2	1.7739	1.46313	0.07608	0.07608
ENSG00000166925	TSC22D4	7	q22.1	1.77372	0.037327	0.0761088	0.07511
ENSG00000035403	VCL	10	q22.2	-1.77281	-0.134296	0.07626	0.07626
ENSG00000125534	PPDPF	20	q13.33	1.77279	0.0245292	0.0762627	0.09925
ENSG00000126883	NUP214	9	q34.13	1.77233	0.269783	0.07634	0.07634
ENSG00000278615	C11orf98	11	q12.3	-1.77215	-1.01258	0.07637	0.07637
ENSG00000214756	METTL12	11	q12.3	1.77215	0.0693709	0.07637	0.07637
ENSG00000118997	DNAH7	2	q32.3	1.77169	0.022051	0.0764458	0.06659
ENSG00000169714	CNBP	3	q21.3	1.77161	0.309501	0.07646	0.07646
ENSG00000166341	DCHS1	11	p15.4	1.7713	0.106578	0.07651	0.07651
ENSG00000262267	U95743.1	16	p13.12	-1.7704	-0.123452	0.07666	0.07666
ENSG00000134532	SOX5	12	p12.1	1.7704	0.0259177	0.07666	0.07666
ENSG00000115616	SLC9A2	2	q12.1	1.77034	0.756545	0.07667	0.07667
ENSG00000146707	POMZP3	7	q11.23	1.76986	0.00895644	0.07675	0.07675
ENSG00000140632	GLYR1	16	p13.3	1.7689	0.135675	0.07691	0.07691
ENSG00000158773	USF1	1	q23.3	-1.76815	-0.0559956	0.0770351	0.0718
ENSG00000170382	LRRN2	1	q32.1	1.76795	0.165413	0.07707	0.07707
ENSG00000186732	MPPED1	22	q13.2	1.76795	30.4395	0.07707	0.07707
ENSG00000159111	MRPL10	17	q21.32	-1.76788	-0.026122	0.0770806	0.09351
ENSG00000161048	NAPEPLD	7	q22.1	-1.7678	-0.0538975	0.0770944	0.07404
ENSG00000134996	OSTF1	9	q21.13	1.76687	0.039242	0.07725	0.07725
ENSG00000267065	LINC02080	17	q25.1	-1.76675	-0.00946932	0.07727	0.07727
ENSG00000140382	HMG20A	15	q24.3	1.76653	0.0256138	0.0773075	0.01496
ENSG00000100124	ANKRD54	22	q13.1	1.76568	0.0169396	0.07745	0.07745
ENSG00000141013	GAS8	16	q24.3	1.76562	0.0109374	0.0774594	0.09483
ENSG00000164180	TMEM161B	5	q14.3	1.7655	1.64449	0.07748	0.07748
ENSG00000175582	RAB6A	11	q13.4	1.76508	0.113834	0.07755	0.07755
ENSG00000171984	C20orf196	20	p12.3	1.76508	0.0224281	0.07755	0.07755
ENSG00000179397	C1orf101	1	q44	1.76508	0.0352401	0.07755	0.07755
ENSG00000179454	KLHL28	14	q21.2	1.76467	1.63913	0.07762	0.07762
ENSG00000166821	PEX11A	15	q26.1	-1.76427	-0.028707	0.0776873	0.0158
ENSG00000100429	HDAC10	22	q13.33	1.76411	0.0171286	0.0777136	0.09645
ENSG00000143228	NUF2	1	q23.3	-1.76383	-1.15646	0.07776	0.07776
ENSG00000164823	OSGIN2	8	q21.3	-1.76371	-4.68862	0.07778	0.07778
ENSG00000034533	ASTE1	3	q22.1	-1.76324	-0.0344898	0.07786	0.07786
ENSG00000175066	GK5	3	q23	-1.76324	-0.0847016	0.0778604	0.09525
ENSG00000213689	TREX1	3	p21.31	-1.76253	-0.0259606	0.07798	0.07798
ENSG00000204525	HLA-C	6	p21.33	-1.76233	-0.0221668	0.0780131	0.005857
ENSG00000185736	ADARB2	10	p15.3	-1.76173	-0.018887	0.0781154	0.01279
ENSG00000096696	DSP	6	p24.3	1.76161	0.289868	0.078135	0.06806
ENSG00000204315	FKBPL	6	p21.32	-1.76106	-0.0589657	0.0782283	0.2043
ENSG00000099957	P2RX6	22	q11.21	-1.76098	-0.0260107	0.0782416	0.08702
ENSG00000272086	CTD-2186M15.3	5	p13.3	-1.76087	-0.120648	0.0782609	0.09836
ENSG00000272070	AC005618.6	5	q31.3	-1.76056	-0.0340313	0.0783125	0.08506
ENSG00000253506	NACA2	17	q23.2	1.76045	0.689769	0.0783316	0.07782
ENSG00000213213	CCDC183	9	q34.3	-1.7604	-0.145573	0.07834	0.07834
ENSG00000204420	MPIG6B	6	p21.33	-1.76016	-0.254176	0.07838	0.07838
ENSG00000108669	CYTH1	17	q25.3	-1.7599	-0.125333	0.0784243	0.05033
ENSG00000251417	RP11-1348G14.4	16	p11.2	-1.75987	-0.0139196	0.07843	0.07843
ENSG00000186532	SMYD4	17	p13.3	-1.75881	-0.0142092	0.0786105	0.04036
ENSG00000111786	SRSF9	12	q24.31	1.75851	3.26939	0.07866	0.07866
ENSG00000181798	LINC00471	2	q37.1	1.75776	0.00504549	0.0787876	0.04291
ENSG00000035681	NSMAF	8	q12.1	1.75757	0.200676	0.07882	0.07882
ENSG00000255933	RP11-495K9.5	12	q24.33	1.75757	4.86478	0.07882	0.07882
ENSG00000123096	SSPN	12	p12.1	-1.75734	-0.0501143	0.07886	0.07886
ENSG00000140279	DUOX2	15	q21.1	-1.75722	-12.741	0.07888	0.07888
ENSG00000140274	DUOXA2	15	q21.1	1.75722	24.9994	0.07888	0.07888
ENSG00000225697	SLC26A6	3	p21.31	1.7571	0.0293717	0.0789	0.0789
ENSG00000239779	WBP1	2	p13.1	1.75667	0.0986202	0.0789746	0.006904
ENSG00000121104	FAM117A	17	q21.33	1.75634	0.0989704	0.07903	0.07903
ENSG00000145309	CABS1	4	q13.3	1.75617	0.358109	0.07906	0.07906
ENSG00000275720	CTB-75G16.3	17	q12	-1.75599	-0.0170989	0.07909	0.07909
ENSG00000180398	MCFD2	2	p21	1.7557	0.0419252	0.07914	0.07914
ENSG00000101166	PRELID3B	20	q13.32	-1.75523	-0.115568	0.07922	0.07922
ENSG00000188603	CLN3	16	p12.1	1.75482	0.18374	0.07929	0.07929
ENSG00000061455	PRDM6	5	q23.2	1.75406	0.355047	0.0794204	0.1785
ENSG00000185347	C14orf80	14	q32.33	-1.754	-4.51653	0.07943	0.07943
ENSG00000164530	PI16	6	p21.2	1.75385	0.0486722	0.079457	0.0591
ENSG00000273287	CTA-268H5.14	22	q13.31	-1.75383	-0.228703	0.07946	0.07946
ENSG00000142657	PGD	1	p36.22	-1.75361	-0.0265665	0.0794967	0.0831
ENSG00000176393	RNPEP	1	q32.1	1.75297	0.0435942	0.0796075	0.09191
ENSG00000075884	ARHGAP15	2	q22.2	1.75266	1.8741	0.07966	0.07966
ENSG00000171608	PIK3CD	1	p36.22	-1.7526	-0.187975	0.07967	0.07967
ENSG00000128274	A4GALT	22	q13.2	-1.75241	-0.0444393	0.0797041	0.04231
ENSG00000261175	LINC02188	16	q24.1	1.75237	0.144238	0.07971	0.07971
ENSG00000266821	RP11-6N17.2	17	q21.32	1.75214	0.0353667	0.07975	0.07975
ENSG00000104824	HNRNPL	19	q13.2	1.75162	0.068157	0.07984	0.07984
ENSG00000122557	HERPUD2	7	p14.2	1.75121	0.118177	0.07991	0.07991
ENSG00000270000	RP3-449M8.9	14	q24.3	1.75091	0.0109977	0.0799614	0.08376
ENSG00000160678	S100A1	1	q21.3	1.75076	0.00910227	0.0799877	0.07956
ENSG00000116580	GON4L	1	q22	1.75063	0.354782	0.08001	0.08001
ENSG00000173918	C1QTNF1	17	q25.3	-1.75034	-0.0716383	0.08006	0.08006
ENSG00000179979	CRIPAK	4	p16.3	-1.75027	-0.00772067	0.0800715	0.05108
ENSG00000181541	MAB21L2	4	q31.3	-1.75016	-0.39898	0.08009	0.08009
ENSG00000182325	FBXL6	8	q24.3	1.74964	0.0841831	0.08018	0.08018
ENSG00000175221	MED16	19	p13.3	-1.74958	-0.0862035	0.08019	0.08019
ENSG00000109171	SLAIN2	4	p11	-1.74947	-1.06911	0.08021	0.08021
ENSG00000104388	RAB2A	8	q12.1	-1.74936	-0.0411359	0.0802291	0.02875
ENSG00000162552	WNT4	1	p36.12	1.74912	0.232385	0.0802711	0.08088
ENSG00000150893	FREM2	13	q13.3	-1.74856	-0.111771	0.0803665	0.05454
ENSG00000150048	CLEC1A	12	p13.2	-1.74843	-0.229608	0.08039	0.08039
ENSG00000100836	PABPN1	14	q11.2	-1.74837	-0.190325	0.0804	0.0804
ENSG00000104047	DTWD1	15	q21.2	1.74767	0.0732376	0.0805209	4.48e-05
ENSG00000170006	TMEM154	4	q31.3	1.74583	0.741695	0.08084	0.08084
ENSG00000176422	SPRYD4	12	q13.3	1.74399	0.0824563	0.08116	0.08116
ENSG00000138382	METTL5	2	q31.1	-1.74384	-0.0388997	0.0811875	0.06614
ENSG00000015133	CCDC88C	14	q32.12	1.74349	0.0462409	0.0812476	0.0115
ENSG00000254333	NDST1-AS1	5	q33.1	-1.74347	-0.00910139	0.0812524	0.0802
ENSG00000091513	TF	3	q22.1	1.74314	0.0357556	0.08131	0.08131
ENSG00000273366	CTA-989H11.1	22	q13.2	1.74296	0.053376	0.08134	0.08134
ENSG00000106266	SNX8	7	p22.3	1.74279	0.0860783	0.08137	0.08137
ENSG00000171044	XKR6	8	p23.1	1.74262	0.0792214	0.0814	0.0814
ENSG00000248359	CTC-537E7.2	5	q13.1	1.74205	0.943717	0.0815	0.0815
ENSG00000232112	TMA7	3	p21.31	-1.74193	-0.0761169	0.08152	0.08152
ENSG00000136490	LIMD2	17	q23.3	-1.74125	-0.524116	0.08164	0.08164
ENSG00000237548	TTLL11-IT1	9	q33.2	-1.74045	-1.76188	0.08178	0.08178
ENSG00000071894	CPSF1	8	q24.3	-1.73984	-0.00322838	0.0818879	0.05582
ENSG00000149260	CAPN5	11	q13.5	1.73895	0.214961	0.0820444	0.06183
ENSG00000177791	MYOZ1	10	q22.2	1.73823	7.63066	0.08217	0.08217
ENSG00000110619	CARS	11	p15.4	-1.73803	-0.158002	0.0822055	0.08541
ENSG00000154975	CA10	17	q22	-1.73778	-0.0726618	0.08225	0.08225
ENSG00000067208	EVI5	1	p22.1	-1.73778	-0.0539931	0.08225	0.08225
ENSG00000085788	DDHD2	8	p11.23	1.73758	0.0149772	0.0822854	0.114
ENSG00000134001	EIF2S1	14	q23.3	-1.73727	-0.129056	0.08234	0.08234
ENSG00000101004	NINL	20	p11.21	-1.7371	-0.0263821	0.0823703	0.07653
ENSG00000180957	PITPNB	22	q12.1	-1.73707	-0.124009	0.0823742	0.1613
ENSG00000137343	ATAT1	6	p21.33	-1.73623	-0.0577484	0.0825236	0.0366
ENSG00000121769	FABP3	1	p35.2	1.73556	0.108736	0.0826425	0.0257
ENSG00000130935	NOL11	17	q24.2	1.73532	0.844188	0.0826849	0.1491
ENSG00000221818	EBF2	8	p21.2	-1.73477	-0.248378	0.0827821	0.08847
ENSG00000197256	KANK2	19	p13.2	-1.73461	-0.754205	0.08281	0.08281
ENSG00000184730	APOBR	16	p12.1	1.73382	0.953059	0.08295	0.08295
ENSG00000090661	CERS4	19	p13.2	-1.73374	-0.0298071	0.0829637	0.05185
ENSG00000205268	PDE7A	8	q13.1	-1.73371	-0.141462	0.08297	0.08297
ENSG00000176476	SGF29	16	p11.2	-1.73354	-0.0276434	0.083	0.083
ENSG00000196935	SRGAP1	12	q14.2	-1.73321	-0.0253704	0.0830587	0.08361
ENSG00000040199	PHLPP2	16	q22.2	1.73285	0.0829468	0.083122	0.002481
ENSG00000129467	ADCY4	14	q12	-1.73281	-0.0347692	0.08313	0.08313
ENSG00000127463	EMC1	1	p36.13	-1.73234	-0.00890084	0.0832133	0.05754
ENSG00000125144	MT1G	16	q13	1.73195	0.0854511	0.0832821	0.09175
ENSG00000115526	CHST10	2	q11.2	1.73098	0.0758195	0.0834545	0.08484
ENSG00000108588	CCDC47	17	q23.3	-1.7309	-0.12633	0.08347	0.08347
ENSG00000263063	RP11-388C12.1	17	q25.3	-1.73084	-0.012358	0.08348	0.08348
ENSG00000196781	TLE1	9	q21.32	-1.73084	-0.198421	0.08348	0.08348
ENSG00000133808	MICALCL	11	p15.3	-1.7306	-0.210744	0.0835234	0.08358
ENSG00000101335	MYL9	20	q11.23	1.73056	0.0818319	0.08353	0.08353
ENSG00000272417	CTD-2199O4.6	5	p15.2	1.73051	1.11339	0.08354	0.08354
ENSG00000197905	TEAD4	12	p13.33	1.72948	0.112373	0.0837237	0.06019
ENSG00000132640	BTBD3	20	p12.2	-1.72939	-0.242705	0.08374	0.08374
ENSG00000066923	STAG3	7	q22.1	-1.72886	-0.0390451	0.083835	0.01336
ENSG00000171103	TRMT61B	2	p23.2	-1.72866	-0.0226844	0.08387	0.08387
ENSG00000198522	GPN1	2	p23.3	1.72855	0.0841058	0.08389	0.08389
ENSG00000198162	MAN1A2	1	p12	-1.72812	-0.086418	0.0839659	0.01156
ENSG00000105122	RASAL3	19	p13.12	-1.72802	-0.0978848	0.083985	0.02107
ENSG00000065613	SLK	10	q24.33	1.72788	0.0895808	0.0840096	0.1199
ENSG00000169976	SF3B5	6	q24.2	-1.72788	-0.295087	0.08401	0.08401
ENSG00000188039	NWD1	19	p13.11	1.72754	0.0909046	0.08407	0.08407
ENSG00000175279	CENPS	1	p36.22	-1.72743	-0.0266117	0.08409	0.08409
ENSG00000185920	PTCH1	9	q22.32	1.72693	4.15437	0.08418	0.08418
ENSG00000165526	RPUSD4	11	q24.2	-1.72654	-0.0444474	0.0842498	0.09082
ENSG00000243477	NAT6	3	p21.31	1.72653	0.0216026	0.0842516	0.007885
ENSG00000083290	ULK2	17	p11.2	-1.72632	-0.0750523	0.0842905	0.1654
ENSG00000266094	RASSF5	1	q32.1	-1.72604	-25.7338	0.08434	0.08434
ENSG00000256436	TAS2R31	12	p13.2	1.72588	0.0738923	0.0843699	0.0897
ENSG00000124143	ARHGAP40	20	q11.23	1.72573	0.0128472	0.0843952	0.1317
ENSG00000120690	ELF1	13	q14.11	1.72571	10.4409	0.0844	0.0844
ENSG00000156304	SCAF4	21	q22.11	1.72543	0.184969	0.08445	0.08445
ENSG00000183049	CAMK1D	10	p13	-1.72526	-1.7737	0.08448	0.08448
ENSG00000104904	OAZ1	19	p13.3	1.72415	0.532979	0.08468	0.08468
ENSG00000271590	RP11-181E10.3	2	q13	-1.72371	-0.0359255	0.08476	0.08476
ENSG00000169962	TAS1R3	1	p36.33	1.72371	3.37478	0.08476	0.08476
ENSG00000234255	AC012370.3	2	p14	-1.72335	-0.0118468	0.0848261	0.02382
ENSG00000112559	MDFI	6	p21.1	-1.72305	-0.182712	0.08488	0.08488
ENSG00000114019	AMOTL2	3	q22.2	1.72272	0.576747	0.08494	0.08494
ENSG00000196730	DAPK1	9	q21.33	1.72266	0.0676349	0.08495	0.08495
ENSG00000078124	ACER3	11	q13.5	-1.7226	-0.0566412	0.084961	0.09289
ENSG00000127603	MACF1	1	p34.3	1.72255	6.41405	0.08497	0.08497
ENSG00000260911	RP11-196G11.2	16	p11.2	1.72244	0.0149209	0.08499	0.08499
ENSG00000225663	MCRIP1	17	q25.3	-1.72211	-0.19764	0.08505	0.08505
ENSG00000220205	VAMP2	17	p13.1	-1.722	-0.047917	0.08507	0.08507
ENSG00000175707	KDF1	1	p36.11	-1.72156	-0.103128	0.08515	0.08515
ENSG00000072832	CRMP1	4	p16.2	-1.72111	-0.0173132	0.08523	0.08523
ENSG00000183762	KREMEN1	22	q12.1	1.721	0.0706178	0.08525	0.08525
ENSG00000070047	PHRF1	11	p15.5	-1.72056	-0.255111	0.08533	0.08533
ENSG00000105402	NAPA	19	q13.33	-1.72034	-0.326328	0.08537	0.08537
ENSG00000173020	GRK2	11	q13.2	-1.72022	-0.924633	0.085392	0.08045
ENSG00000270765	GAS2L2	17	q12	-1.7201	-0.0397267	0.0854143	0.002898
ENSG00000204388	HSPA1B	6	p21.33	-1.71946	-3.04102	0.08553	0.08553
ENSG00000154814	OXNAD1	3	p25.1	-1.71944	-0.0456725	0.0855339	0.03514
ENSG00000141446	ESCO1	18	q11.2	-1.71935	-0.0623601	0.08555	0.08555
ENSG00000171954	CYP4F22	19	p13.12	-1.71875	-5.54124	0.08566	0.08566
ENSG00000133114	GPALPP1	13	q14.12	-1.71816	-0.0449403	0.0857682	0.08665
ENSG00000118971	CCND2	12	p13.32	1.71798	0.0394985	0.0858	0.0858
ENSG00000180543	TSPYL5	8	q22.1	1.71764	0.0227275	0.085863	0.08612
ENSG00000271843	RP11-245J9.5	3	p14.1	-1.71694	-0.102867	0.08599	0.08599
ENSG00000198612	COPS8	2	q37.3	-1.71678	-0.153863	0.08602	0.08602
ENSG00000185904	LINC00839	10	q11.21	1.71671	0.005019	0.0860316	0.03265
ENSG00000273771	RP11-236L14.2	15	q26.2	1.71656	0.0409026	0.08606	0.08606
ENSG00000196890	HIST3H2BB	1	q42.13	1.71634	0.366016	0.0861	0.0861
ENSG00000137033	IL33	9	p24.1	1.7159	0.21689	0.08618	0.08618
ENSG00000177483	RBM44	2	q37.3	-1.71557	-0.0131613	0.08624	0.08624
ENSG00000163485	ADORA1	1	q32.1	-1.71503	-1.004	0.08634	0.08634
ENSG00000166263	STXBP4	17	q22	-1.71492	-0.0246188	0.0863606	0.1127
ENSG00000108641	B9D1	17	p11.2	-1.71465	-0.0642339	0.08641	0.08641
ENSG00000247624	CPEB2-AS1	4	p15.32	-1.71394	-0.474332	0.08654	0.08654
ENSG00000231689	LINC01090	2	q32.1	-1.71345	-2.87097	0.08663	0.08663
ENSG00000166924	NYAP1	7	q22.1	-1.71323	-0.143459	0.08667	0.08667
ENSG00000093183	SEC22C	3	p22.1	1.71285	0.0646202	0.08674	0.08674
ENSG00000162620	LRRIQ3	1	p31.1	-1.7122	-0.00776242	0.08686	0.08686
ENSG00000187097	ENTPD5	14	q24.3	-1.71184	-0.0575996	0.0869264	0.05354
ENSG00000106636	YKT6	7	p13	1.71182	0.0708137	0.08693	0.08693
ENSG00000162913	C1orf145	1	q42.13	1.71166	0.0199791	0.08696	0.08696
ENSG00000176261	ZBTB8OS	1	p35.1	1.71128	1.51711	0.08703	0.08703
ENSG00000167962	ZNF598	16	p13.3	-1.71068	-0.3607	0.08714	0.08714
ENSG00000188878	FBF1	17	q25.1	-1.71025	-0.0175111	0.0872201	0.01033
ENSG00000063660	GPC1	2	q37.3	-1.71009	-0.0390339	0.08725	0.08725
ENSG00000082258	CCNT2	2	q21.3	1.70928	0.0245773	0.0874	0.0874
ENSG00000165917	RAPSN	11	p11.2	-1.70922	-0.0385892	0.08741	0.08741
ENSG00000132906	CASP9	1	p36.21	-1.70914	-0.010123	0.087425	0.06504
ENSG00000271382	RP11-1060G2.2	12	q22	1.70906	0.407007	0.08744	0.08744
ENSG00000257613	LINC01481	12	q15	-1.70879	-0.591103	0.08749	0.08749
ENSG00000182324	KCNJ14	19	q13.33	1.70851	0.0334999	0.0875425	0.06369
ENSG00000126581	BECN1	17	q21.31	-1.70836	-0.0659469	0.08757	0.08757
ENSG00000271752	RP11-269M20.3	5	q11.1	-1.7082	-0.631925	0.0876	0.0876
ENSG00000178814	OPLAH	8	q24.3	1.70776	0.128932	0.08768	0.08768
ENSG00000134668	SPOCD1	1	p35.2	1.70776	0.034872	0.08768	0.08768
ENSG00000126814	TRMT5	14	q23.1	1.70755	0.196142	0.08772	0.08772
ENSG00000143951	WDPCP	2	p15	1.70723	0.0398705	0.08778	0.08778
ENSG00000148357	HMCN2	9	q34.11	1.70701	0.0557267	0.08782	0.08782
ENSG00000112062	MAPK14	6	p21.31	1.70685	0.413343	0.08785	0.08785
ENSG00000105613	MAST1	19	p13.13	-1.70685	-21.5824	0.08785	0.08785
ENSG00000130203	APOE	19	q13.32	-1.7061	-0.0288847	0.08799	0.08799
ENSG00000243244	STON1	2	p16.3	-1.70577	-0.0754788	0.08805	0.08805
ENSG00000173137	ADCK5	8	q24.3	-1.70454	-0.165188	0.08828	0.08828
ENSG00000163464	CXCR1	2	q35	1.70437	0.326164	0.0883125	0.07666
ENSG00000172638	EFEMP2	11	q13.1	1.70426	0.0399926	0.0883334	0.01894
ENSG00000186654	PRR5	22	q13.31	1.70422	0.238599	0.08834	0.08834
ENSG00000189196	LINC00994	3	p14.1	1.70363	0.0491597	0.08845	0.08845
ENSG00000234511	C5orf58	5	q35.1	1.70352	0.0598548	0.08847	0.08847
ENSG00000183346	C10orf107	10	q21.2	1.70295	0.00444607	0.0885767	0.1101
ENSG00000174444	RPL4	15	q22.31	-1.70182	-0.134809	0.08879	0.08879
ENSG00000198718	TOGARAM1	14	q21.2	1.70123	0.244213	0.0889	0.0889
ENSG00000205726	ITSN1	21	q22.11	1.70112	1.22579	0.08892	0.08892
ENSG00000178773	CPNE7	16	q24.3	-1.70059	-0.0296539	0.08902	0.08902
ENSG00000171564	FGB	4	q31.3	-1.70003	-0.201592	0.0891249	0.08778
ENSG00000074755	ZZEF1	17	p13.2	1.69983	0.208741	0.0891628	0.04663
ENSG00000213995	NAXD	13	q34	-1.69944	-0.0468367	0.0892364	0.0894
ENSG00000174564	IL20RB	3	q22.3	1.69894	0.0261299	0.08933	0.08933
ENSG00000232070	TMEM253	14	q11.2	1.69894	0.475268	0.08933	0.08933
ENSG00000127580	WDR24	16	p13.3	1.69889	0.0532934	0.08934	0.08934
ENSG00000110497	AMBRA1	11	p11.2	-1.69857	-4.26878	0.0894	0.0894
ENSG00000164754	RAD21	8	q24.11	1.69799	0.0704703	0.0895097	0.1152
ENSG00000230658	KLHL7-AS1	7	p15.3	1.69784	0.00325667	0.0895387	0.0195
ENSG00000172061	LRRC15	3	q29	1.69783	0.0118306	0.08954	0.08954
ENSG00000108448	TRIM16L	17	p11.2	1.69778	0.0417055	0.08955	0.08955
ENSG00000179242	CDH4	20	q13.33	-1.69756	-0.0193993	0.08959	0.08959
ENSG00000271265	RP11-230C9.4	6	q25.3	-1.69701	-0.0474409	0.0896954	0.1511
ENSG00000113361	CDH6	5	p13.3	-1.69688	-0.0260689	0.08972	0.08972
ENSG00000182580	EPHB3	3	q27.1	1.69608	0.622514	0.08987	0.08987
ENSG00000237721	AF064858.11	21	q22.2	1.69608	0.85634	0.0898702	0.202
ENSG00000169432	SCN9A	2	q24.3	1.69571	0.067216	0.08994	0.08994
ENSG00000132016	C19orf57	19	p13.12	1.69571	0.0547997	0.08994	0.08994
ENSG00000141452	C18orf8	18	q11.2	1.69547	0.035798	0.0899863	0.05174
ENSG00000124587	PEX6	6	p21.1	-1.69515	-0.0129307	0.0900472	0.07941
ENSG00000119285	HEATR1	1	q43	-1.69508	-0.0897273	0.09006	0.09006
ENSG00000142156	COL6A1	21	q22.3	1.69408	0.050425	0.09025	0.09025
ENSG00000100593	ISM2	14	q24.3	-1.69389	-0.139922	0.090286	0.005064
ENSG00000275302	CCL4	17	q12	1.69366	0.0306019	0.09033	0.09033
ENSG00000247595	SPTY2D1-AS1	11	p15.1	1.69355	0.486025	0.09035	0.09035
ENSG00000089486	CDIP1	16	p13.3	-1.69329	-0.0173102	0.0904007	0.006199
ENSG00000176092	AIM1L	1	p36.11	-1.69245	-0.139333	0.09056	0.09056
ENSG00000184277	TM2D3	15	q26.3	1.69236	0.0554671	0.0905777	0.07783
ENSG00000170396	ZNF804A	2	q32.1	-1.69193	-0.599934	0.09066	0.09066
ENSG00000148985	PGAP2	11	p15.4	1.69187	1.30375	0.0906712	0.1398
ENSG00000198092	TMPRSS11F	4	q13.2	-1.69135	-0.303986	0.0907704	0.09078
ENSG00000272221	XXbac-BPG181B23.7	6	p21.33	1.69133	0.00443027	0.0907747	0.04539
ENSG00000011021	CLCN6	1	p36.22	-1.69106	-0.0236659	0.0908259	0.1036
ENSG00000140987	ZSCAN32	16	p13.3	-1.69077	-0.665007	0.09088	0.09088
ENSG00000270661	RP1-142L7.9	6	q21	-1.69056	-0.814667	0.09092	0.09092
ENSG00000139679	LPAR6	13	q14.2	-1.68988	-1.15414	0.09105	0.09105
ENSG00000112159	MDN1	6	q15	-1.68965	-0.0710856	0.0910958	0.07478
ENSG00000205791	LOH12CR2	12	p13.2	-1.68962	-0.0992787	0.0911	0.0911
ENSG00000139428	MMAB	12	q24.11	1.68962	0.0666927	0.0911002	0.01442
ENSG00000008988	RPS20	8	q12.1	-1.68846	-0.0409986	0.0913222	0.1192
ENSG00000176182	MYPOP	19	q13.32	1.68821	30.8899	0.09137	0.09137
ENSG00000204130	RUFY2	10	q21.3	-1.68671	-0.0215081	0.09166	0.06837
ENSG00000082397	EPB41L3	18	p11.31	-1.68618	-0.419087	0.0917609	0.2701
ENSG00000173930	SLCO4C1	5	q21.1	-1.68608	-0.060522	0.09178	0.09178
ENSG00000084774	CAD	2	p23.3	1.686	0.0393144	0.0917964	0.1159
ENSG00000145040	UCN2	3	p21.31	1.68591	0.0603842	0.091814	0.03293
ENSG00000182685	BRICD5	16	p13.3	-1.68577	-0.0269805	0.09184	0.09184
ENSG00000105793	GTPBP10	7	q21.13	1.68576	0.0124089	0.0918415	0.05351
ENSG00000205837	LINC00487	2	p25.2	1.68558	0.0115997	0.091877	0.123
ENSG00000164855	TMEM184A	7	p22.3	1.68536	0.0560095	0.09192	0.09192
ENSG00000196141	SPATS2L	2	q33.1	1.68516	0.116438	0.091958	0.08205
ENSG00000258808	RP11-255G12.3	14	q22.1	1.68504	0.222887	0.09198	0.09198
ENSG00000179331	RAB39A	11	q22.3	-1.68473	-0.533695	0.09204	0.09204
ENSG00000162779	AXDND1	1	q25.2	1.68451	0.0172569	0.0920827	0.05929
ENSG00000068784	SRBD1	2	p21	1.68427	0.285225	0.09213	0.09213
ENSG00000100731	PCNX1	14	q24.2	1.68416	0.0226651	0.09215	0.09215
ENSG00000162729	IGSF8	1	q23.2	1.68365	0.0200591	0.0922494	0.07909
ENSG00000198909	MAP3K3	17	q23.3	-1.68349	-0.023676	0.09228	0.09228
ENSG00000255112	CHMP1B	18	p11.21	-1.68325	-0.236672	0.0923273	0.1681
ENSG00000260876	LINC01229	16	q23.2	-1.68292	-0.0200005	0.09239	0.09239
ENSG00000176894	PXMP2	12	q24.33	1.68277	0.110014	0.09242	0.09242
ENSG00000265055	AC145343.2	17	q24.2	-1.68255	-0.0189256	0.0924624	0.09015
ENSG00000204619	PPP1R11	6	p22.1	1.68241	0.412388	0.09249	0.09249
ENSG00000136144	RCBTB1	13	q14.2	1.68161	0.0140772	0.0926438	0.02568
ENSG00000254685	FPGT	1	p31.1	-1.68085	-0.0148563	0.0927927	0.08686
ENSG00000141428	C18orf21	18	q12.2	-1.68055	-0.0703935	0.09285	0.09285
ENSG00000204290	BTNL2	6	p21.32	1.68029	0.0351069	0.0929	0.0929
ENSG00000139613	SMARCC2	12	q13.2	-1.68029	-0.302907	0.0929	0.0929
ENSG00000189433	GJB4	1	p34.3	-1.68017	-0.0600038	0.0929241	0.0891
ENSG00000099365	STX1B	16	p11.2	1.67968	0.0229248	0.09302	0.09302
ENSG00000142188	TMEM50B	21	q22.11	-1.67952	-0.00765689	0.09305	0.09305
ENSG00000050748	MAPK9	5	q35.3	-1.67943	-0.0352967	0.093069	0.09812
ENSG00000177427	MIEF2	17	p11.2	-1.6788	-0.189386	0.0931906	0.01998
ENSG00000166869	CHP2	16	p12.2	1.67845	0.14155	0.09326	0.09326
ENSG00000259417	LINC01314	15	q25.1	1.67778	0.0683768	0.09339	0.09339
ENSG00000255833	TIFAB	5	q31.1	-1.67746	-0.118817	0.093453	0.08718
ENSG00000175274	TP53I11	11	p11.2	-1.67691	-1.367	0.09356	0.09356
ENSG00000019485	PRDM11	11	p11.2	-1.67671	-0.431301	0.0936	0.0936
ENSG00000168925	CTRB1	16	q23.1	1.67655	0.232233	0.0936313	0.008978
ENSG00000101082	SLA2	20	q11.23	-1.67604	-0.240746	0.09373	0.09373
ENSG00000173068	BNC2	9	p22.2	1.67584	0.0772385	0.09377	0.09377
ENSG00000131165	CHMP1A	16	q24.3	1.6757	0.0235073	0.0937964	0.08214
ENSG00000225511	LINC00475	9	q22.31	-1.67538	-0.464141	0.09386	0.09386
ENSG00000132749	TESMIN	11	q13.3	-1.67533	-0.0579814	0.09387	0.09387
ENSG00000115525	ST3GAL5	2	p11.2	1.67528	0.0492353	0.09388	0.09388
ENSG00000157680	DGKI	7	q33	-1.67523	-0.501876	0.09389	0.09389
ENSG00000123219	CENPK	5	q12.3	-1.67463	-0.0277622	0.0940061	0.1012
ENSG00000108239	TBC1D12	10	q23.33	-1.67448	-0.156206	0.0940366	0.1637
ENSG00000225643	RP11-70P17.1	1	p36.11	-1.67431	-0.164465	0.09407	0.09407
ENSG00000166478	ZNF143	11	p15.4	-1.67416	-0.0246744	0.0941	0.0941
ENSG00000164308	ERAP2	5	q15	-1.6737	-0.00503544	0.09419	0.09419
ENSG00000139517	LNX2	13	q12.2	-1.67344	-0.353264	0.09424	0.09424
ENSG00000213123	TCTEX1D2	3	q29	-1.67338	-0.0110862	0.0942519	0.02884
ENSG00000206077	ZDHHC11B	5	p15.33	1.67314	0.0337384	0.0943	0.0943
ENSG00000122591	FAM126A	7	p15.3	-1.67304	-0.0601133	0.0943185	0.1551
ENSG00000182676	PPP1R27	17	q25.3	-1.67304	-0.0515184	0.09432	0.09432
ENSG00000157259	GATAD1	7	q21.2	-1.67288	-0.0127981	0.0943512	0.07497
ENSG00000139219	COL2A1	12	q13.11	1.67273	0.718859	0.09438	0.09438
ENSG00000166233	ARIH1	15	q24.1	-1.67253	-0.628099	0.09442	0.09442
ENSG00000197780	TAF13	1	p13.3	1.67243	0.0698759	0.09444	0.09444
ENSG00000132825	PPP1R3D	20	q13.33	1.67157	0.0717671	0.09461	0.09461
ENSG00000241468	ATP5J2	7	q22.1	-1.6713	-0.0764769	0.0946632	0.01564
ENSG00000184058	TBX1	22	q11.21	-1.67076	-0.0184089	0.09477	0.09477
ENSG00000179163	FUCA1	1	p36.11	-1.6705	-0.040991	0.09482	0.09482
ENSG00000006194	ZNF263	16	p13.3	-1.67046	-0.0347532	0.0948288	0.09767
ENSG00000140451	PIF1	15	q22.31	-1.67035	-0.280403	0.09485	0.09485
ENSG00000138395	CDK15	2	q33.1	-1.66954	-1.06346	0.09501	0.09501
ENSG00000175463	TBC1D10C	11	q13.2	1.66894	0.116627	0.09513	0.09513
ENSG00000100253	MIOX	22	q13.33	-1.66889	-0.0432857	0.0951385	0.01195
ENSG00000121766	ZCCHC17	1	p35.2	1.66889	0.0473835	0.09514	0.09514
ENSG00000127884	ECHS1	10	q26.3	-1.66813	-0.0710424	0.09529	0.09529
ENSG00000090376	IRAK3	12	q14.3	-1.66809	-0.104498	0.0952988	0.2093
ENSG00000180185	FAHD1	16	p13.3	-1.6679	-0.00926207	0.0953361	0.08223
ENSG00000117411	B4GALT2	1	p34.1	1.66711	0.176603	0.0954932	4.847e-05
ENSG00000183741	CBX6	22	q13.1	1.66699	0.0975746	0.0955166	0.1116
ENSG00000115310	RTN4	2	p16.1	1.66687	0.0688172	0.0955405	0.1089
ENSG00000145349	CAMK2D	4	q26	1.66624	0.169769	0.0956651	0.03588
ENSG00000277149	TYW1B	7	q11.23	-1.66562	-0.00695845	0.09579	0.09579
ENSG00000147324	MFHAS1	8	p23.1	-1.66493	-0.254853	0.0959268	0.09796
ENSG00000283897	CTB-88F18.5	5	q23.2	-1.66431	-2.06093	0.09605	0.09605
ENSG00000087237	CETP	16	q13	-1.66426	-0.0303885	0.09606	0.09606
ENSG00000164929	BAALC	8	q22.3	1.66401	0.167832	0.09611	0.09611
ENSG00000136944	LMX1B	9	q33.3	-1.66401	-5.48729	0.09611	0.09611
ENSG00000070061	IKBKAP	9	q31.3	-1.66369	-0.0219096	0.0961743	0.0612
ENSG00000106511	MEOX2	7	p21.2	-1.66341	-28.3039	0.09623	0.09623
ENSG00000127083	OMD	9	q22.31	1.66318	0.485983	0.0962757	0.169
ENSG00000187848	P2RX2	12	q24.33	1.66294	0.00833927	0.0963237	0.1091
ENSG00000231742	LINC01273	20	q13.13	1.66244	0.00400659	0.0964253	0.08998
ENSG00000141510	TP53	17	p13.1	-1.66157	-0.101379	0.0966	0.0966
ENSG00000255274	TMPRSS4-AS1	11	q23.3	-1.66147	-0.0123547	0.09662	0.09662
ENSG00000079277	MKNK1	1	p33	1.66127	0.0699002	0.09666	0.09666
ENSG00000113312	TTC1	5	q33.3	1.66102	0.120425	0.0967097	0.08538
ENSG00000101307	SIRPB1	20	p13	1.66088	0.00863478	0.0967373	0.1315
ENSG00000065491	TBC1D22B	6	p21.2	1.66054	0.127301	0.0968049	0.1048
ENSG00000125835	SNRPB	20	p13	-1.66017	-0.109054	0.09688	0.09688
ENSG00000133030	MPRIP	17	p11.2	1.66009	0.158784	0.0968958	0.04506
ENSG00000136279	DBNL	7	p13	-1.65998	-0.0258411	0.0969192	0.08166
ENSG00000127084	FGD3	9	q22.31	1.65992	0.038076	0.09693	0.09693
ENSG00000103496	STX4	16	p11.2	1.65987	0.0445928	0.09694	0.09694
ENSG00000163686	ABHD6	3	p14.3	1.6597	0.0525399	0.0969749	0.08012
ENSG00000165819	METTL3	14	q11.2	-1.65942	-0.0282913	0.0970322	0.1205
ENSG00000172568	FNDC9	5	q33.3	-1.65893	-0.0323831	0.09713	0.09713
ENSG00000213853	EMP2	16	p13.13	-1.65863	-0.016734	0.09719	0.09719
ENSG00000237461	RP11-554F20.1	9	q31.1	-1.65828	-57.0968	0.09726	0.09726
ENSG00000272370	RP11-307L14.1	5	q12.3	1.65804	0.111244	0.09731	0.09731
ENSG00000118564	FBXL5	4	p15.32	-1.65784	-0.112715	0.09735	0.09735
ENSG00000253910	PCDHGB2	5	q31.3	1.65718	0.0431312	0.0974838	0.06742
ENSG00000197956	S100A6	1	q21.3	1.65645	0.294425	0.09763	0.09763
ENSG00000178752	ERFE	2	q37.3	1.65611	0.625919	0.0977	0.0977
ENSG00000132323	ILKAP	2	q37.3	-1.65611	-0.0559263	0.0977	0.0977
ENSG00000254810	RP11-672A2.4	11	q13.5	1.65571	0.0611487	0.09778	0.09778
ENSG00000012124	CD22	19	q13.12	-1.65551	-0.00510722	0.0978213	0.07209
ENSG00000172037	LAMB2	3	p21.31	1.65547	0.199709	0.09783	0.09783
ENSG00000101282	RSPO4	20	p13	1.65532	0.0174645	0.0978606	0.1338
ENSG00000132204	LINC00470	18	p11.32	-1.65527	-0.0354694	0.09787	0.09787
ENSG00000135931	ARMC9	2	q37.1	1.65495	0.0357791	0.0979347	0.1218
ENSG00000157741	UBN2	7	q34	1.65487	0.603851	0.09795	0.09795
ENSG00000119396	RAB14	9	q33.2	1.65473	0.0572349	0.09798	0.09798
ENSG00000138079	SLC3A1	2	p21	1.65448	0.357391	0.09803	0.09803
ENSG00000060762	MPC1	6	q27	-1.6544	-0.0675192	0.0980464	0.03016
ENSG00000272369	RP11-446N19.1	12	q13.11	1.65438	0.0114228	0.09805	0.09805
ENSG00000128928	IVD	15	q15.1	1.65399	0.0258854	0.09813	0.09813
ENSG00000129691	ASH2L	8	p11.23	-1.65359	-0.101165	0.09821	0.09821
ENSG00000114491	UMPS	3	q21.2	1.65323	0.0214251	0.0982834	0.04983
ENSG00000142513	ACPT	19	q13.33	-1.6531	-0.317548	0.09831	0.09831
ENSG00000165714	BORCS5	12	p13.2	1.65232	0.0250717	0.09847	0.09847
ENSG00000168884	TNIP2	4	p16.3	1.65201	0.0582744	0.0985322	0.1398
ENSG00000261587	TMEM249	8	q24.3	1.65192	0.0293852	0.0985508	0.09591
ENSG00000165915	SLC39A13	11	p11.2	1.65148	0.0615284	0.09864	0.09864
ENSG00000168916	ZNF608	5	q23.2	1.65089	0.15677	0.0987618	0.1131
ENSG00000107331	ABCA2	9	q34.3	-1.6505	-0.0758635	0.09884	0.09884
ENSG00000137955	RABGGTB	1	p31.1	-1.65026	-0.106448	0.09889	0.09889
ENSG00000256312	RP13-977J11.8	12	q24.33	1.65005	0.157273	0.0989324	0.09404
ENSG00000140854	KATNB1	16	q21	1.64997	0.31612	0.09895	0.09895
ENSG00000273030	RP11-285F16.1	10	q24.31	-1.64972	-1.10521	0.099	0.099
ENSG00000196242	OR2C3	1	q44	1.64965	1.33468	0.0990137	0.09353
ENSG00000133247	KMT5C	19	q13.42	-1.64928	-0.338963	0.09909	0.09909
ENSG00000152778	IFIT5	10	q23.31	1.64837	0.012754	0.0992759	0.07498
ENSG00000171928	TVP23B	17	p11.2	1.64831	0.0146132	0.09929	0.09929
ENSG00000127578	WFIKKN1	16	p13.3	1.64824	0.00704396	0.0993035	0.05881
ENSG00000134215	VAV3	1	p13.3	-1.64723	-0.767438	0.09951	0.09951
ENSG00000149294	NCAM1	11	q23.2	-1.64719	-0.11406	0.09952	0.09952
ENSG00000259582	RP11-461F11.3	15	q26.2	1.64694	25.1601	0.09957	0.09957
ENSG00000257949	TEN1	17	q25.1	-1.64689	-0.0403151	0.09958	0.09958
ENSG00000161243	FBXO27	19	q13.2	-1.64659	-0.00883018	0.0996418	0.07274
ENSG00000125843	AP5S1	20	p13	-1.64655	-0.181754	0.09965	0.09965
ENSG00000174521	TTC9B	19	q13.2	1.6465	0.0404374	0.09966	0.09966
ENSG00000127980	PEX1	7	q21.2	-1.64635	-0.0191889	0.0996921	0.09873
ENSG00000243660	ZNF487	10	q11.21	1.64631	0.529651	0.0997002	0.08202
ENSG00000155957	TMBIM4	12	q14.3	1.64629	0.0190899	0.0997041	0.1043
ENSG00000159212	CLIC6	21	q22.12	-1.64626	-0.0297483	0.09971	0.09971
ENSG00000214652	ZNF727	7	q11.21	1.64612	0.0317725	0.09974	0.09974
ENSG00000149485	FADS1	11	q12.2	1.64565	0.0205359	0.0998361	0.05959
ENSG00000100714	MTHFD1	14	q23.3	1.64502	0.0188333	0.0999652	0.09283
ENSG00000168393	DTYMK	2	q37.3	1.64437	0.0433772	0.1001	0.1001
ENSG00000164591	MYOZ3	5	q33.1	-1.64437	-1.6626	0.1001	0.1001
ENSG00000107201	DDX58	9	p21.1	1.64418	0.0573397	0.100138	0.005
ENSG00000010072	SPRTN	1	q42.2	1.6434	0.0502213	0.1003	0.1003
ENSG00000110435	PDHX	11	p13	1.6434	0.021592	0.1003	0.1003
ENSG00000198535	C2CD4A	15	q22.2	1.6434	0.0478985	0.1003	0.1003
ENSG00000184517	ZFP1	16	q23.1	-1.64318	-0.0103122	0.100345	0.05903
ENSG00000186918	ZNF395	8	p21.1	1.64195	0.0930019	0.1006	0.1006
ENSG00000149541	B3GAT3	11	q12.3	1.64193	0.0369634	0.100604	0.1007
ENSG00000174177	CTU2	16	q24.3	-1.64163	-0.0309878	0.100667	0.1305
ENSG00000115808	STRN	2	p22.2	1.64152	0.0726231	0.100689	0.1166
ENSG00000092208	GEMIN2	14	q21.1	-1.64147	-0.065103	0.1007	0.1007
ENSG00000071462	WBSCR22	7	q11.23	-1.64137	-0.069877	0.100721	0.1012
ENSG00000229195	AC009495.4	2	q24.3	1.64133	0.0376504	0.100729	0.08142
ENSG00000281560	LSINCT5	5	p15.33	-1.64099	-0.0128075	0.1008	0.1008
ENSG00000104885	DOT1L	19	p13.3	-1.64099	-0.0578688	0.1008	0.1008
ENSG00000136098	NEK3	13	q14.3	1.64002	0.0332151	0.101	0.101
ENSG00000221886	ZBED8	5	q33.3	1.63937	0.0378221	0.101135	0.06656
ENSG00000177757	FAM87B	1	p36.33	1.63906	0.0355001	0.1012	0.1012
ENSG00000168461	RAB31	18	p11.22	-1.63895	-0.069513	0.101223	0.14
ENSG00000163898	LIPH	3	q27.2	1.6381	0.195625	0.1014	0.1014
ENSG00000154146	NRGN	11	q24.2	1.6381	0.144356	0.1014	0.1014
ENSG00000169340	PDILT	16	p12.3	-1.6381	-0.195115	0.1014	0.1014
ENSG00000232504	ST3GAL5-AS1	2	p11.2	-1.63743	-0.0498356	0.10154	0.09449
ENSG00000205476	CCDC85C	14	q32.2	1.63715	0.147762	0.1016	0.1016
ENSG00000247970	RP11-543C4.1	14	q32.2	-1.63715	-0.844547	0.1016	0.1016
ENSG00000234409	CCDC188	22	q11.21	1.63715	0.0233289	0.1016	0.1016
ENSG00000117859	OSBPL9	1	p32.3	1.63701	0.431829	0.101629	0.06566
ENSG00000089597	GANAB	11	q12.3	-1.63667	-0.0262132	0.1017	0.1017
ENSG00000166348	USP54	10	q22.2	-1.63571	-1.24602	0.1019	0.1019
ENSG00000203797	DDO	6	q21	-1.63532	-0.00669936	0.101982	0.03487
ENSG00000158402	CDC25C	5	q31.2	1.63478	0.0656094	0.102095	0.1006
ENSG00000164919	COX6C	8	q22.2	1.63476	0.210199	0.1021	0.1021
ENSG00000155592	ZKSCAN2	16	p12.1	1.63442	0.0127258	0.10217	0.0242
ENSG00000116191	RALGPS2	1	q25.2	-1.63385	-0.0264912	0.102291	0.1865
ENSG00000104290	FZD3	8	p21.1	-1.63366	-0.0370626	0.102331	0.1527
ENSG00000132950	ZMYM5	13	q12.11	-1.63334	-0.0489839	0.102396	0.05873
ENSG00000141480	ARRB2	17	p13.2	1.63333	0.0675246	0.1024	0.1024
ENSG00000183431	SF3A3	1	p34.3	1.6331	0.0166343	0.102448	0.043
ENSG00000148730	EIF4EBP2	10	q22.1	-1.63285	-0.115021	0.1025	0.1025
ENSG00000124145	SDC4	20	q13.12	1.63285	0.0555805	0.1025	0.1025
ENSG00000152527	PLEKHH2	2	p21	-1.63258	-0.0202265	0.102557	0.1312
ENSG00000065609	SNAP91	6	q14.2	-1.63202	-0.014026	0.102675	0.05625
ENSG00000198590	C3orf35	3	p22.2	1.6319	0.16988	0.1027	0.1027
ENSG00000129455	KLK8	19	q13.41	-1.6319	-0.230002	0.1027	0.1027
ENSG00000105697	HAMP	19	q13.12	1.63166	0.0860548	0.102752	0.1899
ENSG00000115687	PASK	2	q37.3	-1.63026	-0.0234666	0.103047	0.04505
ENSG00000110315	RNF141	11	p15.4	-1.62895	-0.049329	0.103323	0.1877
ENSG00000077380	DYNC1I2	2	q31.1	1.62859	0.808239	0.1034	0.1034
ENSG00000159921	GNE	9	p13.3	1.62812	0.119215	0.1035	0.1035
ENSG00000125970	RALY	20	q11.22	-1.62812	-0.616104	0.1035	0.1035
ENSG00000106608	URGCP	7	p13	-1.62776	-0.0832736	0.103576	0.1055
ENSG00000084070	SMAP2	1	p34.2	1.62765	0.473235	0.1036	0.1036
ENSG00000198822	GRM3	7	q21.11	1.62717	0.772486	0.1037	0.1037
ENSG00000267127	RP11-795F19.5	18	q23	1.62659	0.00882011	0.103824	0.001758
ENSG00000198961	PJA2	5	q21.3	-1.62625	-0.121128	0.103897	0.08637
ENSG00000099904	ZDHHC8	22	q11.21	1.6259	0.0774392	0.103971	0.000269
ENSG00000144674	GOLGA4	3	p22.2	1.62482	0.0760366	0.1042	0.1042
ENSG00000183576	SETD3	14	q32.2	-1.62389	-0.234611	0.1044	0.1044
ENSG00000167851	CD300A	17	q25.1	-1.62389	-0.15529	0.1044	0.1044
ENSG00000131055	COX4I2	20	q11.21	1.62295	0.0266218	0.1046	0.1046
ENSG00000172738	TMEM217	6	p21.2	1.62202	0.030209	0.1048	0.1048
ENSG00000149577	SIDT2	11	q23.3	-1.62202	-0.0445061	0.1048	0.1048
ENSG00000137177	KIF13A	6	p22.3	-1.62155	-0.284645	0.1049	0.1049
ENSG00000123689	G0S2	1	q32.2	-1.62108	-0.0676925	0.105	0.105
ENSG00000135709	KIAA0513	16	q24.1	-1.62108	-0.0387416	0.105	0.105
ENSG00000170043	TRAPPC1	17	p13.1	-1.62108	-0.221756	0.105	0.105
ENSG00000100490	CDKL1	14	q22.1	-1.6205	-0.0840318	0.105125	0.0213
ENSG00000183718	TRIM52	5	q35.3	-1.62048	-0.163178	0.105128	0.09564
ENSG00000001629	ANKIB1	7	q21.2	-1.62035	-0.626837	0.105158	0.1513
ENSG00000108244	KRT23	17	q21.2	-1.61977	-0.0319665	0.105281	0.09492
ENSG00000166794	PPIB	15	q22.31	-1.61937	-11.0895	0.105368	0.06858
ENSG00000214944	ARHGEF28	5	q13.2	1.61922	0.0615183	0.1054	0.1054
ENSG00000140835	CHST4	16	q22.2	1.61922	0.504699	0.1054	0.1054
ENSG00000251573	LINC02106	5	q11.1	1.61919	0.0131728	0.105405	0.1042
ENSG00000177302	TOP3A	17	p11.2	1.61878	0.0149676	0.105495	0.02088
ENSG00000115866	DARS	2	q21.3	1.61875	0.0423065	0.105501	0.08507
ENSG00000134864	GGACT	13	q32.3	1.61829	0.0144558	0.1056	0.1056
ENSG00000062822	POLD1	19	q13.33	-1.61829	-3.08466	0.1056	0.1056
ENSG00000127903	ZNF835	19	q13.43	-1.61783	-0.0355861	0.1057	0.1057
ENSG00000170242	USP47	11	p15.3	1.61758	0.0721301	0.105753	0.1168
ENSG00000156873	PHKG2	16	p11.2	-1.61758	-0.148289	0.105754	0.1055
ENSG00000142949	PTPRF	1	p34.2	-1.61736	-0.137025	0.1058	0.1058
ENSG00000205336	ADGRG1	16	q21	-1.61736	-12.8825	0.1058	0.1058
ENSG00000118690	ARMC2	6	q21	1.61734	0.0111978	0.105805	0.09994
ENSG00000273802	HIST1H2BG	6	p22.2	1.6172	0.0999612	0.105835	0.1037
ENSG00000166441	RPL27A	11	p15.4	1.61668	0.0454118	0.105947	0.1077
ENSG00000090615	GOLGA3	12	q24.33	-1.61662	-0.0416931	0.10596	0.07755
ENSG00000063176	SPHK2	19	q13.33	-1.61656	-0.0207994	0.105972	0.05818
ENSG00000185070	FLRT2	14	q31.3	1.61644	0.21458	0.106	0.106
ENSG00000183549	ACSM5	16	p12.3	1.61597	0.028918	0.1061	0.1061
ENSG00000181856	SLC2A4	17	p13.1	1.61593	0.0409263	0.106109	0.05157
ENSG00000119906	SLF2	10	q24.31	1.61567	0.0733177	0.106166	0.09086
ENSG00000078814	MYH7B	20	q11.22	-1.61551	-0.0452203	0.1062	0.1062
ENSG00000243509	TNFRSF6B	20	q13.33	-1.61512	-0.0549391	0.106284	0.03695
ENSG00000148655	C10orf11	10	q22.2	1.61506	0.0165559	0.106297	0.1567
ENSG00000260588	RP11-930P14.2	8	p11.21	1.61505	0.0676894	0.1063	0.1063
ENSG00000119707	RBM25	14	q24.2	-1.61505	-1.8704	0.1063	0.1063
ENSG00000237595	RP11-112L6.3	20	q13.13	1.61505	0.0210313	0.1063	0.1063
ENSG00000145284	SCD5	4	q21.22	-1.61413	-0.174723	0.1065	0.1065
ENSG00000176055	MBLAC2	5	q14.3	1.61413	0.550172	0.1065	0.1065
ENSG00000148343	MIGA2	9	q34.11	1.61413	0.147487	0.1065	0.1065
ENSG00000105612	DNASE2	19	p13.13	1.61413	0.180523	0.1065	0.1065
ENSG00000275759	RP11-131L12.3	12	q24.23	-1.61392	-0.00660167	0.106544	0.03308
ENSG00000137133	HINT2	9	p13.3	-1.61367	-0.113356	0.1066	0.1066
ENSG00000100053	CRYBB3	22	q11.23	1.61354	0.0144976	0.106628	0.08529
ENSG00000145191	EIF2B5	3	q27.1	-1.6132	-0.478572	0.1067	0.1067
ENSG00000167664	TMIGD2	19	p13.3	1.61274	0.082933	0.1068	0.1068
ENSG00000163947	ARHGEF3	3	p14.3	1.61228	2.18482	0.1069	0.1069
ENSG00000104886	PLEKHJ1	19	p13.3	-1.61204	-0.0402879	0.106953	0.1075
ENSG00000108591	DRG2	17	p11.2	-1.6114	-0.0149501	0.107092	0.002028
ENSG00000127325	BEST3	12	q15	1.61137	0.150675	0.1071	0.1071
ENSG00000272505	RP11-981G7.6	8	p23.1	-1.61115	-0.0173183	0.107147	0.1402
ENSG00000127415	IDUA	4	p16.3	1.61099	0.0198426	0.107182	0.08765
ENSG00000127946	HIP1	7	q11.23	-1.61079	-0.0454025	0.107225	0.1652
ENSG00000108061	SHOC2	10	q25.2	1.61045	0.568542	0.1073	0.1073
ENSG00000141030	COPS3	17	p11.2	1.61023	0.0672917	0.107349	0.01647
ENSG00000271320	RP11-1152H14.1	2	q24.1	-1.60999	-0.795802	0.1074	0.1074
ENSG00000265681	RPL17	18	q21.1	1.60969	0.393632	0.107466	0.1193
ENSG00000121005	CRISPLD1	8	q21.13	-1.60957	-0.0757351	0.107491	0.1051
ENSG00000132554	RGS22	8	q22.2	1.60953	0.0286337	0.1075	0.1075
ENSG00000176454	LPCAT4	15	q14	-1.60862	-0.199417	0.1077	0.1077
ENSG00000196169	KIF19	17	q25.1	-1.60816	-0.178867	0.1078	0.1078
ENSG00000165502	RPL36AL	14	q21.3	-1.60787	-0.0067255	0.107863	0.04928
ENSG00000122025	FLT3	13	q12.2	1.6077	1.20051	0.1079	0.1079
ENSG00000219626	FAM228B	2	p23.3	1.60661	0.00995501	0.10814	0.01607
ENSG00000144645	OSBPL10	3	p22.3	-1.60591	-0.866718	0.108293	0.08185
ENSG00000262873	CTD-2561B21.11	17	q25.3	-1.60588	-0.0599506	0.1083	0.1083
ENSG00000146243	IRAK1BP1	6	q14.1	-1.60558	-0.0188057	0.108367	0.01019
ENSG00000006282	SPATA20	17	q21.33	-1.6052	-0.00689632	0.10845	0.1355
ENSG00000256980	KHDC1L	6	q13	-1.60497	-0.0392486	0.1085	0.1085
ENSG00000174672	BRSK2	11	p15.5	-1.60452	-0.0619575	0.1086	0.1086
ENSG00000073711	PPP2R3A	3	q22.2	1.60406	0.0976319	0.1087	0.1087
ENSG00000272735	RP11-467P9.1	2	p13.3	1.60361	0.104133	0.1088	0.1088
ENSG00000173960	UBXN2A	2	p23.3	-1.60319	-0.0453414	0.108892	0.03665
ENSG00000171970	ZNF57	19	p13.3	-1.60316	-0.168233	0.1089	0.1089
ENSG00000118855	MFSD1	3	q25.32	-1.60267	-0.0734174	0.109007	0.02353
ENSG00000081019	RSBN1	1	p13.2	-1.60225	-3.71869	0.1091	0.1091
ENSG00000274156	RP11-407N8.6	12	q13.12	-1.60225	-0.10664	0.1091	0.1091
ENSG00000100911	PSME2	14	q12	-1.60225	-1.32576	0.1091	0.1091
ENSG00000109654	TRIM2	4	q31.3	-1.6018	-0.357619	0.1092	0.1092
ENSG00000120549	KIAA1217	10	p12.2	-1.60135	-15.5353	0.1093	0.1093
ENSG00000135441	BLOC1S1	12	q13.2	1.60118	0.101445	0.109337	0.1088
ENSG00000103423	DNAJA3	16	p13.3	1.6009	0.139704	0.1094	0.1094
ENSG00000185187	SIGIRR	11	p15.5	-1.60079	-0.0399508	0.109423	0.1244
ENSG00000165533	TTC8	14	q31.3	1.59938	0.219828	0.109737	0.1255
ENSG00000146416	AIG1	6	q24.2	-1.59925	-0.0421716	0.109766	0.1315
ENSG00000147465	STAR	8	p11.23	1.59864	29815.3	0.1099	0.1099
ENSG00000175756	AURKAIP1	1	p36.33	-1.59819	-0.176602	0.11	0.11
ENSG00000105808	RASA4	7	q22.1	-1.59819	-0.0300816	0.11	0.11
ENSG00000058729	RIOK2	5	q15	1.59812	0.0470129	0.110017	0.1003
ENSG00000163116	STPG2	4	q23	1.59805	0.0341356	0.110032	0.01732
ENSG00000182544	MFSD5	12	q13.13	-1.59793	-0.0558658	0.11006	0.01996
ENSG00000107593	PKD2L1	10	q24.31	-1.59774	-0.056285	0.1101	0.1101
ENSG00000141568	FOXK2	17	q25.3	-1.59774	-0.187328	0.1101	0.1101
ENSG00000151465	CDC123	10	p14	1.59685	0.942887	0.1103	0.1103
ENSG00000235162	C12orf75	12	q23.3	-1.59685	-0.238362	0.1103	0.1103
ENSG00000176485	PLA2G16	11	q13.1	1.59643	0.0137483	0.110394	0.09269
ENSG00000184897	H1FX	3	q21.3	1.5964	0.101458	0.1104	0.1104
ENSG00000159140	SON	21	q22.11	1.5964	0.161804	0.1104	0.1104
ENSG00000272644	RP11-33O4.1	2	q35	1.5964	0.0638752	0.1104	0.1104
ENSG00000269947	RP11-849F2.9	17	p13.1	1.59625	0.0760921	0.110434	0.08954
ENSG00000134291	TMEM106C	12	q13.11	-1.5961	-0.0347558	0.110466	0.01124
ENSG00000166743	ACSM1	16	p12.3	1.59596	0.0073834	0.110497	0.09805
ENSG00000132356	PRKAA1	5	p13.1	-1.5955	-0.143709	0.1106	0.1106
ENSG00000185803	SLC52A2	8	q24.3	1.5955	0.050656	0.1106	0.1106
ENSG00000168229	PTGDR	14	q22.1	1.5955	0.0445341	0.1106	0.1106
ENSG00000196235	SUPT5H	19	q13.2	1.59503	0.0222066	0.110706	0.1208
ENSG00000163110	PDLIM5	4	q22.3	1.59461	0.875779	0.1108	0.1108
ENSG00000104901	DKKL1	19	q13.33	-1.59461	-0.0461818	0.1108	0.1108
ENSG00000171509	RXFP1	4	q32.1	-1.59416	-1.97398	0.1109	0.1109
ENSG00000197748	CFAP43	10	q25.1	1.59407	0.0119973	0.110921	0.04337
ENSG00000153363	LINC00467	1	q32.3	1.59382	0.0299251	0.110977	0.216
ENSG00000226237	GAS1RR	9	q21.33	-1.59371	-0.0209948	0.111	0.111
ENSG00000095485	CWF19L1	10	q24.31	1.59327	0.00812426	0.1111	0.1111
ENSG00000100266	PACSIN2	22	q13.2	-1.59327	-0.0633904	0.1111	0.1111
ENSG00000166813	KIF7	15	q26.1	1.59294	0.0902408	0.111174	0.1181
ENSG00000100099	HPS4	22	q12.1	-1.59289	-0.0184208	0.111185	0.02421
ENSG00000214039	RP11-474D1.3	12	q24.33	-1.59212	-0.0190075	0.111357	0.1136
ENSG00000107651	SEC23IP	10	q26.11	1.59198	0.395343	0.11139	0.0244
ENSG00000116981	NT5C1A	1	p34.2	1.59193	0.126247	0.1114	0.1114
ENSG00000113597	TRAPPC13	5	q12.3	-1.59193	-0.051365	0.1114	0.1114
ENSG00000172350	ABCG4	11	q23.3	-1.59193	-4.46763	0.1114	0.1114
ENSG00000131871	SELENOS	15	q26.3	-1.59193	-2.22535	0.1114	0.1114
ENSG00000224635	RP4-564F22.5	20	q11.23	-1.59189	-0.00562728	0.11141	0.1394
ENSG00000248144	ADH1C	4	q23	-1.59183	-0.0199291	0.111422	0.05229
ENSG00000163536	SERPINI1	3	q26.1	1.59149	0.0331859	0.1115	0.1115
ENSG00000159713	TPPP3	16	q22.1	1.59149	0.400568	0.1115	0.1115
ENSG00000143457	GOLPH3L	1	q21.3	1.59104	0.0517568	0.1116	0.1116
ENSG00000128891	C15orf57	15	q15.1	1.59078	0.0031529	0.111659	0.02056
ENSG00000142945	KIF2C	1	p34.1	-1.58978	-0.020304	0.111885	0.02087
ENSG00000172893	DHCR7	11	q13.4	-1.58901	-0.130577	0.112058	0.1057
ENSG00000171217	CLDN20	6	q25.3	1.58874	0.0345591	0.112118	0.1134
ENSG00000152253	SPC25	2	q31.1	1.58839	0.00474755	0.112199	0.1455
ENSG00000277692	RP11-358N2.2	20	q11.21	-1.58838	-0.0674476	0.1122	0.1122
ENSG00000100347	SAMM50	22	q13.31	1.58838	0.0186455	0.1122	0.1122
ENSG00000233304	LINC01346	1	p36.32	-1.5883	-0.0205665	0.112218	0.06965
ENSG00000187955	COL14A1	8	q24.12	-1.58828	-0.115843	0.112223	0.0937
ENSG00000168356	SCN11A	3	p22.2	-1.58794	-0.0438154	0.1123	0.1123
ENSG00000137507	LRRC32	11	q13.5	-1.58706	-1.54869	0.1125	0.1125
ENSG00000141854	MISP3	19	p13.12	-1.58665	-0.0966872	0.112591	0.05623
ENSG00000124713	GNMT	6	p21.1	-1.58644	-0.428807	0.112639	0.06128
ENSG00000121892	PDS5A	4	p14	-1.58587	-0.0994188	0.11277	0.106
ENSG00000170604	IRF2BP1	19	q13.32	1.58529	0.127104	0.1129	0.1129
ENSG00000164695	CHMP4C	8	q21.13	1.58521	0.0145031	0.112918	0.1129
ENSG00000117593	DARS2	1	q25.1	-1.58485	-1.74233	0.113	0.113
ENSG00000120896	SORBS3	8	p21.3	1.58441	0.0693492	0.1131	0.1131
ENSG00000126091	ST3GAL3	1	p34.1	1.58353	0.223202	0.1133	0.1133
ENSG00000277287	RP4-794I6.4	20	p13	-1.58309	-0.0636911	0.1134	0.1134
ENSG00000075234	TTC38	22	q13.31	-1.58309	-0.027565	0.1134	0.1134
ENSG00000130783	CCDC62	12	q24.31	1.58282	0.0522107	0.113462	0.05916
ENSG00000051009	FAM160A2	11	p15.4	1.58263	0.0187815	0.113506	0.09966
ENSG00000004700	RECQL	12	p12.1	-1.58206	-0.0549182	0.113635	0.127
ENSG00000168092	PAFAH1B2	11	q23.3	1.58197	0.068542	0.113656	0.003294
ENSG00000016082	ISL1	5	q11.1	1.58178	36.1161	0.1137	0.1137
ENSG00000083123	BCKDHB	6	q14.1	1.5814	0.112013	0.113786	0.1105
ENSG00000197653	DNAH10	12	q24.31	-1.58138	-0.0223388	0.113792	0.1884
ENSG00000251381	LINC00958	11	p15.3	-1.58134	-0.0188355	0.1138	0.1138
ENSG00000171700	RGS19	20	q13.33	1.58123	0.0201061	0.113826	0.1196
ENSG00000120519	SLC10A7	4	q31.22	1.5809	0.104994	0.1139	0.1139
ENSG00000117984	CTSD	11	p15.5	-1.5809	-0.106503	0.1139	0.1139
ENSG00000162613	FUBP1	1	p31.1	-1.57973	-0.038992	0.114169	0.1167
ENSG00000164751	PEX2	8	q21.13	1.57959	1.31547	0.1142	0.1142
ENSG00000198879	SFMBT2	10	p14	1.57959	1.37451	0.1142	0.1142
ENSG00000095383	TBC1D2	9	q22.33	-1.57925	-0.0336961	0.114279	0.03747
ENSG00000271503	CCL5	17	q12	1.57916	5.58993	0.1143	0.1143
ENSG00000055950	MRPL43	10	q24.31	-1.57829	-0.056838	0.1145	0.1145
ENSG00000107815	TWNK	10	q24.31	1.57829	0.922204	0.1145	0.1145
ENSG00000071967	CYBRD1	2	q31.1	1.57798	0.0174776	0.11457	0.08226
ENSG00000100577	GSTZ1	14	q24.3	1.57795	0.0250312	0.114578	0.132
ENSG00000119737	GPR75	2	p16.2	-1.57785	-0.0914686	0.1146	0.1146
ENSG00000163931	TKT	3	p21.1	1.57785	0.587626	0.1146	0.1146
ENSG00000265933	LINC00668	18	p11.31	1.57769	0.0293174	0.114637	0.1146
ENSG00000166822	TMEM170A	16	q23.1	1.57768	0.0926398	0.11464	0.03155
ENSG00000125505	MBOAT7	19	q13.42	-1.57751	-0.0666375	0.114678	0.131
ENSG00000071794	HLTF	3	q24	1.57721	0.0315287	0.114747	0.2346
ENSG00000225434	LINC01504	9	q21.13	-1.57655	-0.072709	0.1149	0.1149
ENSG00000154485	MMP21	10	q26.2	-1.57641	-0.0311088	0.114931	0.1082
ENSG00000151150	ANK3	10	q21.2	1.57576	0.255635	0.115081	0.1134
ENSG00000157895	C12orf43	12	q24.31	1.57562	0.0177402	0.115113	0.0222
ENSG00000106733	NMRK1	9	q21.13	1.57558	0.0051719	0.115122	0.1336
ENSG00000254004	ZNF260	19	q13.12	-1.5753	-0.0422308	0.115188	0.09686
ENSG00000274723	RP11-618L22.1	12	q13.11	1.57488	0.0126377	0.115284	0.09805
ENSG00000129465	RIPK3	14	q12	1.57481	0.0292137	0.1153	0.1153
ENSG00000196118	CCDC189	16	p11.2	-1.57438	-0.0376149	0.1154	0.1154
ENSG00000126003	PLAGL2	20	q11.21	-1.57438	-0.99139	0.1154	0.1154
ENSG00000101346	POFUT1	20	q11.21	1.57438	0.154155	0.1154	0.1154
ENSG00000006530	AGK	7	q34	-1.57429	-0.020182	0.115421	0.1186
ENSG00000105479	CCDC114	19	q13.33	1.57415	0.0106506	0.115453	0.1199
ENSG00000132561	MATN2	8	q22.1	1.57395	0.072679	0.1155	0.1155
ENSG00000165626	BEND7	10	p13	-1.57395	-8.18776	0.1155	0.1155
ENSG00000103490	PYCARD	16	p11.2	1.57395	0.186418	0.1155	0.1155
ENSG00000106346	USP42	7	p22.1	-1.57378	-0.145916	0.115538	0.1179
ENSG00000068024	HDAC4	2	q37.3	1.57351	2.10378	0.1156	0.1156
ENSG00000168566	SNRNP48	6	p24.3	-1.57308	-0.0965872	0.1157	0.1157
ENSG00000273329	RP11-448A19.1	7	q32.2	1.57222	0.0329806	0.1159	0.1159
ENSG00000130997	POLN	4	p16.3	-1.57211	-0.109126	0.115926	0.07467
ENSG00000115194	SLC30A3	2	p23.3	1.5718	1.14846	0.115996	0.211
ENSG00000196754	S100A2	1	q21.3	-1.57093	-1.08852	0.1162	0.1162
ENSG00000244607	CCDC13	3	p22.1	1.5707	0.0156429	0.116253	0.01099
ENSG00000280206	CTB-193M12.5	16	p13.11	-1.5705	-0.145374	0.1163	0.1163
ENSG00000149547	EI24	11	q24.2	-1.57047	-0.0611541	0.116306	0.01817
ENSG00000159579	RSPRY1	16	q13	-1.57006	-0.0297287	0.1164	0.1164
ENSG00000109667	SLC2A9	4	p16.1	1.56964	0.332583	0.1165	0.1165
ENSG00000237949	LINC00844	10	q21.1	-1.56964	-0.251673	0.1165	0.1165
ENSG00000235034	C19orf81	19	q13.33	-1.56964	-0.0971817	0.1165	0.1165
ENSG00000101265	RASSF2	20	p13	1.56964	0.119597	0.1165	0.1165
ENSG00000182752	PAPPA	9	q33.1	1.56935	0.542518	0.116566	0.1416
ENSG00000133103	COG6	13	q14.11	-1.56907	-0.0450423	0.116631	0.1144
ENSG00000100890	KIAA0391	14	q13.2	1.56888	0.0266923	0.116677	0.01306
ENSG00000269486	CTC-360G5.9	19	q13.2	1.56878	0.0163883	0.1167	0.1167
ENSG00000054356	PTPRN	2	q35	-1.56835	-0.153056	0.1168	0.1168
ENSG00000066379	ZNRD1	6	p22.1	-1.56818	-0.0141836	0.116839	0.2296
ENSG00000178904	DPY19L3	19	q13.11	-1.56802	-0.159234	0.116877	0.003722
ENSG00000106723	SPIN1	9	q22.1	1.56759	0.0429279	0.116978	0.01935
ENSG00000228261	RP11-127L20.3	10	q25.1	1.56749	0.04886	0.117	0.117
ENSG00000165434	PGM2L1	11	q13.4	1.56706	0.174363	0.1171	0.1171
ENSG00000101049	SGK2	20	q13.12	-1.56664	-0.0684429	0.1172	0.1172
ENSG00000101052	IFT52	20	q13.12	-1.56626	-0.0302572	0.117289	0.1361
ENSG00000163795	ZNF513	2	p23.3	1.56578	0.128508	0.1174	0.1174
ENSG00000083857	FAT1	4	q35.2	-1.56578	-0.104778	0.1174	0.1174
ENSG00000196109	ZNF676	19	p12	1.56578	0.0249381	0.1174	0.1174
ENSG00000063761	ADCK1	14	q24.3	-1.56535	-0.155704	0.1175	0.1175
ENSG00000137824	RMDN3	15	q15.1	1.56535	0.0677196	0.1175	0.1175
ENSG00000122012	SV2C	5	q13.3	1.56497	0.0337	0.11759	0.01637
ENSG00000120915	EPHX2	8	p21.2	-1.56493	-0.0319182	0.1176	0.1176
ENSG00000143631	FLG	1	q21.3	1.56417	0.00930457	0.117777	0.1244
ENSG00000145217	SLC26A1	4	p16.3	-1.56376	-0.00333007	0.117873	0.001316
ENSG00000186479	RGS7BP	5	q12.3	-1.5628	-0.625066	0.1181	0.1181
ENSG00000008118	CAMK1G	1	q32.2	-1.56237	-0.0850079	0.1182	0.1182
ENSG00000149115	TNKS1BP1	11	q12.1	1.56237	0.13964	0.1182	0.1182
ENSG00000176909	MAMSTR	19	q13.33	1.56203	0.275778	0.11828	0.07118
ENSG00000187535	IFT140	16	p13.3	-1.56198	-0.0381572	0.118292	0.08886
ENSG00000172733	PURG	8	p12	1.56195	0.0744864	0.1183	0.1183
ENSG00000124217	MOCS3	20	q13.13	1.56195	7.94639	0.1183	0.1183
ENSG00000161955	TNFSF13	17	p13.1	1.56181	0.0559962	0.118333	0.1516
ENSG00000135378	PRRG4	11	p13	1.56152	0.0725992	0.1184	0.1184
ENSG00000101104	PABPC1L	20	q13.12	1.56138	0.0685663	0.118435	0.112
ENSG00000269946	RP11-2B6.3	9	q22.32	1.5611	0.0425317	0.1185	0.1185
ENSG00000175520	UBQLN3	11	p15.4	1.56068	6.3867	0.1186	0.1186
ENSG00000177000	MTHFR	1	p36.22	-1.56053	-0.019479	0.118636	0.08979
ENSG00000240972	MIF	22	q11.23	-1.55941	-0.00613792	0.1189	0.1189
ENSG00000099974	DDTL	22	q11.23	1.55941	0.0141131	0.1189	0.1189
ENSG00000144401	METTL21A	2	q33.3	-1.55898	-0.0230856	0.119	0.119
ENSG00000160993	ALKBH4	7	q22.1	-1.55898	-81.5448	0.119	0.119
ENSG00000171792	RHNO1	12	p13.33	-1.55898	-0.0217341	0.119001	0.05257
ENSG00000171234	UGT2B7	4	q13.2	1.55892	0.0138152	0.119016	0.01111
ENSG00000138750	NUP54	4	q21.1	1.55888	0.00549054	0.119025	0.1147
ENSG00000272156	RP11-477N3.1	2	p16.2	-1.55888	-0.0203851	0.119025	0.07813
ENSG00000169087	HSPBAP1	3	q21.1	1.55887	0.0364185	0.119028	0.2496
ENSG00000163762	TM4SF18	3	q25.1	-1.55856	-0.062045	0.1191	0.1191
ENSG00000185236	RAB11B	19	p13.2	1.55814	2.78064	0.1192	0.1192
ENSG00000198077	CYP2A7	19	q13.2	1.55814	0.0178273	0.1192	0.1192
ENSG00000179988	PSTK	10	q26.13	1.55772	0.0747468	0.1193	0.1193
ENSG00000197965	MPZL1	1	q24.2	1.55706	0.38847	0.119455	0.1052
ENSG00000163131	CTSS	1	q21.3	-1.55688	-0.0206598	0.1195	0.1195
ENSG00000139921	TMX1	14	q22.1	1.5565	0.0162799	0.119589	0.02604
ENSG00000272912	RP11-724N1.1	10	q24.32	1.55645	0.0311479	0.1196	0.1196
ENSG00000134824	FADS2	11	q12.2	-1.55645	-0.0210277	0.1196	0.1196
ENSG00000123200	ZC3H13	13	q14.13	1.55585	1.17745	0.119743	0.1155
ENSG00000259224	SLC35G6	17	p13.1	-1.55581	-0.0337671	0.119753	0.0007012
ENSG00000164093	PITX2	4	q25	-1.55561	-15.9227	0.1198	0.1198
ENSG00000162194	LBHD1	11	q12.3	1.55561	0.0206247	0.1198	0.1198
ENSG00000273295	AP000350.5	22	q11.23	-1.55561	-0.00496254	0.1198	0.1198
ENSG00000140750	ARHGAP17	16	p12.1	-1.55477	-1.36073	0.12	0.12
ENSG00000257093	KIAA1147	7	q34	-1.55465	-0.0157157	0.12003	0.1186
ENSG00000114331	ACAP2	3	q29	-1.55393	-0.298859	0.1202	0.1202
ENSG00000196544	BORCS6	17	p13.1	1.55379	0.521022	0.120234	0.2209
ENSG00000181036	FCRL6	1	q23.2	1.55352	0.304839	0.1203	0.1203
ENSG00000143867	OSR1	2	p24.1	-1.55352	-49.8247	0.1203	0.1203
ENSG00000133275	CSNK1G2	19	p13.3	-1.55352	-1.45718	0.1203	0.1203
ENSG00000224397	SMIM25	20	q13.13	1.55352	0.0528216	0.1203	0.1203
ENSG00000138650	PCDH10	4	q28.3	-1.55326	-0.721327	0.12036	0.1425
ENSG00000005810	MYCBP2	13	q22.3	-1.55315	-0.495674	0.120388	0.1476
ENSG00000124614	RPS10	6	p21.31	-1.55302	-0.0178144	0.120418	0.0408
ENSG00000127328	RAB3IP	12	q15	1.5522	0.0645478	0.120615	0.1071
ENSG00000167861	HID1	17	q25.1	-1.55184	-0.068362	0.1207	0.1207
ENSG00000271040	RP5-933K21.3	6	q25.3	1.55098	0.0193109	0.120906	0.2029
ENSG00000129595	EPB41L4A	5	q22.2	-1.55072	-0.01708	0.120969	0.1216
ENSG00000156136	DCK	4	q13.3	1.55028	0.0253784	0.121075	0.2521
ENSG00000083782	EPYC	12	q21.33	-1.55017	-5.90104	0.1211	0.1211
ENSG00000260578	CTD-2541J13.1	18	q22.1	1.55017	0.11552	0.1211	0.1211
ENSG00000155229	MMS19	10	q24.1	-1.54976	-0.055061	0.1212	0.1212
ENSG00000226763	SRRM5	19	q13.31	1.54974	0.0512772	0.121203	0.1339
ENSG00000163823	CCR1	3	p21.31	-1.54913	-0.0521252	0.121352	0.1405
ENSG00000277531	LLNLF-187D8.1	19	q13.32	1.54909	0.014226	0.121359	0.0983
ENSG00000125651	GTF2F1	19	p13.3	1.54855	0.0171683	0.12149	0.03862
ENSG00000106012	IQCE	7	p22.3	-1.54851	-0.039689	0.1215	0.1215
ENSG00000146700	SSC4D	7	q11.23	-1.54846	-0.0132774	0.121511	0.1053
ENSG00000198464	ZNF480	19	q13.41	-1.54842	-0.0123165	0.121522	0.05921
ENSG00000164172	MOCS2	5	q11.2	-1.54817	-0.0432399	0.12158	0.07021
ENSG00000169598	DFFB	1	p36.32	-1.54728	-0.0208541	0.121796	0.1435
ENSG00000051620	HEBP2	6	q24.1	-1.54645	-0.0862156	0.121995	0.09901
ENSG00000083845	RPS5	19	q13.43	-1.54644	-0.022635	0.121999	0.03593
ENSG00000090263	MRPS33	7	q34	1.54643	0.047374	0.122	0.122
ENSG00000165633	VSTM4	10	q11.23	1.54643	9.8245	0.122	0.122
ENSG00000125148	MT2A	16	q13	-1.54643	-0.053235	0.122002	0.03332
ENSG00000198799	LRIG2	1	p13.2	1.5456	0.74772	0.1222	0.1222
ENSG00000197889	MEIG1	10	p13	1.54544	0.0764278	0.12224	0.138
ENSG00000143556	S100A7	1	q21.3	-1.54519	-0.698438	0.1223	0.1223
ENSG00000272636	DOC2B	17	p13.3	-1.54436	-0.0879716	0.1225	0.1225
ENSG00000189120	SP6	17	q21.32	1.54436	0.12558	0.1225	0.1225
ENSG00000114354	TFG	3	q12.2	1.54395	0.0448346	0.1226	0.1226
ENSG00000168589	DYNLRB2	16	q23.2	-1.54354	-0.146551	0.1227	0.1227
ENSG00000204267	TAP2	6	p21.32	1.54337	0.0211316	0.12274	0.08067
ENSG00000185619	PCGF3	4	p16.3	-1.54333	-0.00677693	0.122752	0.1254
ENSG00000205549	C9orf92	9	p22.3	1.54313	3.86309	0.1228	0.1228
ENSG00000116741	RGS2	1	q31.2	-1.54194	-0.179257	0.123088	0.1173
ENSG00000169679	BUB1	2	q13	-1.54189	-0.370844	0.1231	0.1231
ENSG00000157107	FCHO2	5	q13.2	-1.54148	-0.0408515	0.1232	0.1232
ENSG00000130598	TNNI2	11	p15.5	-1.54109	-0.0439178	0.123296	0.1352
ENSG00000128268	MGAT3	22	q13.1	-1.54107	-0.0486221	0.1233	0.1233
ENSG00000065548	ZC3H15	2	q32.1	1.54028	0.16987	0.123493	0.188
ENSG00000088930	XRN2	20	p11.22	1.54012	0.0809414	0.12353	0.02335
ENSG00000140284	SLC27A2	15	q21.2	-1.53984	-0.0333988	0.1236	0.1236
ENSG00000150401	DCUN1D2	13	q34	-1.53983	-0.0692548	0.123602	0.0009055
ENSG00000111696	NT5DC3	12	q23.3	-1.53958	-0.0293015	0.123662	0.1616
ENSG00000161558	TMEM143	19	q13.33	1.53931	0.0257715	0.123728	0.1193
ENSG00000116663	FBXO6	1	p36.22	-1.53796	-0.027663	0.124059	0.08226
ENSG00000164933	SLC25A32	8	q22.3	-1.53697	-0.105707	0.1243	0.1243
ENSG00000189266	PNRC2	1	p36.11	-1.53659	-0.0567209	0.124395	0.08839
ENSG00000129910	CDH15	16	q24.3	-1.53658	-0.0156896	0.124397	0.1287
ENSG00000262655	SPON1	11	p15.2	-1.53614	-0.35511	0.124505	0.2306
ENSG00000249984	CTC-529L17.2	5	q14.3	1.53575	22.5196	0.1246	0.1246
ENSG00000241945	PWP2	21	q22.3	1.5357	0.00373177	0.124613	0.1761
ENSG00000140374	ETFA	15	q24.3	-1.53567	-0.0472431	0.12462	0.09489
ENSG00000101190	TCFL5	20	q13.33	1.53563	0.0122889	0.12463	0.07291
ENSG00000161281	COX7A1	19	q13.12	1.53539	0.0489868	0.124688	0.1435
ENSG00000168546	GFRA2	8	p21.3	1.53493	0.015823	0.1248	0.1248
ENSG00000130222	GADD45G	9	q22.2	-1.53453	-0.717172	0.1249	0.1249
ENSG00000101220	C20orf27	20	p13	1.53432	0.0374672	0.124951	0.1256
ENSG00000152953	STK32B	4	p16.2	-1.53331	-0.168585	0.1252	0.1252
ENSG00000272129	RP11-250B2.6	6	q14.1	-1.53331	-0.354929	0.1252	0.1252
ENSG00000117472	TSPAN1	1	p34.1	1.53328	0.142434	0.125207	0.1277
ENSG00000163319	MRPS18C	4	q21.23	-1.5329	-0.0919594	0.1253	0.1253
ENSG00000119328	FAM206A	9	q31.3	-1.5329	-0.048657	0.1253	0.1253
ENSG00000054277	OPN3	1	q43	-1.5327	-0.566414	0.125351	0.1306
ENSG00000131323	TRAF3	14	q32.32	-1.53209	-0.0643443	0.1255	0.1255
