## Supplemental Tables for "Transcriptome-Wide Association Analysis Identifies Novel Candidate Susceptibility Genes for Prostate-Specific Antigen Levels in Men Without Prostate Cancer" (part 2 of 3)

### Sheet: Table S3 (continued)
Table S3. Results from the transcriptome-wide association study based on predicted gene expression in prostate tissue.
ENSG00000171444	MCC	5	q22.2	1.53154	0.0175622	0.125637	0.1887
ENSG00000126749	EMG1	12	p13.31	-1.53118	-0.064693	0.125725	0.03295
ENSG00000164284	GRPEL2	5	q32	1.5306	0.082038	0.125869	0.03964
ENSG00000138002	IFT172	2	p23.3	-1.53059	-0.0952316	0.12587	0.07415
ENSG00000164187	LMBRD2	5	p13.2	-1.53047	-0.0932265	0.1259	0.1259
ENSG00000005249	PRKAR2B	7	q22.3	-1.53047	-0.0520294	0.1259	0.1259
ENSG00000153093	ACOXL	2	q13	1.53007	0.588903	0.126	0.126
ENSG00000151640	DPYSL4	10	q26.3	1.53005	0.00532164	0.126005	0.1947
ENSG00000189241	TSPYL1	6	q22.1	-1.52966	-0.0620807	0.1261	0.1261
ENSG00000266578	RP11-838N2.5	18	p11.31	1.52966	0.556348	0.1261	0.1261
ENSG00000197134	ZNF257	19	p12	1.5295	0.00833797	0.12614	0.1129
ENSG00000066777	ARFGEF1	8	q13.2	-1.52886	-0.460437	0.1263	0.1263
ENSG00000182648	LINC01006	7	q36.3	1.52873	0.0131475	0.126332	0.1323
ENSG00000122188	LAX1	1	q32.1	1.52845	6.26854	0.1264	0.1264
ENSG00000175161	CADM2	3	p12.1	-1.52845	-1.11047	0.1264	0.1264
ENSG00000139351	SYCP3	12	q23.2	1.5282	0.0400119	0.126464	0.1135
ENSG00000253958	CLDN23	8	p23.1	-1.52788	-0.025514	0.126541	0.06895
ENSG00000175390	EIF3F	11	p15.4	-1.52769	-0.0283144	0.12659	0.1284
ENSG00000081692	JMJD4	1	q42.13	-1.52765	-0.177126	0.1266	0.1266
ENSG00000184560	C17orf74	17	p13.1	1.52765	0.355957	0.1266	0.1266
ENSG00000254973	RP11-429J17.7	8	q24.3	1.52684	0.0615557	0.1268	0.1268
ENSG00000196418	ZNF124	1	q44	1.52684	0.00737022	0.1268	0.1268
ENSG00000153012	LGI2	4	p15.2	1.52617	0.0516378	0.126968	0.1283
ENSG00000188559	RALGAPA2	20	p11.23	-1.52604	-1.24622	0.127	0.127
ENSG00000186765	FSCN2	17	q25.3	-1.52488	-0.0425073	0.127288	0.1105
ENSG00000104825	NFKBIB	19	q13.2	-1.52403	-0.050191	0.1275	0.1275
ENSG00000272087	RP11-379F4.7	3	q25.32	1.52342	0.0258485	0.127653	0.06079
ENSG00000123095	BHLHE41	12	p12.1	1.52323	2.13997	0.1277	0.1277
ENSG00000174013	FBXO45	3	q29	1.523	0.0564023	0.127758	0.1287
ENSG00000182199	SHMT2	12	q13.3	-1.52244	-1.84117	0.1279	0.1279
ENSG00000013392	RWDD2A	6	q14.1	-1.52204	-0.114485	0.128	0.128
ENSG00000213977	TAX1BP3	17	p13.2	1.52124	0.0835592	0.1282	0.1282
ENSG00000154642	C21orf91	21	q21.1	-1.52117	-0.236417	0.128217	0.2154
ENSG00000070526	ST6GALNAC1	17	q25.1	-1.52089	-0.389028	0.128288	0.04093
ENSG00000166927	MS4A7	11	q12.2	-1.52084	-0.0253749	0.1283	0.1283
ENSG00000263465	SRSF8	11	q21	-1.52084	-0.06464	0.1283	0.1283
ENSG00000169118	CSNK1G1	15	q22.31	1.52084	2.89085	0.1283	0.1283
ENSG00000108387	2023-09-04	17	q22	-1.52084	-546.888	0.1283	0.1283
ENSG00000152256	PDK1	2	q31.1	1.52044	0.0428169	0.1284	0.1284
ENSG00000120889	TNFRSF10B	8	p21.3	-1.52044	-0.108905	0.1284	0.1284
ENSG00000276136	RP11-50I19.2	12	p11.21	1.52044	0.127287	0.1284	0.1284
ENSG00000185666	SYN3	22	q12.3	-1.52044	-0.586549	0.1284	0.1284
ENSG00000168395	ING5	2	q37.3	-1.52029	-0.0114899	0.128438	0.1607
ENSG00000232855	AF131217.1	21	q21.3	1.52005	0.041026	0.128498	0.09411
ENSG00000240764	PCDHGC5	5	q31.3	-1.52004	-0.0522146	0.1285	0.1285
ENSG00000185290	NUPR2	7	p11.2	1.52004	0.0470133	0.1285	0.1285
ENSG00000065559	MAP2K4	17	p12	-1.51925	-0.0424444	0.1287	0.1287
ENSG00000105197	TIMM50	19	q13.2	-1.51875	-0.301454	0.128825	0.1424
ENSG00000140564	FURIN	15	q26.1	-1.51845	-0.0815924	0.1289	0.1289
ENSG00000056050	HPF1	4	q33	1.51806	0.0437587	0.129	0.129
ENSG00000112852	PCDHB2	5	q31.3	-1.51806	-0.0423072	0.129	0.129
ENSG00000184702	2023-09-05	22	q11.21	1.51766	0.257895	0.1291	0.1291
ENSG00000197128	ZNF772	19	q13.43	-1.51751	-0.017156	0.129139	0.01706
ENSG00000160808	MYL3	3	p21.31	-1.51726	-0.635177	0.1292	0.1292
ENSG00000101057	MYBL2	20	q13.12	1.51726	0.126762	0.1292	0.1292
ENSG00000272449	RP3-395M20.12	1	p36.32	-1.51687	-0.042665	0.1293	0.1293
ENSG00000112299	VNN1	6	q23.2	-1.51687	-0.0190136	0.1293	0.1293
ENSG00000188910	GJB3	1	p34.3	-1.51649	-0.266914	0.129395	0.1148
ENSG00000148773	MKI67	10	q26.2	-1.51647	-2.61874	0.1294	0.1294
ENSG00000240230	COX19	7	p22.3	1.51638	0.050061	0.129423	0.1976
ENSG00000204580	DDR1	6	p21.33	1.51608	0.127845	0.1295	0.1295
ENSG00000091583	APOH	17	q24.2	-1.51608	-0.507123	0.1295	0.1295
ENSG00000162998	FRZB	2	q32.1	1.51596	0.0392022	0.12953	0.1803
ENSG00000161057	PSMC2	7	q22.1	1.51568	6.48143	0.1296	0.1296
ENSG00000128655	PDE11A	2	q31.2	-1.51529	-2.86554	0.1297	0.1297
ENSG00000185988	PLK5	19	p13.3	1.51493	0.032308	0.12979	0.05023
ENSG00000162813	BPNT1	1	q41	-1.51489	-0.372016	0.1298	0.1298
ENSG00000174371	EXO1	1	q43	-1.51489	-11.5857	0.1298	0.1298
ENSG00000182674	KCNB2	8	q21.11	-1.51452	-0.0678188	0.129894	0.1341
ENSG00000205707	ETFRF1	12	p12.1	-1.51405	-0.147697	0.130013	0.06261
ENSG00000169403	PTAFR	1	p35.3	1.51389	0.041519	0.130053	0.1298
ENSG00000271992	RP11-42O15.3	1	p31.1	-1.51371	-0.335911	0.1301	0.1301
ENSG00000091844	RGS17	6	q25.2	1.51371	0.0220233	0.1301	0.1301
ENSG00000159388	BTG2	1	q32.1	1.51331	0.857449	0.1302	0.1302
ENSG00000130307	USHBP1	19	p13.11	1.51331	11.1266	0.1302	0.1302
ENSG00000177432	NAP1L5	4	q22.1	-1.5132	-0.0172126	0.130229	0.06421
ENSG00000108950	FAM20A	17	q24.2	-1.51292	-0.0936327	0.1303	0.1303
ENSG00000115604	IL18R1	2	q12.1	1.51211	0.0493298	0.130505	0.1233
ENSG00000132153	DHX30	3	p21.31	1.51174	0.184159	0.1306	0.1306
ENSG00000149212	SESN3	11	q21	1.51174	0.210164	0.1306	0.1306
ENSG00000130429	ARPC1B	7	q22.1	1.51111	0.35799	0.13076	0.1586
ENSG00000144635	DYNC1LI1	3	p22.3	-1.51095	-3.65445	0.1308	0.1308
ENSG00000196214	ZNF766	19	q13.41	-1.51095	-0.475401	0.1308	0.1308
ENSG00000076685	NT5C2	10	q24.33	1.51014	0.0379864	0.131008	0.1501
ENSG00000170889	RPS9	19	q13.42	-1.50988	-0.0220131	0.131074	0.08739
ENSG00000128011	LRFN1	19	q13.2	1.50978	0.194716	0.1311	0.1311
ENSG00000167114	SLC27A4	9	q34.11	-1.50969	-0.0939662	0.131124	0.03086
ENSG00000144810	COL8A1	3	q12.1	1.50908	0.435607	0.131279	0.0424
ENSG00000072210	ALDH3A2	17	p11.2	1.50821	0.918802	0.1315	0.1315
ENSG00000198832	SELENOM	22	q12.2	-1.50821	-0.761406	0.1315	0.1315
ENSG00000143333	RGS16	1	q25.3	1.50743	1.12839	0.1317	0.1317
ENSG00000178209	PLEC	8	q24.3	-1.50704	-0.0118599	0.1318	0.1318
ENSG00000196305	IARS	9	q22.31	-1.50704	-1.1678	0.1318	0.1318
ENSG00000198468	FLVCR1-AS1	1	q32.3	1.50701	0.00306311	0.131807	0.096
ENSG00000178952	TUFM	16	p11.2	1.5068	0.0213638	0.131862	0.1397
ENSG00000100665	SERPINA4	14	q32.13	-1.50665	-0.559864	0.1319	0.1319
ENSG00000167654	ATCAY	19	p13.3	1.50665	0.830548	0.1319	0.1319
ENSG00000101447	FAM83D	20	q11.23	1.50643	0.0132925	0.131958	0.03678
ENSG00000165959	CLMN	14	q32.13	1.50626	1.03334	0.132	0.132
ENSG00000272791	RP11-464F9.22	10	q22.2	-1.50587	-0.298998	0.1321	0.1321
ENSG00000205084	TMEM231	16	q23.1	-1.50577	-0.0209736	0.132127	0.02748
ENSG00000204560	DHX16	6	p21.33	1.50575	0.0164732	0.132131	0.09928
ENSG00000276698	RP11-468E2.10	14	q12	1.50509	0.101398	0.1323	0.1323
ENSG00000215440	NPEPL1	20	q13.32	1.50505	0.0262696	0.132311	0.02914
ENSG00000196262	PPIA	7	p13	-1.50487	-0.0330856	0.132359	0.102
ENSG00000182240	BACE2	21	q22.2	-1.5047	-0.0726353	0.1324	0.1324
ENSG00000117983	MUC5B	11	p15.5	-1.50393	-0.185193	0.1326	0.1326
ENSG00000163482	STK36	2	q35	-1.50346	-0.0550424	0.132721	0.1437
ENSG00000104093	DMXL2	15	q21.2	1.50315	0.0382405	0.1328	0.1328
ENSG00000122008	POLK	5	q13.3	1.50276	0.0425884	0.1329	0.1329
ENSG00000145868	FBXO38	5	q32	1.50276	0.534274	0.1329	0.1329
ENSG00000149503	INCENP	11	q12.3	1.50261	0.0302068	0.132939	0.1376
ENSG00000198586	TLK1	2	q31.1	-1.50238	-0.725059	0.133	0.133
ENSG00000145107	TM4SF19	3	q29	1.50238	0.51689	0.133	0.133
ENSG00000204231	RXRB	6	p21.32	1.50238	0.186604	0.133	0.133
ENSG00000260230	FRRS1L	9	q31.3	1.50204	0.00713861	0.133088	0.03069
ENSG00000167280	ENGASE	17	q25.3	1.50199	0.0106495	0.133099	0.02787
ENSG00000154153	FAM134B	5	p15.1	-1.50199	-0.154555	0.1331	0.1331
ENSG00000250415	CTC-461F20.1	5	p15.1	-1.50199	-0.522841	0.1331	0.1331
ENSG00000184361	SPATA32	17	q21.31	-1.50199	-0.0231236	0.1331	0.1331
ENSG00000162928	PEX13	2	p15	-1.5016	-0.207649	0.1332	0.1332
ENSG00000160299	PCNT	21	q22.3	-1.5016	-0.0282268	0.1332	0.1332
ENSG00000172954	LCLAT1	2	p23.1	-1.50153	-0.0196934	0.133219	0.2014
ENSG00000171611	PTCRA	6	p21.1	1.50121	11.9739	0.1333	0.1333
ENSG00000275764	RP11-582E3.6	12	p11.23	1.50083	0.0252041	0.1334	0.1334
ENSG00000177096	FAM109B	22	q13.2	-1.5008	-0.038234	0.133407	0.1941
ENSG00000163617	CCDC191	3	q13.31	1.50044	0.111323	0.1335	0.1335
ENSG00000231817	LINC01198	13	q14.13	1.50044	0.0259927	0.1335	0.1335
ENSG00000177971	IMP3	15	q24.2	1.50044	0.204016	0.1335	0.1335
ENSG00000173548	SNX33	15	q24.2	1.50044	0.473943	0.1335	0.1335
ENSG00000184347	SLIT3	5	q35.1	-1.50037	-0.294427	0.133518	0.3363
ENSG00000141569	TRIM65	17	q25.1	-1.4998	-0.016901	0.133667	0.08665
ENSG00000140481	CCDC33	15	q24.1	-1.49967	-2.77444	0.1337	0.1337
ENSG00000166828	SCNN1G	16	p12.2	1.49928	0.104945	0.1338	0.1338
ENSG00000215529	EFCAB8	20	q11.21	1.49891	0.0205939	0.133896	0.107
ENSG00000248099	INSL3	19	p13.11	1.49861	0.0278899	0.133974	0.138
ENSG00000114115	RBP1	3	q23	-1.49842	-0.0222992	0.134024	0.08478
ENSG00000118655	DCLRE1B	1	p13.2	1.49808	0.148641	0.134112	0.1438
ENSG00000128335	APOL2	22	q12.3	1.49792	0.0413664	0.134154	0.1106
ENSG00000273113	RP11-367H1.1	2	q37.3	1.49774	0.204829	0.1342	0.1342
ENSG00000197992	CLEC9A	12	p13.2	-1.49774	-231.938	0.1342	0.1342
ENSG00000197629	MPEG1	11	q12.1	-1.49764	-0.104621	0.134226	0.001847
ENSG00000110693	SOX6	11	p15.2	-1.49757	-0.389223	0.134244	0.1395
ENSG00000143552	NUP210L	1	q21.3	1.49736	0.0088215	0.1343	0.1343
ENSG00000273156	RP11-127B20.2	4	q21.22	-1.49736	-0.0794594	0.1343	0.1343
ENSG00000108651	UTP6	17	q11.2	1.49736	0.0592035	0.1343	0.1343
ENSG00000175832	ETV4	17	q21.31	1.49717	0.0131876	0.13435	0.05336
ENSG00000205090	TMEM240	1	p36.33	-1.49697	-0.124491	0.1344	0.1344
ENSG00000213066	FGFR1OP	6	q27	-1.49697	-0.110315	0.1344	0.1344
ENSG00000260219	RP11-347C12.10	16	p11.2	-1.49697	-1.57318	0.1344	0.1344
ENSG00000176531	PHLDB3	19	q13.31	-1.4964	-0.0139775	0.134549	0.03529
ENSG00000269404	SPIB	19	q13.33	-1.49621	-1.51693	0.1346	0.1346
ENSG00000243543	WFDC6	20	q13.12	-1.49544	-0.145279	0.1348	0.1348
ENSG00000065243	PKN2	1	p22.2	-1.49464	-0.111225	0.135007	0.06341
ENSG00000106624	AEBP1	7	p13	1.49429	0.0396089	0.1351	0.1351
ENSG00000184207	PGP	16	p13.3	-1.49391	-0.0251713	0.1352	0.1352
ENSG00000132383	RPA1	17	p13.3	-1.49351	-0.0269968	0.135303	0.06856
ENSG00000139725	RHOF	12	q24.31	-1.49316	-0.0191702	0.135395	0.1197
ENSG00000139514	SLC7A1	13	q12.3	-1.49314	-7.3837	0.1354	0.1354
ENSG00000126264	HCST	19	q13.12	1.49314	0.257677	0.1354	0.1354
ENSG00000174886	NDUFA11	19	p13.3	-1.49294	-0.0142801	0.135452	0.06029
ENSG00000132530	XAF1	17	p13.1	1.49277	0.174498	0.135497	0.1598
ENSG00000151812	SLC35F4	14	q23.1	-1.49276	-0.192945	0.1355	0.1355
ENSG00000110675	ELMOD1	11	q22.3	-1.49209	-0.0216835	0.135677	0.1561
ENSG00000127483	HP1BP3	1	p36.12	-1.492	-0.0781337	0.1357	0.1357
ENSG00000085231	AK6	5	q13.2	-1.492	-1.91992	0.1357	0.1357
ENSG00000254610	RP5-903G2.2	11	q13.2	1.49162	0.756827	0.1358	0.1358
ENSG00000132182	NUP210	3	p25.1	-1.4916	-0.0527321	0.135804	0.181
ENSG00000148814	LRRC27	10	q26.3	1.49139	0.0120519	0.135858	0.07509
ENSG00000179058	C9orf50	9	q34.11	1.49131	0.0277149	0.13588	0.1833
ENSG00000159788	RGS12	4	p16.3	1.49085	0.0777394	0.136	0.136
ENSG00000109758	HGFAC	4	p16.3	1.49085	0.0304118	0.136	0.136
ENSG00000125457	MIF4GD	17	q25.1	-1.49077	-0.0252045	0.136021	0.07745
ENSG00000166573	GALR1	18	q23	1.49047	28.116	0.1361	0.1361
ENSG00000140876	NUDT7	16	q23.1	1.49028	0.0236249	0.136151	0.07296
ENSG00000095002	MSH2	2	p21	1.49009	0.0169617	0.1362	0.1362
ENSG00000079689	SCGN	6	p22.2	1.49009	0.0213987	0.1362	0.1362
ENSG00000136244	IL6	7	p15.3	-1.48971	-2.02345	0.1363	0.1363
ENSG00000257704	INAFM1	19	q13.32	1.4895	0.212111	0.136356	0.1306
ENSG00000100441	KHNYN	14	q12	1.48933	0.0073082	0.1364	0.06302
ENSG00000124370	MCEE	2	p13.3	-1.48919	-0.0727813	0.136438	0.2269
ENSG00000145375	SPATA5	4	q28.1	1.489	0.0515269	0.136488	0.1384
ENSG00000157992	KRTCAP3	2	p23.3	-1.48895	-0.0454551	0.1365	0.1365
ENSG00000066583	ISOC1	5	q23.3	-1.48821	-0.0840389	0.136696	0.04813
ENSG00000176623	RMDN1	8	q21.3	-1.48786	-0.0166724	0.136788	0.0741
ENSG00000266088	RP5-1028K7.2	17	q21.2	1.48743	7.82711	0.1369	0.1369
ENSG00000103657	HERC1	15	q22.31	1.48738	0.531027	0.136915	0.009941
ENSG00000100997	ABHD12	20	p11.21	1.48706	0.0307751	0.137	0.137
ENSG00000152944	MED21	12	p11.23	-1.48673	-0.025984	0.137085	0.02712
ENSG00000253276	CCDC71L	7	q22.3	1.48668	3.38247	0.1371	0.1371
ENSG00000257219	RP11-54A9.1	12	q21.2	1.48668	4.59967	0.1371	0.1371
ENSG00000159110	IFNAR2	21	q22.11	-1.4865	-0.0573893	0.137146	0.3025
ENSG00000168256	NKIRAS2	17	q21.2	1.4863	0.435098	0.1372	0.1372
ENSG00000113722	CDX1	5	q32	1.48554	1.00202	0.1374	0.1374
ENSG00000213625	LEPROT	1	p31.3	1.48502	0.0518819	0.137537	0.05816
ENSG00000164334	FAM170A	5	q23.1	-1.48441	-0.0106015	0.1377	0.1377
ENSG00000184274	LINC00315	21	q22.3	1.48441	0.0274521	0.1377	0.1377
ENSG00000167703	SLC43A2	17	p13.3	-1.48403	-1.85	0.1378	0.1378
ENSG00000278869	CITF22-49E9.3	22	q13.33	1.48378	0.0201176	0.137867	0.1548
ENSG00000146834	MEPCE	7	q22.1	-1.48366	-0.791895	0.1379	0.1379
ENSG00000245330	KB-1471A8.1	8	q24.12	1.48366	0.0208286	0.1379	0.1379
ENSG00000130723	PRRC2B	9	q34.13	-1.48366	-0.149169	0.1379	0.1379
ENSG00000163848	ZNF148	3	q21.2	-1.48328	-0.436882	0.138	0.138
ENSG00000155099	TMEM55A	8	q21.3	1.48328	0.637891	0.138	0.138
ENSG00000204540	PSORS1C1	6	p21.33	1.48283	0.00500943	0.138119	0.08049
ENSG00000090520	DNAJB11	3	q27.3	1.48281	0.0501194	0.138124	0.006217
ENSG00000163412	EIF4E3	3	p13	1.48253	0.0594042	0.1382	0.1382
ENSG00000125656	CLPP	19	p13.3	-1.48179	-0.0255688	0.138397	0.04769
ENSG00000146072	TNFRSF21	6	p12.3	1.48178	3.25962	0.1384	0.1384
ENSG00000170917	NUDT6	4	q28.1	1.48178	0.0194955	0.1384	0.1384
ENSG00000171219	CDC42BPG	11	q13.1	-1.48152	-0.145361	0.138469	0.1539
ENSG00000168005	C11orf84	11	q13.1	1.48134	0.0323705	0.138515	0.122
ENSG00000099849	RASSF7	11	p15.5	1.48065	0.17193	0.1387	0.1387
ENSG00000100644	HIF1A	14	q23.2	1.4799	0.924574	0.1389	0.1389
ENSG00000177234	LINC01561	10	q26.12	1.47915	2.16368	0.1391	0.1391
ENSG00000162493	PDPN	1	p36.21	-1.4789	-0.0343495	0.139168	0.1718
ENSG00000132793	LPIN3	20	q12	1.47878	0.0196662	0.1392	0.1392
ENSG00000242611	AC093627.8	7	p22.3	-1.47833	-0.00576577	0.139319	0.04802
ENSG00000146090	RASGEF1C	5	q35.3	-1.47766	-1.79823	0.1395	0.1395
ENSG00000132622	HSPA12B	20	p13	-1.47766	-0.112635	0.1395	0.1395
ENSG00000111863	ADTRP	6	p24.1	1.47728	0.846805	0.1396	0.1396
ENSG00000178188	SH2B1	16	p11.2	-1.47691	-0.0479712	0.1397	0.1397
ENSG00000185386	MAPK11	22	q13.33	-1.47677	-0.0453947	0.139737	0.1493
ENSG00000143842	SOX13	1	q32.1	1.47659	0.140583	0.139786	0.03401
ENSG00000136918	WDR38	9	q33.3	1.47654	0.0799388	0.1398	0.1398
ENSG00000110713	NUP98	11	p15.4	-1.47654	-1.56272	0.1398	0.1398
ENSG00000184786	TCTE3	6	q27	-1.4765	-0.107124	0.139809	0.1714
ENSG00000147813	NAPRT	8	q24.3	-1.47634	-0.00361104	0.139854	0.04237
ENSG00000178498	DTX3	12	q13.3	1.47616	0.226548	0.1399	0.1399
ENSG00000064835	POU1F1	3	p11.2	1.47579	0.0316342	0.14	0.14
ENSG00000165698	SPACA9	9	q34.13	1.47579	0.169028	0.14	0.14
ENSG00000167272	POP5	12	q24.31	-1.47554	-0.0470814	0.140067	0.1597
ENSG00000156886	ITGAD	16	p11.2	1.47553	0.0146928	0.140071	0.1819
ENSG00000112494	UNC93A	6	q27	-1.47531	-0.271974	0.14013	0.005778
ENSG00000275263	RP11-1072A3.4	16	p11.2	-1.47506	-0.0166164	0.140195	0.02826
ENSG00000119787	ATL2	2	p22.1	1.47505	0.208043	0.1402	0.1402
ENSG00000235453	TOPORS-AS1	9	p21.1	1.47485	0.587324	0.140253	0.156
ENSG00000198945	L3MBTL3	6	q23.1	-1.4743	-0.00713535	0.1404	0.1404
ENSG00000165072	MAMDC2	9	q21.12	-1.4743	-0.137742	0.1404	0.1404
ENSG00000148303	RPL7A	9	q34.2	-1.4743	-7.92951	0.1404	0.1404
ENSG00000178980	SELENOW	19	q13.33	1.47406	0.0133368	0.140466	0.1673
ENSG00000196923	PDLIM7	5	q35.3	1.47393	0.264393	0.1405	0.1405
ENSG00000106178	CCL24	7	q11.23	1.47393	0.0154321	0.1405	0.1192
ENSG00000158815	FGF17	8	p21.3	1.47383	0.0322357	0.140527	0.09918
ENSG00000132821	VSTM2L	20	q11.23	-1.47356	-0.188725	0.1406	0.1406
ENSG00000109118	PHF12	17	q11.2	1.47319	0.250321	0.1407	0.1407
ENSG00000181418	DDN	12	q13.12	-1.47282	-42.5444	0.1408	0.1408
ENSG00000076662	ICAM3	19	p13.2	-1.47282	-0.238142	0.1408	0.1408
ENSG00000172817	CYP7B1	8	q12.3	1.47222	0.0369262	0.140961	0.09852
ENSG00000189376	C8orf76	8	q24.13	-1.47171	-0.0899239	0.1411	0.1411
ENSG00000119333	WDR34	9	q34.11	1.47097	0.395367	0.1413	0.1413
ENSG00000196072	BLOC1S2	10	q24.31	1.47097	0.0196027	0.1413	0.1413
ENSG00000184898	RBM43	2	q23.3	1.47	0.0572687	0.141561	0.03416
ENSG00000228793	RP1-223B1.1	6	p25.2	1.46949	0.00900303	0.1417	0.1417
ENSG00000243335	KCTD7	7	q11.21	-1.46949	-0.0509313	0.1417	0.1417
ENSG00000197444	OGDHL	10	q11.23	1.46875	0.0131354	0.1419	0.1419
ENSG00000162601	MYSM1	1	p32.1	1.46838	0.150613	0.142	0.142
ENSG00000142632	ARHGEF19	1	p36.13	-1.4679	-0.0172388	0.142131	0.0185
ENSG00000251209	LINC00923	15	q26.2	-1.46739	-0.0190583	0.142269	0.2124
ENSG00000155093	PTPRN2	7	q36.3	-1.46632	-0.0247382	0.142562	0.1485
ENSG00000148690	FRA10AC1	10	q23.33	1.46553	0.00961919	0.142777	0.1526
ENSG00000196569	LAMA2	6	q22.33	-1.46547	-11.4578	0.142793	0.1799
ENSG00000266521	RP11-650P15.1	18	q12.1	-1.46544	-0.00866392	0.1428	0.1428
ENSG00000140386	SCAPER	15	q24.3	-1.46532	-0.00784504	0.142834	0.1569
ENSG00000132837	DMGDH	5	q14.1	-1.4653	-0.0505036	0.14284	0.1493
ENSG00000157796	WDR19	4	p14	-1.46508	-0.145578	0.1429	0.1429
ENSG00000064195	DLX3	17	q21.33	1.46508	0.156527	0.1429	0.1429
ENSG00000158864	NDUFS2	1	q23.3	1.46453	0.035268	0.14305	0.1478
ENSG00000204922	UQCC3	11	q12.3	-1.46398	-0.0430369	0.1432	0.1432
ENSG00000181333	HEPHL1	11	q21	-1.46398	-0.0100902	0.1432	0.1432
ENSG00000107798	LIPA	10	q23.31	-1.46361	-0.0297546	0.1433	0.1433
ENSG00000133612	AGAP3	7	q36.1	-1.46325	-2.84645	0.1434	0.1434
ENSG00000226756	AC007365.3	2	p14	-1.46325	-0.562055	0.1434	0.1434
ENSG00000104611	SH2D4A	8	p21.3	1.46274	0.0833836	0.143537	0.1544
ENSG00000169972	PUSL1	1	p36.33	-1.46261	-0.0604062	0.143575	0.08635
ENSG00000163006	CCDC138	2	q13	1.46252	0.0748167	0.1436	0.1436
ENSG00000046889	PREX2	8	q13.2	-1.46252	-0.131086	0.1436	0.1436
ENSG00000196628	TCF4	18	q21.2	-1.46252	-0.289961	0.1436	0.1436
ENSG00000278845	MRPL45	17	q12	-1.46251	-0.0263476	0.143602	0.06584
ENSG00000072071	ADGRL1	19	p13.12	-1.46215	-0.464676	0.1437	0.1437
ENSG00000177710	SLC35G5	8	p23.1	1.46179	0.0259599	0.1438	0.1438
ENSG00000136877	FPGS	9	q34.11	1.46142	0.253997	0.1439	0.1439
ENSG00000127311	HELB	12	q14.3	-1.46142	-0.0130202	0.1439	0.1439
ENSG00000091409	ITGA6	2	q31.1	1.46106	0.43167	0.144	0.144
ENSG00000157653	C9orf43	9	q32	1.46106	0.0372233	0.144	0.144
ENSG00000125122	LRRC29	16	q22.1	1.46069	0.075618	0.1441	0.1441
ENSG00000145725	PPIP5K2	5	q21.1	-1.46033	-0.0306952	0.1442	0.1027
ENSG00000172482	AGXT	2	q37.3	1.46033	1.05725	0.1442	0.1442
ENSG00000164104	HMGB2	4	q34.1	-1.45996	-0.300661	0.1443	0.1443
ENSG00000125046	SSUH2	3	p25.3	-1.4596	-0.0357256	0.1444	0.1444
ENSG00000183508	FAM46C	1	p12	1.45931	0.338269	0.144478	0.1792
ENSG00000263033	RP11-396B14.2	16	p13.13	-1.45931	-0.0371749	0.14448	0.008802
ENSG00000179008	C14orf39	14	q23.1	1.45924	0.0188591	0.1445	0.1445
ENSG00000141012	GALNS	16	q24.3	-1.45924	-248.525	0.1445	0.1445
ENSG00000135018	UBQLN1	9	q21.32	-1.45901	-0.147882	0.144563	0.1506
ENSG00000180532	ZSCAN4	19	q13.43	-1.45887	-0.144068	0.1446	0.1446
ENSG00000170367	CST5	20	p11.21	-1.45887	-0.795516	0.1446	0.1446
ENSG00000188785	ZNF548	19	q13.43	1.45878	0.012883	0.144626	0.01301
ENSG00000169139	UBE2V2	8	q11.21	-1.45851	-2.25055	0.1447	0.1447
ENSG00000126368	NR1D1	17	q21.1	1.45851	0.241791	0.1447	0.1447
ENSG00000139631	CSAD	12	q13.13	1.45803	0.065807	0.144832	0.1554
ENSG00000026950	BTN3A1	6	p22.2	-1.45785	-0.0110307	0.144882	0.1057
ENSG00000115216	NRBP1	2	p23.3	1.45742	0.0334406	0.145	0.145
ENSG00000169718	DUS1L	17	q25.3	1.45742	0.182411	0.145	0.145
ENSG00000271780	RP11-1017G21.5	14	q32.31	1.45658	0.0107284	0.145231	0.1013
ENSG00000094880	CDC23	5	q31.2	-1.45634	-0.109351	0.1453	0.1453
ENSG00000007392	LUC7L	16	p13.3	-1.45597	-0.312992	0.1454	0.1454
ENSG00000238198	RP11-31F15.2	1	p13.2	-1.45586	-0.0230477	0.145433	0.04514
ENSG00000176945	MUC20	3	q29	-1.45561	-0.0212039	0.1455	0.1455
ENSG00000172171	TEFM	17	q11.2	-1.45561	-0.228538	0.1455	0.1455
ENSG00000184060	ADAP2	17	q11.2	1.45561	0.063823	0.1455	0.1455
ENSG00000162949	CAPN13	2	p23.1	1.45525	0.444427	0.1456	0.1456
ENSG00000133706	LARS	5	q32	1.45525	0.00780306	0.1456	0.1456
ENSG00000095303	PTGS1	9	q33.2	-1.45525	-0.0234131	0.1456	0.1456
ENSG00000254343	RP11-760H22.2	8	q24.12	-1.45523	-0.0339837	0.145606	0.01762
ENSG00000138326	RPS24	10	q22.3	1.45509	0.0212657	0.145643	0.1454
ENSG00000010379	SLC6A13	12	p13.33	1.45489	0.0477736	0.1457	0.1457
ENSG00000129317	PUS7L	12	q12	1.45485	0.053787	0.145712	0.1343
ENSG00000093134	VNN3	6	q23.2	-1.45428	-0.0251204	0.145867	0.02868
ENSG00000198815	FOXJ3	1	p34.2	-1.45416	-0.0617594	0.145903	0.04401
ENSG00000162869	PPP1R21	2	p16.3	1.45395	0.0170356	0.145961	0.1697
ENSG00000150456	EEF1AKMT1	13	q12.11	-1.45386	-0.0756365	0.145986	0.2223
ENSG00000081818	PCDHB4	5	q31.3	1.45381	0.0620351	0.146	0.146
ENSG00000180855	ZNF443	19	p13.2	1.45381	0.0234989	0.146	0.146
ENSG00000074842	MYDGF	19	p13.3	-1.45345	-0.427594	0.1461	0.1461
ENSG00000173821	RNF213	17	q25.3	-1.45317	-0.0108005	0.146176	0.08321
ENSG00000272108	AC005754.8	5	q31.3	1.45309	0.0961577	0.1462	0.1462
ENSG00000183828	NUDT14	14	q32.33	1.45309	0.736339	0.1462	0.1462
ENSG00000100034	PPM1F	22	q11.22	-1.45273	-0.0563071	0.1463	0.1463
ENSG00000014257	ACPP	3	q22.1	1.4525	0.0398928	0.146364	0.1184
ENSG00000143167	GPA33	1	q24.1	1.45201	1.25723	0.1465	0.1465
ENSG00000123485	HJURP	2	q37.1	-1.45093	-0.0230652	0.1468	0.1468
ENSG00000182307	C8orf33	8	q24.3	-1.45058	-0.0231072	0.146896	0.05247
ENSG00000133302	SLF1	5	q15	-1.45057	-0.0544165	0.1469	0.1469
ENSG00000105287	PRKD2	19	q13.32	-1.45035	-0.0451782	0.146962	0.1419
ENSG00000114529	C3orf52	3	q13.2	-1.45021	-0.747786	0.147	0.147
ENSG00000172315	TP53RK	20	q13.12	-1.44991	-0.234477	0.147084	0.1759
ENSG00000106077	ABHD11	7	q11.23	-1.44988	-0.0261491	0.147092	0.0355
ENSG00000162384	C1orf123	1	p32.3	1.44981	0.0144548	0.147113	0.0757
ENSG00000198901	PRC1	15	q26.1	1.44975	0.0926379	0.147129	0.1526
ENSG00000162073	PAQR4	16	p13.3	-1.44962	-0.164743	0.147165	0.0131
ENSG00000169989	TIGD4	4	q31.3	-1.44924	-0.0334748	0.14727	0.1552
ENSG00000162004	CCDC78	16	p13.3	1.44913	0.023022	0.1473	0.1473
ENSG00000137225	CAPN11	6	p21.1	1.44886	0.0271663	0.147376	0.2502
ENSG00000123545	NDUFAF4	6	q16.1	-1.44861	-0.0273669	0.147446	0.1494
ENSG00000113205	PCDHB3	5	q31.3	-1.44857	-0.0241353	0.147459	0.1502
ENSG00000196296	ATP2A1	16	p11.2	1.44806	0.0400682	0.1476	0.1476
ENSG00000166181	API5	11	p12	-1.4477	-0.272239	0.1477	0.1477
ENSG00000197324	LRP10	14	q11.2	-1.4477	-0.603272	0.1477	0.1477
ENSG00000174788	PCP2	19	p13.2	1.44747	0.0173242	0.147767	0.01442
ENSG00000111676	ATN1	12	p13.31	1.44699	0.0130296	0.1479	0.1479
ENSG00000169413	RNASE6	14	q11.2	1.44699	30.0955	0.1479	0.1479
ENSG00000173418	NAA20	20	p11.23	-1.44663	-0.11866	0.148	0.148
ENSG00000077454	LRCH4	7	q22.1	-1.44628	-0.0662226	0.1481	0.1481
ENSG00000205436	EXOC3L4	14	q32.32	1.44628	0.844013	0.1481	0.1481
ENSG00000011143	MKS1	17	q22	1.44628	0.0364976	0.1481	0.1481
ENSG00000159658	EFCAB14	1	p33	1.44589	0.0533159	0.148208	0.1257
ENSG00000184144	CNTN2	1	q32.1	1.44556	0.0272064	0.1483	0.1483
ENSG00000277654	RP11-255M2.3	15	q26.2	-1.44542	-0.00641706	0.148341	0.1484
ENSG00000187079	TEAD1	11	p15.3	1.44526	0.660265	0.148386	0.2709
ENSG00000157890	MEGF11	15	q22.31	-1.44521	-0.135968	0.1484	0.1484
ENSG00000180921	FAM83H	8	q24.3	-1.445	-0.137459	0.148458	0.1495
ENSG00000103485	QPRT	16	p11.2	-1.44499	-0.0212762	0.148459	0.1379
ENSG00000119820	YIPF4	2	p22.3	1.44485	0.172759	0.1485	0.1485
ENSG00000140839	CLEC18B	16	q23.1	1.44485	0.0574074	0.1485	0.1485
ENSG00000117215	PLA2G2D	1	p36.12	1.44449	1.20018	0.1486	0.1486
ENSG00000165131	C7orf34	7	q34	1.44449	6.41088	0.1486	0.1486
ENSG00000151023	ENKUR	10	p12.1	-1.44438	-0.174795	0.148632	0.1386
ENSG00000160221	C21orf33	21	q22.3	1.44414	0.00457908	0.1487	0.1487
ENSG00000271420	RP5-1057J7.7	1	p36.12	1.44378	0.351819	0.1488	0.1488
ENSG00000103021	CCDC113	16	q21	1.44378	0.0239469	0.1488	0.1488
ENSG00000157326	DHRS4	14	q11.2	-1.4434	-0.0226691	0.148908	0.2213
ENSG00000261211	RP1-80N2.3	6	p25.1	1.44302	0.0509297	0.149015	0.194
ENSG00000158092	NCK1	3	q22.3	1.44301	0.106555	0.149019	0.002687
ENSG00000275152	CCL16	17	q12	1.44284	0.0232838	0.149065	0.151
ENSG00000263990	CTC-542B22.2	17	q11.2	1.44272	0.0699661	0.1491	0.1491
ENSG00000214491	SEC14L6	22	q12.2	1.4424	0.009614	0.149191	0.07624
ENSG00000164128	NPY1R	4	q32.2	1.44201	0.680907	0.1493	0.1493
ENSG00000152409	JMY	5	q14.1	-1.44201	-4.68773	0.1493	0.1493
ENSG00000274898	AC001226.7	13	q22.3	-1.44201	-0.0366597	0.1493	0.1493
ENSG00000249471	ZNF324B	19	q13.43	1.44201	0.0850533	0.149301	0.06974
ENSG00000196460	RFX8	2	q11.2	-1.44095	-0.0146129	0.1496	0.1496
ENSG00000205882	DEFB134	8	p23.1	1.44024	22.4196	0.1498	0.1498
ENSG00000179085	DPM3	1	q22	-1.43988	-0.141792	0.1499	0.1499
ENSG00000112837	TBX18	6	q14.3	-1.43988	-0.0595997	0.1499	0.1499
ENSG00000163749	CCDC158	4	q21.1	-1.43987	-0.00857067	0.149903	0.105
ENSG00000007264	MATK	19	p13.3	1.43962	0.0357329	0.149974	0.02294
ENSG00000258913	RP11-260M19.2	14	q32.33	1.4394	0.04072	0.150038	0.0402
ENSG00000111424	VDR	12	q13.11	1.43936	0.658469	0.15005	0.1735
ENSG00000186638	KIF24	9	p13.3	1.43931	0.0330316	0.150063	0.1314
ENSG00000156931	VPS8	3	q27.2	1.43888	0.00840207	0.150183	0.01807
ENSG00000270147	RP11-646I6.6	4	q12	-1.43883	-0.198698	0.1502	0.1502
ENSG00000171867	PRNP	20	p13	1.43883	0.0962603	0.1502	0.1502
ENSG00000196510	ANAPC7	12	q24.11	-1.43873	-0.0383274	0.150226	0.09961
ENSG00000084090	STARD7	2	q11.2	1.43851	0.195574	0.15029	0.1233
ENSG00000131069	ACSS2	20	q11.22	-1.43847	-0.0274305	0.1503	0.1503
ENSG00000273033	LINC02035	3	q21.1	-1.438	-0.0494203	0.150434	0.2718
ENSG00000163618	CADPS	3	p14.2	1.43776	0.0277258	0.150502	0.1614
ENSG00000104497	SNX16	8	q21.13	-1.43775	-0.0063459	0.150504	0.2166
ENSG00000181031	RPH3AL	17	p13.3	1.43767	0.0131967	0.150529	0.2385
ENSG00000178623	GPR35	2	q37.3	1.43749	0.00961806	0.150578	0.01587
ENSG00000177692	DNAJC28	21	q22.11	-1.43703	-0.0350865	0.15071	0.138
ENSG00000168763	CNNM3	2	q11.2	-1.43676	-0.0299043	0.150785	0.02892
ENSG00000225708	RP13-379L11.1	20	q13.32	1.43661	0.0124843	0.15083	0.1084
ENSG00000171517	LPAR3	1	p22.3	1.43636	0.138121	0.1509	0.1509
ENSG00000172247	C1QTNF4	11	p11.2	-1.43592	-0.0188016	0.151025	0.1132
ENSG00000118680	MYL12B	18	p11.31	-1.43591	-0.0726332	0.151029	0.1618
ENSG00000134884	ARGLU1	13	q33.3	1.43531	0.0552802	0.1512	0.1512
ENSG00000272465	RP1-136B1.1	6	p25.2	-1.43525	-0.0155724	0.151215	0.03857
ENSG00000175115	PACS1	11	q13.1	-1.43513	-0.015752	0.15125	0.2301
ENSG00000139651	ZNF740	12	q13.13	-1.43509	-0.00984126	0.151261	0.1554
ENSG00000001631	KRIT1	7	q21.2	-1.43495	-0.0408311	0.1513	0.1513
ENSG00000133083	DCLK1	13	q13.3	-1.4346	-0.0459414	0.1514	0.1514
ENSG00000131100	ATP6V1E1	22	q11.21	-1.43454	-0.0483716	0.151417	0.197
ENSG00000214309	MBLAC1	7	q22.1	-1.43425	-0.0214969	0.1515	0.1515
ENSG00000100162	CENPM	22	q13.2	1.43419	0.0343738	0.151517	0.1368
ENSG00000170619	COMMD5	8	q24.3	1.43407	0.0283461	0.151552	0.1812
ENSG00000186132	C2orf76	2	q14.2	-1.43388	-0.0356621	0.151608	0.1285
ENSG00000241360	PDXP	22	q13.1	1.43355	0.199192	0.1517	0.1517
ENSG00000258839	MC1R	16	q24.3	-1.43295	-0.0213655	0.151873	0.1339
ENSG00000115919	KYNU	2	q22.2	1.43285	0.155837	0.1519	0.1519
ENSG00000205056	RP11-693J15.5	12	q22	-1.43285	-0.187983	0.1519	0.1519
ENSG00000267666	AC004156.3	19	p13.3	1.43285	0.0144797	0.1519	0.1519
ENSG00000227124	ZNF717	3	p12.3	1.43274	0.0117197	0.151932	0.1469
ENSG00000248485	PCP4L1	1	q23.3	1.43267	0.10221	0.151952	0.2178
ENSG00000143384	MCL1	1	q21.2	1.4325	0.137726	0.152	0.152
ENSG00000131773	KHDRBS3	8	q24.23	1.43232	0.276141	0.152052	0.1513
ENSG00000170703	TTLL6	17	q21.32	1.43229	0.0181933	0.152061	0.05842
ENSG00000268307	CTD-2619J13.13	19	q13.43	-1.43226	-0.0588801	0.152068	0.266
ENSG00000138829	FBN2	5	q23.3	1.43215	0.0126149	0.1521	0.1521
ENSG00000204472	AIF1	6	p21.33	1.43145	0.0830169	0.1523	0.1523
ENSG00000142789	CELA3A	1	p36.12	1.43145	0.191697	0.152302	0.05545
ENSG00000007255	TRAPPC6A	19	q13.32	-1.43111	-0.0833379	0.1524	0.1524
ENSG00000251580	RP11-539L10.3	4	p16.1	-1.43096	-0.00657356	0.15244	0.1039
ENSG00000248810	RP11-362F19.1	4	q31.21	-1.4308	-0.0127552	0.152486	0.1189
ENSG00000237649	KIFC1	6	p21.32	1.43072	0.0310463	0.152511	0.06226
ENSG00000146674	IGFBP3	7	p12.3	1.43048	0.0635268	0.152579	0.08925
ENSG00000206013	IFITM5	11	p15.5	-1.43014	-0.00813085	0.152677	0.1527
ENSG00000177558	FAM187B	19	q13.12	1.43006	21.1446	0.1527	0.1527
ENSG00000181929	PRKAG1	12	q13.12	1.42936	0.191378	0.1529	0.1529
ENSG00000263321	RP11-388C12.5	17	q25.3	-1.42935	-0.342399	0.152905	0.1077
ENSG00000181104	F2R	5	q13.3	-1.42855	-0.0105335	0.153134	0.07135
ENSG00000271653	RP11-259K5.1	3	p22.2	-1.42832	-0.685989	0.1532	0.1532
ENSG00000278266	RP11-575F12.3	12	q24.32	-1.42832	-0.0154353	0.1532	0.1532
ENSG00000235621	LINC00494	20	q13.13	-1.42832	-0.2179	0.1532	0.1532
ENSG00000100276	RASL10A	22	q12.2	1.42832	0.402549	0.1532	0.1532
ENSG00000130311	DDA1	19	p13.11	-1.42762	-0.0328992	0.1534	0.1534
ENSG00000147642	SYBU	8	q23.2	1.42728	0.171928	0.1535	0.1535
ENSG00000258512	LINC00239	14	q32.31	-1.42728	-0.0528003	0.1535	0.1535
ENSG00000162733	DDR2	1	q23.3	1.42693	11.1763	0.1536	0.1536
ENSG00000240682	ISY1	3	q21.3	1.42693	0.0588528	0.1536	0.1536
ENSG00000088682	COQ9	16	q21	-1.42689	-0.0767714	0.153611	0.1123
ENSG00000012779	ALOX5	10	q11.21	-1.42644	-0.0322632	0.153742	0.0819
ENSG00000104368	PLAT	8	p11.21	-1.42624	-0.629728	0.1538	0.1538
ENSG00000172794	RAB37	17	q25.1	1.42624	2.56941	0.1538	0.1538
ENSG00000160917	CPSF4	7	q22.1	-1.42589	-8.57165	0.1539	0.1539
ENSG00000141959	PFKL	21	q22.3	-1.42589	-0.0302672	0.1539	0.1539
ENSG00000181045	SLC26A11	17	q25.3	1.42554	0.0412165	0.154001	0.05581
ENSG00000135426	TESPA1	12	q13.2	1.42549	0.0979183	0.154015	0.1446
ENSG00000117305	HMGCL	1	p36.11	-1.4252	-0.0474062	0.1541	0.1541
ENSG00000080345	RIF1	2	q23.3	1.42458	0.0151835	0.154278	0.1055
ENSG00000103184	SEC14L5	16	p13.3	1.42451	0.193774	0.1543	0.1543
ENSG00000145506	NKD2	5	p15.33	1.42416	0.0355153	0.1544	0.1544
ENSG00000213780	GTF2H4	6	p21.33	-1.42374	-0.0332491	0.154521	0.07613
ENSG00000131778	CHD1L	1	q21.1	1.42335	0.0233787	0.154635	0.06249
ENSG00000228634	RP4-534N18.2	1	p35.2	1.42312	13.8444	0.1547	0.1547
ENSG00000145088	EAF2	3	q13.33	-1.42312	-0.0259335	0.1547	0.1547
ENSG00000171860	C3AR1	12	p13.31	1.42312	0.0399621	0.1547	0.1547
ENSG00000088256	GNA11	19	p13.3	-1.42312	-0.125354	0.1547	0.1547
ENSG00000120913	PDLIM2	8	p21.3	1.42287	0.146947	0.154774	0.1964
ENSG00000148572	NRBF2	10	q21.3	-1.42244	-0.517724	0.1549	0.1549
ENSG00000245975	RP11-30K9.6	15	q21.3	-1.42244	-0.0136283	0.1549	0.1549
ENSG00000278740	RP11-147L13.14	17	q24.2	-1.42199	-0.00489237	0.155029	0.02862
ENSG00000105568	PPP2R1A	19	q13.41	1.42174	0.0630806	0.155102	0.1557
ENSG00000123636	BAZ2B	2	q24.2	-1.42071	-0.141699	0.1554	0.1554
ENSG00000122432	SPATA1	1	p22.3	-1.42015	-0.0138677	0.155565	0.1621
ENSG00000182134	TDRKH	1	q21.3	1.42005	0.0231097	0.155593	0.3716
ENSG00000112249	ASCC3	6	q16.3	1.41983	0.0315722	0.155657	0.1878
ENSG00000245685	AF146191.4	4	q35.2	-1.41934	-0.00906557	0.1558	0.1558
ENSG00000167103	PIP5KL1	9	q34.11	-1.419	-0.0357976	0.1559	0.1559
ENSG00000057019	DCBLD2	3	q12.1	1.4189	0.0520565	0.155929	0.2495
ENSG00000137285	TUBB2B	6	p25.2	-1.41865	-0.125501	0.156	0.156
ENSG00000130299	GTPBP3	19	p13.11	1.41854	0.0271054	0.156035	0.1898
ENSG00000118096	IFT46	11	q23.3	1.41847	0.0138081	0.156054	0.02446
ENSG00000104960	PTOV1	19	q13.33	-1.41831	-0.066632	0.1561	0.1561
ENSG00000079257	LXN	3	q25.32	-1.41777	-0.249482	0.156259	0.1473
ENSG00000156411	C14orf2	14	q32.33	1.41697	0.0216633	0.15649	0.1617
ENSG00000251664	PCDHA12	5	q31.3	-1.41694	-0.950778	0.1565	0.1565
ENSG00000081181	ARG2	14	q24.1	-1.4166	-1.59557	0.1566	0.1566
ENSG00000183161	FANCF	11	p14.3	1.41659	0.0229151	0.156603	0.1563
ENSG00000204842	ATXN2	12	q24.12	-1.4159	-0.498052	0.156806	0.02281
ENSG00000196151	WDSUB1	2	q24.2	-1.41588	-0.0121381	0.15681	0.1317
ENSG00000173210	ABLIM3	5	q32	-1.41557	-0.0696414	0.1569	0.1569
ENSG00000119242	CCDC92	12	q24.31	-1.41557	-0.0265282	0.1569	0.1569
ENSG00000154767	XPC	3	p25.1	-1.41554	-0.0346718	0.156912	0.1753
ENSG00000114978	MOB1A	2	p13.1	1.41524	0.155372	0.156997	0.114
ENSG00000196502	SULT1A1	16	p11.2	-1.41523	-0.0163736	0.157	0.157
ENSG00000276791	CTD-2270P14.5	16	p13.3	-1.41523	-0.00362514	0.157001	0.1294
ENSG00000109320	NFKB1	4	q24	-1.41489	-0.924725	0.1571	0.1571
ENSG00000039139	DNAH5	5	p15.2	-1.41441	-0.0168244	0.15724	0.1545
ENSG00000272049	RP11-480D4.6	5	p15.31	-1.41387	-0.0234975	0.1574	0.1574
ENSG00000272444	RP11-1017G21.6	14	q32.31	1.41387	0.0267719	0.1574	0.1574
ENSG00000140521	POLG	15	q26.1	-1.41348	-0.0198664	0.157515	0.1108
ENSG00000166153	DEPDC4	12	q23.1	1.41285	0.533367	0.1577	0.1577
ENSG00000125877	ITPA	20	p13	1.41267	0.00924506	0.157753	0.1626
ENSG00000105971	CAV2	7	q31.2	1.41251	0.406781	0.1578	0.1578
ENSG00000071054	MAP4K4	2	q11.2	1.41229	0.024892	0.157865	0.05687
ENSG00000162738	VANGL2	1	q23.2	1.41217	1.14952	0.1579	0.1579
ENSG00000198917	SPOUT1	9	q34.11	-1.41112	-0.0207511	0.158211	0.1016
ENSG00000128513	POT1	7	q31.33	1.41081	0.0466466	0.1583	0.1583
ENSG00000143458	GABPB2	1	q21.3	1.41052	0.0318513	0.158386	0.1057
ENSG00000170927	PKHD1	6	p12.2	1.41047	0.3932	0.1584	0.1584
ENSG00000100842	EFS	14	q11.2	1.41013	0.156471	0.1585	0.1585
ENSG00000138347	MYPN	10	q21.3	1.4098	3.50684	0.1586	0.1586
ENSG00000221926	TRIM16	17	p12	-1.4098	-26.1546	0.1586	0.1586
ENSG00000128683	GAD1	2	q31.1	-1.40972	-0.0121774	0.158623	0.04531
ENSG00000196700	ZNF512B	20	q13.33	-1.40946	-0.252061	0.1587	0.1587
ENSG00000166866	MYO1A	12	q13.3	-1.40912	-0.823452	0.1588	0.1588
ENSG00000159210	SNF8	17	q21.32	1.40912	0.0418563	0.1588	0.1588
ENSG00000166033	HTRA1	10	q26.13	1.40833	0.104133	0.159034	0.1307
ENSG00000233237	LINC00472	6	q13	-1.40815	-0.0534383	0.159086	0.1088
ENSG00000186281	GPAT2	2	q11.2	1.4081	0.0151745	0.1591	0.1591
ENSG00000277135	RP11-327J17.9	15	q26.2	-1.40809	-0.016766	0.159103	0.1472
ENSG00000180549	FUT7	9	q34.3	1.40777	0.0332202	0.1592	0.1592
ENSG00000058799	YIPF1	1	p32.3	-1.4077	-0.482286	0.159221	0.1394
ENSG00000163694	RBM47	4	p14	1.40743	0.91094	0.1593	0.1593
ENSG00000187736	NHEJ1	2	q35	1.40676	0.0432578	0.1595	0.1595
ENSG00000204711	C9orf135	9	q21.12	-1.40676	-2.49038	0.1595	0.1595
ENSG00000176490	DIRAS1	19	p13.3	1.40642	0.090618	0.1596	0.1596
ENSG00000169876	MUC17	7	q22.1	1.40621	0.0545456	0.159661	0.1627
ENSG00000181007	ZFP82	19	q13.12	-1.40574	-0.0384445	0.1598	0.1598
ENSG00000170276	HSPB2	11	q23.1	1.40571	0.414272	0.15981	0.4849
ENSG00000110429	FBXO3	11	p13	1.40507	0.0448094	0.16	0.16
ENSG00000204764	RANBP17	5	q35.1	-1.40474	-0.0323625	0.1601	0.1601
ENSG00000114455	HHLA2	3	q13.13	-1.4044	-0.312379	0.1602	0.1602
ENSG00000095585	BLNK	10	q24.1	-1.4044	-0.364664	0.1602	0.1602
ENSG00000181264	TMEM136	11	q23.3	-1.40406	-0.0237185	0.1603	0.1603
ENSG00000072756	TRNT1	3	p26.2	1.40373	0.805724	0.1604	0.1604
ENSG00000105825	TFPI2	7	q21.3	1.40339	5.07899	0.1605	0.1605
ENSG00000182149	IST1	16	q22.2	1.40306	0.15667	0.1606	0.1606
ENSG00000172071	EIF2AK3	2	p11.2	1.40272	0.0686048	0.1607	0.1607
ENSG00000257591	ZNF625	19	p13.2	1.40228	0.0405826	0.160832	0.04982
ENSG00000108528	SLC25A11	17	p13.2	-1.40172	-0.176593	0.161	0.161
ENSG00000205639	MFSD2B	2	p23.3	-1.40138	-0.0442796	0.1611	0.1611
ENSG00000196277	GRM7	3	p26.1	1.40138	0.0136072	0.1611	0.1611
ENSG00000153802	TMPRSS11D	4	q13.2	1.40138	0.565374	0.1611	0.1611
ENSG00000130244	FAM98C	19	q13.2	-1.40117	-0.0524214	0.161163	0.002123
ENSG00000144120	TMEM177	2	q14.2	1.40061	0.144476	0.161331	0.04657
ENSG00000188803	SHISA6	17	p12	1.39971	2.46102	0.1616	0.1616
ENSG00000197329	PELI1	2	p14	1.39938	6.44425	0.1617	0.1617
ENSG00000131370	SH3BP5	3	p25.1	1.39938	0.608825	0.1617	0.1617
ENSG00000183010	PYCR1	17	q25.3	1.39938	1.99951	0.1617	0.1617
ENSG00000198399	ITSN2	2	p23.3	1.39934	0.0555207	0.161711	0.003007
ENSG00000118363	SPCS2	11	q13.4	1.39928	0.145131	0.16173	0.1729
ENSG00000138640	FAM13A	4	q22.1	-1.39904	-0.475015	0.1618	0.1618
ENSG00000155329	ZCCHC10	5	q31.1	-1.39904	-0.609068	0.1618	0.1618
ENSG00000188895	MSL1	17	q21.1	1.39901	0.00959181	0.161811	0.157
ENSG00000117480	FAAH	1	p33	1.39887	0.0463523	0.161852	0.02763
ENSG00000156469	MTERF3	8	q22.1	1.39881	0.0381455	0.161871	0.1619
ENSG00000006534	ALDH3B1	11	q13.2	1.39783	0.0586132	0.162165	0.1374
ENSG00000278129	ZNF8	19	q13.43	1.39772	0.0139423	0.162196	0.1383
ENSG00000124406	ATP8A1	4	p13	-1.39756	-0.0222472	0.162244	0.02689
ENSG00000229291	RP4-580N22.2	1	q42.3	1.39738	9.0087	0.1623	0.1623
ENSG00000011132	APBA3	19	p13.3	-1.39705	-0.0468618	0.1624	0.1624
ENSG00000240065	PSMB9	6	p21.32	-1.39705	-0.0193919	0.1624	0.1624
ENSG00000125775	SDCBP2	20	p13	1.39638	0.0303433	0.1626	0.1626
ENSG00000145715	RASA1	5	q14.3	1.39605	0.127073	0.1627	0.1627
ENSG00000148840	PPRC1	10	q24.32	1.39605	0.845002	0.1627	0.1627
ENSG00000125447	GGA3	17	q25.1	1.39572	0.0182715	0.1628	0.1101
ENSG00000272068	RP11-284F21.9	1	q23.1	-1.39505	-0.139612	0.163	0.163
ENSG00000153395	LPCAT1	5	p15.33	-1.39505	-0.217164	0.163	0.163
ENSG00000119698	PPP4R4	14	q32.12	1.39481	0.0580947	0.163073	0.1829
ENSG00000160703	NLRX1	11	q23.3	-1.39406	-0.356424	0.1633	0.1633
ENSG00000223382	LINC01778	1	p35.2	1.3934	0.412063	0.1635	0.1635
ENSG00000230555	RP11-517P14.2	10	q11.21	1.39307	0.0387578	0.1636	0.1636
ENSG00000103876	FAH	15	q25.1	-1.39282	-0.0485806	0.163673	0.1946
ENSG00000070476	ZXDC	3	q21.3	1.39249	0.00857905	0.163774	0.1637
ENSG00000237643	RP11-462G2.1	6	q13	1.39174	1.23734	0.164	0.164
ENSG00000102805	CLN5	13	q22.3	1.39141	0.368745	0.1641	0.1641
ENSG00000133678	TMEM254	10	q22.3	-1.39108	-0.0538919	0.1642	0.1642
ENSG00000006283	CACNA1G	17	q21.33	-1.39108	-0.0397857	0.1642	0.1642
ENSG00000100056	DGCR14	22	q11.21	1.39072	0.0195777	0.164312	0.1383
ENSG00000169744	LDB2	4	p15.32	1.39047	0.121331	0.164387	0.1701
ENSG00000196159	FAT4	4	q28.1	1.39042	0.165744	0.1644	0.1644
ENSG00000122194	PLG	6	q26	-1.39042	-0.0347068	0.1644	0.1644
ENSG00000015532	XYLT2	17	q21.33	-1.39032	-0.0277174	0.164432	0.1311
ENSG00000114503	NCBP2	3	q29	-1.39011	-0.0199249	0.164496	0.1687
ENSG00000241685	ARPC1A	7	q22.1	-1.3901	-0.453894	0.1645	0.1645
ENSG00000172232	AZU1	19	p13.3	-1.38956	-0.0631771	0.164661	0.1112
ENSG00000133477	FAM83F	22	q13.1	1.38944	0.183791	0.1647	0.1647
ENSG00000177084	POLE	12	q24.33	-1.38911	-0.0670625	0.1648	0.1648
ENSG00000189280	GJB5	1	p34.3	-1.38878	-0.0239143	0.1649	0.1649
ENSG00000170049	KCNAB3	17	p13.1	-1.38865	-0.0205189	0.164939	0.1647
ENSG00000086205	FOLH1	11	p11.12	-1.3885	-0.0360633	0.164985	0.1316
ENSG00000068078	FGFR3	4	p16.3	-1.38779	-0.0787741	0.1652	0.1652
ENSG00000176014	TUBB6	18	p11.21	-1.38779	-0.936601	0.1652	0.1652
ENSG00000160714	UBE2Q1	1	q21.3	-1.38747	-0.182949	0.1653	0.1653
ENSG00000144452	ABCA12	2	q35	1.38747	4.95125	0.1653	0.1653
ENSG00000261121	RP11-496D24.2	4	p15.2	1.38747	0.0475114	0.1653	0.1653
ENSG00000138623	SEMA7A	15	q24.1	-1.38747	-0.37122	0.1653	0.1653
ENSG00000234754	C1orf140	1	q41	1.3872	0.0338373	0.165381	0.03744
ENSG00000272989	LINC02012	3	q29	1.38705	0.0152924	0.165428	0.1687
ENSG00000139354	GAS2L3	12	q23.1	1.38681	0.467691	0.1655	0.1655
ENSG00000149292	TTC12	11	q23.2	-1.38667	-0.0042178	0.165542	0.2585
ENSG00000143369	ECM1	1	q21.2	-1.38615	-0.129243	0.1657	0.1657
ENSG00000069493	CLEC2D	12	p13.31	-1.38609	-0.0187604	0.165718	0.02503
ENSG00000197343	ZNF655	7	q22.1	-1.3855	-0.126741	0.1659	0.1659
ENSG00000105672	ETV2	19	q13.12	-1.38484	-0.0150467	0.1661	0.1661
ENSG00000184719	RNLS	10	q23.31	1.38452	0.177728	0.1662	0.1662
ENSG00000165113	GKAP1	9	q21.32	1.38448	0.0584361	0.16621	0.2408
ENSG00000163806	SPDYA	2	p23.2	-1.38398	-0.0301465	0.166363	0.1153
ENSG00000185523	SPATA45	1	q32.3	1.38372	0.0444329	0.166443	0.1659
ENSG00000146021	KLHL3	5	q31.2	1.38354	0.052998	0.1665	0.1665
ENSG00000186187	ZNRF1	16	q23.1	-1.38354	-0.163494	0.1665	0.1665
ENSG00000163815	CLEC3B	3	p21.31	1.38321	0.161886	0.1666	0.1666
ENSG00000181826	RELL1	4	p14	-1.38289	-0.180732	0.1667	0.1667
ENSG00000167257	RNF214	11	q23.3	-1.38289	-0.0357565	0.1667	0.1667
ENSG00000135404	CD63	12	q13.2	-1.38289	-5.98367	0.1667	0.1667
ENSG00000084710	EFR3B	2	p23.3	1.38263	0.151566	0.166777	0.1304
ENSG00000164106	SCRG1	4	q34.1	1.38256	0.142178	0.1668	0.1668
ENSG00000039650	PNKP	19	q13.33	1.38246	0.0222983	0.16683	0.01651
ENSG00000101367	MAPRE1	20	q11.21	-1.38226	-0.0886598	0.166893	0.04874
ENSG00000240567	LINC02067	3	q26.1	1.38223	0.220235	0.1669	0.1669
ENSG00000181778	TMEM252	9	q21.11	1.38223	0.0572443	0.1669	0.1669
ENSG00000250748	RP11-230G5.2	12	q14.3	1.38191	26629.6	0.167	0.167
ENSG00000126266	FFAR1	19	q13.12	-1.38179	-0.00704337	0.167037	0.1616
ENSG00000156875	MFSD14A	1	p21.2	1.38158	0.365199	0.1671	0.1671
ENSG00000259511	UBE2Q2L	15	q25.2	1.38126	0.0094698	0.1672	0.1672
ENSG00000126246	IGFLR1	19	q13.12	-1.38116	-0.0337926	0.167231	0.1625
ENSG00000270777	RP11-103J8.2	20	p12.2	-1.38093	-0.0239228	0.1673	0.1673
ENSG00000267108	RP11-861E21.1	18	p11.21	-1.38047	-0.00801259	0.167443	0.155
ENSG00000147535	PLPP5	8	p11.23	1.38043	0.061539	0.167454	0.151
ENSG00000234292	RP11-213H15.1	5	q14.3	1.38028	0.163897	0.1675	0.1675
ENSG00000044090	CUL7	6	p21.1	-1.38021	-0.0170117	0.167521	0.2228
ENSG00000048740	CELF2	10	p14	-1.38011	-1.17917	0.167552	0.2214
ENSG00000142102	PGGHG	11	p15.5	1.38004	0.00813749	0.167575	0.1527
ENSG00000047578	KIAA0556	16	p12.1	1.37996	0.10332	0.1676	0.1676
ENSG00000261857	MIA	19	q13.2	1.37996	0.0655148	0.1676	0.1676
ENSG00000140323	DISP2	15	q15.1	1.37959	0.00580538	0.167712	0.0856
ENSG00000102760	RGCC	13	q14.11	1.37931	0.0713431	0.1678	0.1678
ENSG00000083844	ZNF264	19	q13.43	1.37898	0.0726247	0.1679	0.1679
ENSG00000164219	PGGT1B	5	q22.3	-1.37866	-0.0384636	0.168	0.168
ENSG00000172469	MANEA	6	q16.1	1.37864	0.0198871	0.168005	0.05258
ENSG00000226328	NUP50-AS1	22	q13.31	-1.37745	-0.0220124	0.168372	0.099
ENSG00000180011	ZADH2	18	q22.3	-1.37737	-0.0635364	0.168398	0.1911
ENSG00000168995	SIGLEC7	19	q13.41	-1.37736	-0.0375288	0.1684	0.1684
ENSG00000175764	TTLL11	9	q33.2	-1.37714	-0.0122557	0.168469	0.1019
ENSG00000167216	KATNAL2	18	q21.1	1.37639	0.0185311	0.1687	0.1687
ENSG00000099968	BCL2L13	22	q11.21	1.37607	0.0383913	0.1688	0.1688
ENSG00000074966	TXK	4	p12	-1.37478	-0.0461649	0.1692	0.1692
ENSG00000140694	PARN	16	p13.12	-1.37478	-0.106147	0.1692	0.1692
ENSG00000103429	BFAR	16	p13.12	1.37478	0.0979671	0.1692	0.1692
ENSG00000103852	TTC23	15	q26.3	1.37473	0.0101967	0.169217	0.1227
ENSG00000134222	PSRC1	1	p13.3	1.37471	0.0133737	0.169221	0.296
ENSG00000281332	LINC00997	7	p14.3	1.37438	0.0372826	0.169324	0.03576
ENSG00000168101	NUDT16L1	16	p13.3	-1.37426	-0.135527	0.169362	0.1493
ENSG00000197124	ZNF682	19	p12	1.37412	0.0205508	0.169405	0.1797
ENSG00000162878	PKDCC	2	p21	-1.37383	-0.0801886	0.169493	0.1795
ENSG00000236028	RP11-323C15.2	20	q13.12	-1.37381	-0.348141	0.1695	0.1695
ENSG00000242574	HLA-DMB	6	p21.32	-1.37349	-0.364705	0.1696	0.1696
ENSG00000106591	MRPL32	7	p14.1	1.37349	0.0402128	0.1696	0.1696
ENSG00000253704	RP11-267M23.4	8	q22.1	-1.37349	-0.0319052	0.1696	0.1696
ENSG00000133246	PRAM1	19	p13.2	-1.37299	-0.0301322	0.169756	0.1649
ENSG00000278540	ACACA	17	q12	-1.37285	-1.6036	0.1698	0.1698
ENSG00000013441	CLK1	2	q33.1	1.37253	0.837171	0.1699	0.1699
ENSG00000137207	YIPF3	6	p21.1	-1.37253	-0.108649	0.1699	0.1699
ENSG00000180953	ST20	15	q25.1	-1.37252	-0.00398808	0.169902	0.1494
ENSG00000143776	CDC42BPA	1	q42.13	1.3722	0.0970123	0.17	0.17
ENSG00000150316	CWC15	11	q21	-1.3722	-0.0312708	0.17	0.17
ENSG00000186280	KDM4D	11	q21	1.3722	0.876374	0.17	0.17
ENSG00000242741	LINC02005	3	p13	1.37156	0.0178002	0.1702	0.1702
ENSG00000272040	CTC-366B18.4	5	q13.3	-1.37123	-0.0518855	0.170302	0.2298
ENSG00000161265	U2AF1L4	19	q13.12	-1.37118	-0.00475195	0.170319	0.2399
ENSG00000111801	BTN3A3	6	p22.2	1.3706	0.0535378	0.1705	0.1705
ENSG00000075790	BCAP29	7	q22.3	-1.37011	-0.0264099	0.170654	0.1257
ENSG00000176915	ANKLE2	12	q24.33	1.36967	0.0186349	0.17079	0.08673
ENSG00000258831	RP11-76E17.4	15	q26.2	1.36964	0.106345	0.1708	0.1708
ENSG00000102753	KPNA3	13	q14.2	-1.36964	-0.219659	0.1708	0.1708
ENSG00000197355	UAP1L1	9	q34.3	-1.36932	-0.166431	0.1709	0.1709
ENSG00000164941	INTS8	8	q22.1	1.36917	0.00906535	0.170946	0.2236
ENSG00000163814	CDCP1	3	p21.31	-1.36915	-0.0524968	0.170951	0.01542
ENSG00000059122	FLYWCH1	16	p13.3	-1.36883	-0.00396316	0.171051	0.1306
ENSG00000164574	GALNT10	5	q33.2	-1.36868	-0.0474169	0.1711	0.1711
ENSG00000178338	ZNF354B	5	q35.3	1.3685	0.0225942	0.171155	0.1464
ENSG00000065328	MCM10	10	p13	1.36836	0.508978	0.1712	0.1712
ENSG00000260209	RP11-680F20.10	11	q24.2	-1.36836	-1.37391	0.1712	0.1712
ENSG00000105698	USF2	19	q13.12	1.36804	0.0991671	0.1713	0.1713
ENSG00000231435	AC011747.3	2	p25.1	1.36804	0.023355	0.1713	0.1713
ENSG00000155846	PPARGC1B	5	q32	-1.36772	-3.20866	0.1714	0.1714
ENSG00000107625	DDX50	10	q22.1	-1.3674	-0.225229	0.1715	0.1715
ENSG00000167077	MEI1	22	q13.2	1.36719	0.025327	0.171565	0.1829
ENSG00000205143	ARID3C	9	p13.3	1.36708	159.996	0.1716	0.1716
ENSG00000167670	CHAF1A	19	p13.3	-1.36551	-0.0182249	0.172092	0.1009
ENSG00000213920	MDP1	14	q12	-1.36517	-0.100877	0.1722	0.1722
ENSG00000177963	RIC8A	11	p15.5	-1.36509	-0.0163287	0.172225	0.003022
ENSG00000258918	RP11-219E7.4	14	q11.2	1.36485	0.182103	0.1723	0.1723
ENSG00000169314	C22orf15	22	q11.23	1.36485	0.0708784	0.1723	0.1723
ENSG00000073282	TP63	3	q28	1.36453	0.325093	0.1724	0.1724
ENSG00000198739	LRRTM3	10	q21.3	-1.36453	-17.3769	0.1724	0.1724
ENSG00000271978	RP11-428J1.4	6	p25.1	-1.36421	-0.211862	0.1725	0.1725
ENSG00000205643	CDPF1	22	q13.31	-1.364	-0.0427518	0.172566	0.1871
ENSG00000168928	CTRB2	16	q23.1	-1.3639	-0.497356	0.1726	0.1726
ENSG00000100024	UPB1	22	q11.23	1.3639	0.0178003	0.1726	0.1726
ENSG00000055163	CYFIP2	5	q33.3	-1.36294	-0.0336517	0.1729	0.1729
ENSG00000164649	CDCA7L	7	p15.3	-1.36231	-0.045938	0.1731	0.1731
ENSG00000273015	RP11-352M15.2	12	q12	1.36231	0.247268	0.1731	0.1731
ENSG00000165929	TC2N	14	q32.12	1.36207	0.0260773	0.173176	0.233
ENSG00000162104	ADCY9	16	p13.3	-1.36203	-0.127639	0.173189	0.07789
ENSG00000115042	FAHD2A	2	q11.1	1.36199	0.0942369	0.1732	0.1732
ENSG00000129810	SGO1	3	p24.3	-1.36199	-0.696104	0.1732	0.1732
ENSG00000036672	USP2	11	q23.3	1.36168	0.0443965	0.1733	0.1733
ENSG00000006695	COX10	17	p12	1.3614	0.0278704	0.173388	0.231
ENSG00000198169	ZNF251	8	q24.3	-1.36136	-0.0421458	0.173401	0.1509
ENSG00000271427	RP11-188D8.1	1	p12	1.36128	0.0221058	0.173424	0.07908
ENSG00000257261	RP11-96H19.1	12	q13.11	1.36118	0.00812614	0.173455	0.03439
ENSG00000106018	VIPR2	7	q36.3	1.36114	0.0284782	0.17347	0.2265
ENSG00000064886	CHI3L2	1	p13.2	1.36104	0.286873	0.1735	0.1735
ENSG00000164307	ERAP1	5	q15	1.36085	0.0117675	0.17356	0.1638
ENSG00000256092	RP13-942N8.1	12	q24.31	1.3605	0.00823189	0.173672	0.006462
ENSG00000172830	SSH3	11	q13.2	1.36025	0.05761	0.17375	0.06583
ENSG00000016602	CLCA4	1	p22.3	-1.36009	-1.75889	0.1738	0.1738
ENSG00000196678	ERI2	16	p12.3	1.36009	0.0243994	0.1738	0.1738
ENSG00000127586	CHTF18	16	p13.3	-1.35978	-0.0509392	0.1739	0.1739
ENSG00000131351	HAUS8	19	p13.11	1.35978	0.0195392	0.1739	0.1739
ENSG00000138768	USO1	4	q21.1	-1.35955	-0.0451217	0.173972	0.1621
ENSG00000181617	FDCSP	4	q13.3	1.35915	18.2751	0.1741	0.1741
ENSG00000185480	PARPBP	12	q23.2	-1.35915	-0.0880584	0.1741	0.1741
ENSG00000088756	ARHGAP28	18	p11.31	1.3587	0.0278978	0.174241	0.01572
ENSG00000166206	GABRB3	15	q12	-1.35852	-0.0102505	0.1743	0.1743
ENSG00000116183	PAPPA2	1	q25.2	-1.3582	-4.78945	0.1744	0.1744
ENSG00000242474	AC093627.9	7	p22.3	-1.3582	-0.0322572	0.1744	0.1744
ENSG00000076604	TRAF4	17	q11.2	1.3582	0.221042	0.1744	0.1744
ENSG00000081237	PTPRC	1	q31.3	-1.35789	-0.805254	0.1745	0.1745
ENSG00000185339	TCN2	22	q12.2	1.35767	0.0173809	0.174569	0.2862
ENSG00000051523	CYBA	16	q24.2	-1.35741	-0.0326074	0.174651	0.07449
ENSG00000131238	PPT1	1	p34.2	-1.35726	-0.022053	0.1747	0.1747
ENSG00000147677	EIF3H	8	q24.11	-1.35694	-0.577988	0.1748	0.1748
ENSG00000198643	FAM3D	3	p14.2	-1.35663	-0.0669705	0.1749	0.1749
ENSG00000011454	RABGAP1	9	q33.2	1.35663	0.0758143	0.1749	0.1749
ENSG00000165209	STRBP	9	q33.3	1.35663	0.256548	0.1749	0.1749
ENSG00000215704	CELA2B	1	p36.21	-1.35631	-0.197699	0.175	0.175
ENSG00000063978	RNF4	4	p16.3	-1.35631	-0.0839307	0.175	0.175
ENSG00000233198	RNF224	9	q34.3	-1.35631	-0.0464573	0.175	0.175
ENSG00000187118	CMC1	3	p24.1	-1.356	-0.0181481	0.1751	0.1751
ENSG00000096080	MRPS18A	6	p21.1	-1.356	-0.197541	0.1751	0.1751
ENSG00000129028	THAP10	15	q23	-1.356	-0.298962	0.1751	0.1751
ENSG00000213889	PPM1N	19	q13.32	-1.35596	-0.0117973	0.175113	0.2391
ENSG00000136319	TTC5	14	q11.2	-1.35506	-0.109681	0.1754	0.1754
ENSG00000204439	C6orf47	6	p21.33	1.35506	0.232643	0.1754	0.1754
ENSG00000170390	DCLK2	4	q31.23	1.35474	0.131604	0.1755	0.1755
ENSG00000168065	SLC22A11	11	q13.1	-1.35474	-2.92831	0.1755	0.1755
ENSG00000137996	RTCA	1	p21.2	1.35443	0.0164427	0.1756	0.1756
ENSG00000185745	IFIT1	10	q23.31	1.35411	0.0440253	0.1757	0.1757
ENSG00000171222	SCAND1	20	q11.23	-1.35394	-0.378764	0.175756	0.1092
ENSG00000112041	TULP1	6	p21.31	-1.35382	-0.00573259	0.175795	0.06237
ENSG00000143799	PARP1	1	q42.12	1.3538	0.123689	0.1758	0.1758
ENSG00000073921	PICALM	11	q14.2	-1.35336	-0.0451855	0.175941	0.1935
ENSG00000141384	TAF4B	18	q11.2	1.35317	0.0438079	0.176	0.176
ENSG00000124181	PLCG1	20	q12	1.35317	0.0604978	0.176	0.176
ENSG00000282608	ADORA3	1	p13.2	1.35286	0.0563889	0.1761	0.1761
ENSG00000064703	DDX20	1	p13.2	1.35255	0.0265363	0.1762	0.1762
ENSG00000128039	SRD5A3	4	q12	1.35195	0.0155343	0.17639	0.2248
ENSG00000128849	CGNL1	15	q21.3	-1.35192	-0.127198	0.1764	0.1764
ENSG00000186073	C15orf41	15	q14	-1.35137	-0.0588749	0.176578	0.123
ENSG00000115738	ID2	2	p25.1	1.3513	0.102716	0.1766	0.1766
ENSG00000259495	RP11-210M15.2	15	q25.1	-1.35102	-0.0199046	0.17669	0.3364
ENSG00000233276	GPX1	3	p21.31	1.35036	0.0465521	0.1769	0.1769
ENSG00000061273	HDAC7	12	q13.11	1.35036	0.101237	0.1769	0.1769
ENSG00000167600	CYP2S1	19	q13.2	1.35017	0.0814644	0.176961	0.2799
ENSG00000164543	STK17A	7	p13	1.35005	0.0843797	0.177	0.177
ENSG00000166321	NUDT13	10	q22.2	-1.35005	-0.0102034	0.177	0.177
ENSG00000262681	RP11-311F12.1	17	p11.2	1.34943	0.0264317	0.1772	0.1772
ENSG00000181392	SYNE4	19	q13.12	-1.34943	-0.231988	0.1772	0.1772
ENSG00000121068	TBX2	17	q23.2	-1.34931	-0.0241706	0.177238	0.2014
ENSG00000135912	TTLL4	2	q35	-1.34873	-0.0799763	0.177424	0.1924
ENSG00000122565	CBX3	7	p15.2	1.34849	0.158244	0.1775	0.1775
ENSG00000117906	RCN2	15	q24.3	1.34804	1.28691	0.177647	0.1564
ENSG00000158715	SLC45A3	1	q32.1	1.34799	0.256299	0.177661	0.0001208
ENSG00000166226	CCT2	12	q15	-1.34756	-7.66456	0.1778	0.1778
ENSG00000105227	PRX	19	q13.2	-1.34756	-6.7154	0.1778	0.1778
ENSG00000178055	PRSS42	3	p21.31	1.34729	0.241331	0.177886	0.18
ENSG00000205784	ARRDC5	19	p13.3	1.34727	0.372293	0.177895	0.3237
ENSG00000172432	GTPBP2	6	p21.1	1.34663	1.04772	0.1781	0.1781
ENSG00000034239	EFCAB1	8	q11.21	1.34539	0.00719069	0.1785	0.1785
ENSG00000213077	FAM106A	17	p11.2	1.34539	0.00692226	0.1785	0.1785
ENSG00000259363	CTD-2054N24.2	15	q26.3	-1.34526	-0.00788127	0.178542	0.2558
ENSG00000143995	MEIS1	2	p14	-1.34508	-0.598463	0.1786	0.1786
ENSG00000116668	SWT1	1	q25.3	-1.34494	-0.123839	0.178644	0.179
ENSG00000261609	GAN	16	q23.2	1.34477	2.46696	0.1787	0.1787
ENSG00000167468	GPX4	19	p13.3	-1.34455	-0.0131056	0.178769	0.04278
ENSG00000107937	GTPBP4	10	p15.3	-1.34437	-0.0707833	0.178827	0.1018
ENSG00000121440	PDZRN3	3	p13	1.34415	0.115408	0.1789	0.1789
ENSG00000064300	NGFR	17	q21.33	-1.34415	-0.074545	0.1789	0.1789
ENSG00000121486	TRMT1L	1	q25.3	1.34384	0.0911807	0.179	0.179
ENSG00000070031	SCT	11	p15.5	1.34349	0.105814	0.179115	0.1821
ENSG00000163508	EOMES	3	p24.1	-1.34329	-0.0961226	0.17918	0.1788
ENSG00000127377	CRYGN	7	q36.1	1.34322	0.0575554	0.1792	0.1792
ENSG00000124731	TREM1	6	p21.1	-1.34291	-0.103471	0.1793	0.1793
ENSG00000183784	C9orf66	9	p24.3	-1.34267	-0.0266322	0.179379	0.1005
ENSG00000278023	RDM1	17	q12	-1.3426	-0.0621732	0.1794	0.1794
ENSG00000189007	ADAT2	6	q24.2	-1.3423	-0.0128706	0.1795	0.1795
ENSG00000112079	STK38	6	p21.31	-1.3421	-0.221413	0.179565	0.02804
ENSG00000171940	ZNF217	20	q13.2	1.34199	0.015047	0.1796	0.1796
ENSG00000131697	NPHP4	1	p36.31	-1.34195	-0.0127476	0.179613	0.06042
ENSG00000127054	INTS11	1	p36.33	1.34183	0.0139561	0.179651	0.02878
ENSG00000076984	MAP2K7	19	p13.2	-1.34183	-0.0445362	0.179651	0.1807
ENSG00000196415	PRTN3	19	p13.3	1.34129	0.0196077	0.179826	0.251
ENSG00000172322	CLEC12A	12	p13.31	-1.34101	-0.00663109	0.179917	0.07924
ENSG00000136720	HS6ST1	2	q14.3	1.34075	0.527012	0.18	0.18
ENSG00000126705	AHDC1	1	p35.3	-1.34045	-0.249266	0.1801	0.1801
ENSG00000149534	MS4A2	11	q12.1	1.34045	0.0505393	0.1801	0.1801
ENSG00000103510	KAT8	16	p11.2	1.34045	1.06119	0.1801	0.1801
ENSG00000170430	MGMT	10	q26.3	1.34031	0.00497052	0.180146	0.0423
ENSG00000100031	GGT1	22	q11.23	-1.33952	-0.0578299	0.1804	0.1804
ENSG00000110628	SLC22A18	11	p15.4	-1.33945	-0.00983029	0.180424	0.1375
ENSG00000005243	COPZ2	17	q21.32	1.33922	0.0884984	0.1805	0.1805
ENSG00000076356	PLXNA2	1	q32.2	1.33874	0.735288	0.180657	0.1896
ENSG00000128886	ELL3	15	q15.3	1.33869	0.141835	0.18067	0.1855
ENSG00000129757	CDKN1C	11	p15.4	1.3386	3.11185	0.1807	0.1807
ENSG00000258308	RP11-554E23.2	12	q23.2	-1.3386	-5.27083	0.1807	0.1807
ENSG00000125459	MSTO1	1	q22	-1.33738	-0.0453364	0.1811	0.1811
ENSG00000167123	CERCAM	9	q34.11	-1.33738	-0.0412281	0.1811	0.1811
ENSG00000125648	SLC25A23	19	p13.3	-1.33738	-0.0401072	0.1811	0.1811
ENSG00000104889	RNASEH2A	19	p13.13	1.33738	0.124403	0.1811	0.1811
ENSG00000244693	CTAGE8	7	q35	-1.33676	-0.0176443	0.1813	0.1813
ENSG00000113068	PFDN1	5	q31.3	1.33601	0.0168597	0.181547	0.008711
ENSG00000067221	STOML1	15	q24.1	-1.33493	-0.0211466	0.1819	0.1819
ENSG00000121797	CCRL2	3	p21.31	1.33462	0.217003	0.182	0.182
ENSG00000173262	SLC2A14	12	p13.31	1.33462	0.0144933	0.182	0.182
ENSG00000176723	ZNF843	16	p11.2	1.33451	0.0388465	0.182038	0.3947
ENSG00000188269	OR7A5	19	p13.12	1.33375	0.0465962	0.182286	0.1836
ENSG00000115286	NDUFS7	19	p13.3	1.33371	0.0996083	0.1823	0.1823
ENSG00000203710	CR1	1	q32.2	1.3334	0.0292176	0.1824	0.1824
ENSG00000162078	ZG16B	16	p13.3	-1.3334	-0.0257284	0.1824	0.1824
ENSG00000083937	CHMP2B	3	p11.2	1.33251	0.0285408	0.182692	0.2062
ENSG00000105398	SULT2A1	19	q13.33	1.33249	9.9462	0.1827	0.1827
ENSG00000028203	VEZT	12	q22	1.33168	0.0225557	0.182966	0.2105
ENSG00000107263	RAPGEF1	9	q34.13	1.33157	0.859451	0.183	0.183
ENSG00000231971	RP11-557H15.3	6	q23.2	-1.33127	-3.00016	0.1831	0.1831
ENSG00000130254	SAFB2	19	p13.3	1.33097	1.60855	0.1832	0.1832
ENSG00000131558	EXOC4	7	q33	1.33095	0.0173687	0.183205	0.08889
ENSG00000119725	ZNF410	14	q24.3	1.33066	0.0345805	0.1833	0.1833
ENSG00000272787	KB-226F1.2	22	q11.23	1.3306	0.0070391	0.183321	0.1168
ENSG00000163607	GTPBP8	3	q13.2	1.3303	0.0210239	0.18342	0.1888
ENSG00000130517	PGPEP1	19	p13.11	-1.33025	-0.00711672	0.183437	0.09506
ENSG00000144410	CPO	2	q33.3	-1.33006	-0.0877472	0.1835	0.1835
ENSG00000159640	ACE	17	q23.3	-1.33006	-0.0707324	0.1835	0.1835
ENSG00000110057	UNC93B1	11	q13.2	1.32979	0.0254505	0.183589	0.149
ENSG00000184838	PRR16	5	q23.1	1.32975	0.0409708	0.1836	0.1836
ENSG00000278053	DDX52	17	q12	1.32975	0.0393469	0.1836	0.1836
ENSG00000164332	UBLCP1	5	q33.3	1.32975	0.302573	0.1836	0.1836
ENSG00000172663	TMEM134	11	q13.2	1.32975	40.9343	0.1836	0.1836
ENSG00000107949	BCCIP	10	q26.2	1.32945	0.0627562	0.1837	0.1837
ENSG00000180979	LRRC57	15	q15.2	1.32945	0.0119814	0.1837	0.1837
ENSG00000090565	RAB11FIP3	16	p13.3	-1.32945	-0.576102	0.1837	0.1837
ENSG00000242689	CNTF	11	q12.1	-1.32939	-0.0136099	0.18372	0.07666
ENSG00000164109	MAD2L1	4	q27	1.32917	0.0307309	0.183792	0.1858
ENSG00000272354	RP11-307L14.2	5	q12.3	-1.32915	-2.88869	0.1838	0.1838
ENSG00000248663	LINC00992	5	q23.1	1.32884	3.7418	0.1839	0.1839
ENSG00000119899	SLC17A5	6	q13	-1.32883	-0.0333114	0.183905	0.08345
ENSG00000125821	DTD1	20	p11.23	1.32878	0.0162338	0.183922	0.08179
ENSG00000071073	MGAT4A	2	q11.2	-1.32824	-1.55353	0.1841	0.1841
ENSG00000254093	PINX1	8	p23.1	1.32793	0.189317	0.1842	0.1842
ENSG00000131626	PPFIA1	11	q13.3	1.32793	0.0189384	0.1842	0.1842
ENSG00000175305	CCNE2	8	q22.1	-1.32733	-1.1918	0.1844	0.1844
ENSG00000167658	EEF2	19	p13.3	1.32733	0.0659741	0.1844	0.1844
ENSG00000203721	LINC00862	1	q32.1	-1.32703	-0.114721	0.1845	0.1845
ENSG00000108465	CDK5RAP3	17	q21.32	-1.32672	-0.0232912	0.1846	0.1846
ENSG00000267731	RP11-147L13.8	17	q24.2	1.32672	0.014752	0.1846	0.1846
ENSG00000177098	SCN4B	11	q23.3	1.32651	0.0464309	0.18467	0.1237
ENSG00000136315	RP11-84C10.2	14	q11.2	1.32642	47.2755	0.1847	0.1847
ENSG00000189350	TOGARAM2	2	p23.2	-1.32609	-0.00630958	0.18481	0.2666
ENSG00000229017	LINC01277	6	q24.2	1.3258	0.0324521	0.184906	0.2361
ENSG00000188338	SLC38A3	3	p21.31	1.32552	0.793613	0.185	0.185
ENSG00000083635	NUFIP1	13	q14.12	1.32552	0.19718	0.185	0.185
ENSG00000071655	MBD3	19	p13.3	-1.32552	-0.0983599	0.185	0.185
ENSG00000273492	AP000230.1	21	q21.3	-1.32552	-0.384934	0.185	0.185
ENSG00000173660	UQCRH	1	p33	-1.32532	-0.0277395	0.185065	4.759e-07
ENSG00000109220	CHIC2	4	q12	1.32442	1.37611	0.185362	0.1196
ENSG00000227502	LINC01268	6	q21	-1.32401	-0.201194	0.1855	0.1855
ENSG00000105486	LIG1	19	q13.33	1.32376	0.0245946	0.185584	0.0283
ENSG00000270332	SMC2-AS1	9	q31.1	1.32371	0.121923	0.1856	0.1856
ENSG00000141076	UTP4	16	q22.1	1.32341	0.0249569	0.1857	0.1857
ENSG00000157191	NECAP2	1	p36.13	1.32311	0.0243815	0.1858	0.1858
ENSG00000169224	GCSAML	1	q44	1.32283	0.0385616	0.185893	0.139
ENSG00000150627	WDR17	4	q34.2	1.32267	0.0142291	0.185946	0.1641
ENSG00000185823	NPAP1	15	q11.2	-1.3226	-0.0916144	0.185969	0.1925
ENSG00000157734	SNX22	15	q22.31	-1.32251	-8.03429	0.186	0.186
ENSG00000141522	ARHGDIA	17	q25.3	1.32251	3.39195	0.186	0.186
ENSG00000137474	MYO7A	11	q13.5	1.32248	0.0657567	0.18601	0.1623
ENSG00000122574	WIPF3	7	p14.3	1.32233	0.170968	0.186058	0.07545
ENSG00000196172	ZNF681	19	p12	1.3219	0.0199243	0.1862	0.1862
ENSG00000268707	RP11-247A12.7	9	q34.11	1.32169	0.00691606	0.186273	0.1124
ENSG00000149532	CPSF7	11	q12.2	1.32089	0.0294794	0.186539	0.2757
ENSG00000275401	RP4-564F22.7	20	q11.23	-1.32067	-0.00997411	0.186611	0.1394
ENSG00000173744	AGFG1	2	q36.3	-1.32058	-0.0601629	0.186641	0.2203
ENSG00000132744	ACY3	11	q13.2	1.32048	0.0206596	0.186675	0.1549
ENSG00000213923	CSNK1E	22	q13.1	1.32012	0.0771632	0.186794	0.2032
ENSG00000101204	CHRNA4	20	q13.33	-1.3201	-30.6787	0.1868	0.1868
ENSG00000181016	LSMEM1	7	q31.1	-1.31981	-0.012061	0.1869	0.1382
ENSG00000233670	PIRT	17	p12	1.31981	1.0437	0.1869	0.1869
ENSG00000171448	ZBTB26	9	q33.2	1.3194	0.53729	0.187036	0.06766
ENSG00000169760	NLGN1	3	q26.31	1.31921	0.73741	0.1871	0.1871
ENSG00000179912	R3HDM2	12	q13.3	-1.31921	-0.137776	0.1871	0.1871
ENSG00000105483	CARD8	19	q13.33	1.31921	0.0631503	0.1871	0.1871
ENSG00000167110	GOLGA2	9	q34.11	1.31891	0.298387	0.1872	0.1872
ENSG00000011295	TTC19	17	p12	1.31891	0.0502633	0.1872	0.1872
ENSG00000145949	MYLK4	6	p25.2	-1.31876	-0.00873434	0.18725	0.2415
ENSG00000253731	PCDHGA6	5	q31.3	-1.31824	-0.0166514	0.187424	0.08728
ENSG00000267011	CTB-50L17.16	19	p13.3	1.31771	7.96387	0.1876	0.1876
ENSG00000146216	TTBK1	6	p21.1	1.31741	15.3769	0.1877	0.1877
ENSG00000111907	TPD52L1	6	q22.31	-1.31741	-0.0228134	0.1877	0.1877
ENSG00000253263	KB-1507C5.3	8	q22.3	1.31712	3.106	0.1878	0.1878
ENSG00000213809	KLRK1	12	p13.2	1.31712	0.0309549	0.1878	0.1878
ENSG00000067560	RHOA	3	p21.31	1.31652	2.37451	0.188	0.188
ENSG00000244482	LILRA6	19	q13.42	1.31652	0.0299796	0.188	0.188
ENSG00000165644	COMTD1	10	q22.2	-1.31622	-0.0982789	0.1881	0.1881
ENSG00000140391	TSPAN3	15	q24.3	1.31622	0.0201349	0.1881	0.07339
ENSG00000119977	TCTN3	10	q24.1	1.31602	0.0279899	0.188168	0.2448
ENSG00000196150	ZNF250	8	q24.3	1.31592	5.39586	0.1882	0.1882
ENSG00000084092	NOA1	4	q12	-1.31562	-0.0444031	0.1883	0.1883
ENSG00000028839	TBPL1	6	q23.2	-1.31562	-0.059028	0.1883	0.1883
ENSG00000088836	SLC4A11	20	p13	1.31562	0.283187	0.1883	0.1883
ENSG00000172915	NBEA	13	q13.3	1.31533	0.143999	0.1884	0.1884
ENSG00000260302	RP11-973H7.1	18	p11.21	-1.31474	-0.00531593	0.188596	0.04397
ENSG00000263603	CTD-2349P21.5	17	q11.2	-1.31443	-0.0109104	0.1887	0.1887
ENSG00000166428	PLD4	14	q32.33	-1.31418	-0.127808	0.188786	0.275
ENSG00000154478	GPR26	10	q26.13	-1.31414	-0.196536	0.1888	0.1888
ENSG00000129084	PSMA1	11	p15.2	-1.31384	-0.210942	0.1889	0.1889
ENSG00000152270	PDE3B	11	p15.2	-1.31384	-0.465609	0.1889	0.1889
ENSG00000255474	RP11-234B24.2	12	p13.32	-1.31354	-0.122298	0.189	0.189
ENSG00000172775	FAM192A	16	q13	-1.3135	-0.0277636	0.189016	0.03923
ENSG00000197093	GAL3ST4	7	q22.1	-1.31325	-0.0966069	0.1891	0.1891
ENSG00000158887	MPZ	1	q23.3	-1.31295	-0.0842719	0.1892	0.1892
ENSG00000184640	2023-09-09	17	q25.3	-1.31295	-0.858624	0.1892	0.1892
ENSG00000125510	OPRL1	20	q13.33	1.31295	0.0177271	0.1892	0.1892
ENSG00000162391	FAM151A	1	p32.3	1.31287	0.0360621	0.189226	0.1544
ENSG00000187244	BCAM	19	q13.32	1.31265	0.394933	0.1893	0.1893
ENSG00000153208	MERTK	2	q13	-1.31261	-0.00876328	0.189314	0.07793
ENSG00000140848	CPNE2	16	q13	-1.3126	-0.0419081	0.189317	0.1968
ENSG00000157601	MX1	21	q22.3	-1.31228	-0.0119437	0.189425	0.09141
ENSG00000204264	PSMB8	6	p21.32	-1.31186	-0.0557745	0.189566	0.2349
ENSG00000166902	MRPL16	11	q12.1	1.31176	0.29824	0.1896	0.1896
ENSG00000182463	TSHZ2	20	q13.2	-1.31173	-0.0444509	0.189612	0.2533
ENSG00000002549	LAP3	4	p15.32	1.31147	3.52893	0.1897	0.1897
ENSG00000171720	HDAC3	5	q31.3	1.31147	0.132123	0.1897	0.1897
ENSG00000095787	WAC	10	p12.1	-1.31117	-0.063861	0.1898	0.1898
ENSG00000163755	HPS3	3	q24	1.31104	0.0704038	0.189844	0.2005
ENSG00000114021	NIT2	3	q12.2	-1.31087	-3.68263	0.1899	0.1899
ENSG00000242950	ERVW-1	7	q21.2	1.31087	0.102124	0.1899	0.1899
ENSG00000173372	C1QA	1	p36.12	-1.31058	-0.0785718	0.19	0.19
ENSG00000166337	TAF10	11	p15.4	1.31028	0.295647	0.1901	0.1901
ENSG00000136051	WASHC4	12	q23.3	-1.31013	-0.0282893	0.190151	0.1085
ENSG00000144560	VGLL4	3	p25.2	1.30969	0.0729711	0.1903	0.1903
ENSG00000113384	GOLPH3	5	p13.3	-1.30944	-0.0723478	0.190386	0.1094
ENSG00000164741	DLC1	8	p22	-1.3094	-1.47433	0.1904	0.1904
ENSG00000136908	DPM2	9	q34.11	-1.3094	-0.0424969	0.1904	0.1904
ENSG00000204438	GPANK1	6	p21.33	-1.30917	-0.0386726	0.190476	0.2003
ENSG00000204866	IGFL2	19	q13.32	1.30911	0.0247881	0.190498	0.1822
ENSG00000197930	ERO1A	14	q22.1	-1.3091	-0.85596	0.1905	0.1905
ENSG00000214102	WEE2	7	q34	-1.30881	-0.0306952	0.1906	0.1906
ENSG00000258819	RP11-7F17.3	14	q24.3	-1.30851	-0.018232	0.1907	0.1907
ENSG00000182400	TRAPPC6B	14	q21.1	-1.30832	-0.0296171	0.190766	0.04105
ENSG00000175581	MRPL48	11	q13.4	1.30825	0.0425052	0.190788	0.04522
ENSG00000183172	SMDT1	22	q13.2	-1.30822	-0.00740087	0.1908	0.1908
ENSG00000116176	TPSG1	16	p13.3	-1.3082	-0.0159179	0.190806	0.0978
ENSG00000262686	GLIS2-AS1	16	p13.3	-1.30792	-0.0358096	0.1909	0.1909
ENSG00000283051	LINC01668	21	q22.3	-1.3078	-0.00998663	0.190942	0.03802
ENSG00000116212	LRRC42	1	p32.3	1.30763	0.123737	0.191	0.191
ENSG00000254319	RP11-134O21.1	8	p23.2	1.30763	0.0204784	0.191	0.191
ENSG00000253649	PRSS51	8	p23.1	-1.30763	-0.0441448	0.191	0.191
ENSG00000261326	LINC01355	1	p36.12	1.30733	1.0337	0.1911	0.1911
ENSG00000110881	ASIC1	12	q13.12	1.30733	0.0603905	0.1911	0.1911
ENSG00000093072	CECR1	22	q11.1	1.30674	0.00588968	0.1913	0.1913
ENSG00000115596	WNT6	2	q35	1.30674	0.033457	0.1913	0.1913
ENSG00000105352	CEACAM4	19	q13.2	-1.30645	-0.0350045	0.1914	0.1914
ENSG00000168556	ING2	4	q35.1	-1.30642	-0.0299222	0.191411	0.2717
ENSG00000188690	UROS	10	q26.2	1.30641	0.0215906	0.191413	0.1911
ENSG00000239388	ASB14	3	p14.3	-1.30626	-0.0185329	0.191463	0.1859
ENSG00000109944	C11orf63	11	q24.1	-1.30615	-1.08394	0.1915	0.1915
ENSG00000169884	WNT10B	12	q13.12	-1.30615	-0.0369539	0.1915	0.1915
ENSG00000268912	CTD-2619J13.17	19	q13.43	1.30601	0.0120727	0.19155	0.03615
ENSG00000156398	SFXN2	10	q24.32	-1.30586	-0.0278589	0.1916	0.1916
ENSG00000244274	DBNDD2	20	q13.12	-1.30586	-0.0452216	0.1916	0.1916
ENSG00000153250	RBMS1	2	q24.2	-1.30506	-1.01262	0.191873	0.2625
ENSG00000189057	FAM111B	11	q12.1	-1.30498	-1.88429	0.1919	0.1919
ENSG00000135801	TAF5L	1	q42.13	-1.30469	-0.187418	0.192	0.192
ENSG00000129351	ILF3	19	p13.2	1.30469	0.0963761	0.192	0.192
ENSG00000205221	VIT	2	p22.2	-1.3041	-0.0680202	0.1922	0.1922
ENSG00000168894	RNF181	2	p11.2	-1.30392	-0.063524	0.192261	0.05602
ENSG00000183386	FHL3	1	p34.3	1.30381	0.0160831	0.1923	0.1923
ENSG00000139496	NUP58	13	q12.13	1.3038	0.181502	0.192301	0.1675
ENSG00000205531	NAP1L4	11	p15.4	-1.30366	-0.0971354	0.192349	0.06007
ENSG00000130414	NDUFA10	2	q37.3	-1.30362	-0.00391067	0.192363	0.1687
ENSG00000134057	CCNB1	5	q13.2	-1.30351	-0.832052	0.1924	0.1924
ENSG00000110665	C11orf21	11	p15.5	1.30346	0.0121576	0.192419	0.2158
ENSG00000159445	THEM4	1	q21.3	1.30323	0.012646	0.192496	0.1933
ENSG00000130544	ZNF557	19	p13.2	1.30303	0.13628	0.192564	0.1814
ENSG00000160908	ZNF394	7	q22.1	-1.30293	-0.925109	0.1926	0.1926
ENSG00000172938	MRGPRD	11	q13.3	-1.30293	-0.0159842	0.1926	0.1926
ENSG00000135968	GCC2	2	q12.3	-1.30263	-0.0123163	0.1927	0.1927
ENSG00000145194	ECE2	3	q27.1	1.30263	0.0649857	0.1927	0.1927
ENSG00000185271	KLHL33	14	q11.2	1.30246	0.0244387	0.192758	0.02952
ENSG00000273297	RP11-38M8.1	7	q33	-1.30238	-0.0322817	0.192786	0.1966
ENSG00000124562	SNRPC	6	p21.31	-1.30222	-0.0592679	0.192841	0.2794
ENSG00000096063	SRPK1	6	p21.31	1.30194	0.143406	0.192938	0.1572
ENSG00000115211	EIF2B4	2	p23.3	-1.30176	-0.136478	0.193	0.193
ENSG00000166922	SCG5	15	q13.3	1.30176	0.193656	0.193	0.193
ENSG00000264727	RP11-680C21.1	17	p12	1.30176	0.0837732	0.193	0.193
ENSG00000281404	LINC01176	7	p14.3	1.30171	0.00657961	0.193016	0.0856
ENSG00000123395	ATG101	12	q13.13	1.30146	0.0681132	0.1931	0.1931
ENSG00000142235	LMTK3	19	q13.33	-1.30146	-3.63081	0.1931	0.1931
ENSG00000269814	CTC-273B12.10	19	q13.33	1.30146	2.05277	0.1931	0.1931
ENSG00000174373	RALGAPA1	14	q13.2	-1.30138	-0.00805187	0.19313	0.07114
ENSG00000163632	C3orf49	3	p14.1	-1.30117	-0.312945	0.1932	0.1932
ENSG00000166170	BAG5	14	q32.33	-1.30117	-0.423708	0.1932	0.1932
ENSG00000186230	ZNF749	19	q13.43	-1.30117	-0.00583367	0.1932	0.1932
ENSG00000257595	RP3-473L9.4	12	q24.12	1.30109	0.0603233	0.193227	0.1806
ENSG00000226900	RP11-432J24.5	10	q26.3	-1.30088	-0.103352	0.1933	0.1933
ENSG00000108424	KPNB1	17	q21.32	-1.30074	-0.122357	0.193347	0.1548
ENSG00000204361	NXPE2	11	q23.3	-1.3	-289.611	0.1936	0.1936
ENSG00000170477	KRT4	12	q13.13	1.2996	1.56554	0.193737	0.1927
ENSG00000163362	C1orf106	1	q32.1	-1.29942	-0.0659362	0.1938	0.1938
ENSG00000160999	SH2B2	7	q22.1	-1.29942	-0.0209887	0.1938	0.1938
ENSG00000185811	IKZF1	7	p12.2	1.29913	0.151477	0.1939	0.1939
ENSG00000281162	LINC01127	2	q11.2	1.29909	0.0203729	0.193913	0.1552
ENSG00000131233	GJA9	1	p34.3	1.29884	0.108838	0.194	0.194
ENSG00000064989	CALCRL	2	q32.1	-1.29884	-0.839038	0.194	0.194
ENSG00000145494	NDUFS6	5	p15.33	-1.29884	-0.11671	0.194	0.194
ENSG00000100147	CCDC134	22	q13.2	1.29884	0.0196516	0.194	0.194
ENSG00000147679	UTP23	8	q24.11	-1.29856	-0.0752845	0.194095	0.1325
ENSG00000149218	ENDOD1	11	q21	-1.29825	-0.078402	0.1942	0.1942
ENSG00000274294	RP11-20G13.5	15	q26.3	1.29767	0.0273731	0.1944	0.1944
ENSG00000101577	LPIN2	18	p11.31	1.29734	0.0245643	0.194514	0.09932
ENSG00000272871	RP11-408A13.4	9	p22.3	-1.29622	-0.00911416	0.1949	0.1949
ENSG00000091527	CDV3	3	q22.1	-1.29596	-0.16086	0.19499	0.2242
ENSG00000234616	JRK	8	q24.3	1.29593	0.124511	0.195	0.195
ENSG00000133958	UNC79	14	q32.12	-1.29578	-0.0289071	0.19505	0.04779
ENSG00000009844	VTA1	6	q24.1	-1.29564	-0.101442	0.1951	0.1951
ENSG00000183401	CCDC159	19	p13.2	1.29535	0.0970321	0.1952	0.1952
ENSG00000109072	VTN	17	q11.2	1.29477	0.0269119	0.1954	0.1954
ENSG00000152454	ZNF256	19	q13.43	1.29448	0.0759655	0.1955	0.1955
ENSG00000179195	ZNF664	12	q24.31	1.29437	0.0227315	0.195537	0.1282
ENSG00000117600	PLPPR4	1	p21.3	1.29419	1.34469	0.1956	0.1956
ENSG00000120685	PROSER1	13	q13.3	-1.29419	-0.930823	0.1956	0.1956
ENSG00000122965	RBM19	12	q24.21	1.29392	0.00861251	0.195692	0.1962
ENSG00000151702	FLI1	11	q24.3	1.2939	2.22674	0.1957	0.1957
ENSG00000020129	NCDN	1	p34.3	1.2937	0.150342	0.19577	0.1908
ENSG00000088448	ANKRD10	13	q34	1.2937	0.0421073	0.19577	0.07947
ENSG00000132676	DAP3	1	q22	1.29361	0.226914	0.1958	0.1958
ENSG00000103269	RHBDL1	16	p13.3	1.29361	0.0238329	0.1958	0.1958
ENSG00000161328	LRRC56	11	p15.5	1.29337	0.0222167	0.195884	0.2005
ENSG00000273077	RP11-130C6.1	4	q28.2	1.29332	0.166436	0.1959	0.1959
ENSG00000134548	SPX	12	p12.1	1.29332	0.0301779	0.1959	0.1959
ENSG00000153443	UBALD1	16	p13.3	-1.29295	-0.173505	0.19603	0.08843
ENSG00000139329	LUM	12	q21.33	-1.29217	-2.50996	0.1963	0.1963
ENSG00000183160	TMEM119	12	q23.3	1.29217	1.32023	0.1963	0.1963
ENSG00000136381	IREB2	15	q25.1	-1.29188	-0.0616398	0.1964	0.1964
ENSG00000143418	CERS2	1	q21.3	-1.29186	-0.0329012	0.196407	0.2142
ENSG00000203356	LINC01562	1	p32.3	1.29149	0.0143597	0.196533	0.0001348
ENSG00000106483	SFRP4	7	p14.1	1.2913	32.4357	0.1966	0.1966
ENSG00000161013	MGAT4B	5	q35.3	1.2913	0.0554567	0.1966	0.1966
ENSG00000164611	PTTG1	5	q33.3	1.29072	0.0674854	0.1968	0.1968
ENSG00000229637	PRAC2	17	q21.32	1.29072	0.0406589	0.1968	0.1968
ENSG00000177464	GPR4	19	q13.32	1.29072	0.465902	0.1968	0.1968
ENSG00000257660	RP11-579D7.4	12	q13.12	1.29043	12.0677	0.1969	0.1969
ENSG00000035115	SH3YL1	2	p25.3	1.29002	0.0139157	0.197044	0.0149
ENSG00000108187	PBLD	10	q21.3	1.28928	0.0439841	0.1973	0.1973
ENSG00000229654	RP1-60O19.2	6	q21	1.28926	0.00776262	0.197308	0.1162
ENSG00000172889	EGFL7	9	q34.3	-1.28871	-40.0912	0.1975	0.1975
ENSG00000101412	E2F1	20	q11.22	1.28871	0.209756	0.1975	0.1975
ENSG00000112276	BVES	6	q21	-1.28866	-0.0225195	0.197518	0.1354
ENSG00000237179	LINC01797	2	p14	-1.28813	-0.209879	0.1977	0.1977
ENSG00000117020	AKT3	1	q44	1.28784	3.26749	0.1978	0.1978
ENSG00000249685	RP11-360F5.3	4	p14	1.28784	0.00955027	0.1978	0.1978
ENSG00000077943	ITGA8	10	p13	-1.28784	-0.171968	0.1978	0.1978
ENSG00000162512	SDC3	1	p35.2	-1.28756	-0.0789779	0.1979	0.1979
ENSG00000143376	SNX27	1	q21.3	1.28756	0.019093	0.1979	0.1979
ENSG00000198324	FAM109A	12	q24.12	1.28756	0.16128	0.1979	0.1979
ENSG00000180730	SHISA2	13	q12.13	1.28756	0.838753	0.1979	0.1979
ENSG00000218510	LINC00339	1	p36.12	1.28752	0.00368666	0.197913	0.01049
ENSG00000114854	TNNC1	3	p21.1	1.28749	0.0449514	0.197922	0.007275
ENSG00000100316	RPL3	22	q13.1	-1.28715	-0.0342366	0.198044	0.1829
ENSG00000149782	PLCB3	11	q13.1	-1.28707	-0.0787297	0.198069	0.0735
ENSG00000115355	CCDC88A	2	p16.1	-1.28698	-0.0764862	0.1981	0.1981
ENSG00000185305	ARL15	5	q11.2	1.28698	0.140847	0.1981	0.1981
ENSG00000033867	SLC4A7	3	p24.1	1.2867	0.961915	0.1982	0.1982
ENSG00000156853	ZNF689	16	p11.2	-1.28641	-0.824368	0.1983	0.1983
ENSG00000100417	PMM1	22	q13.2	-1.28614	-0.016862	0.198394	0.01708
ENSG00000166881	NEMP1	12	q13.3	-1.28612	-0.0107974	0.1984	0.1984
ENSG00000173801	JUP	17	q21.2	-1.28612	-0.048234	0.1984	0.1984
ENSG00000162600	OMA1	1	p32.1	1.28597	0.0181518	0.198452	0.02977
ENSG00000276023	DUSP14	17	q12	1.28583	0.0615857	0.198504	0.1947
ENSG00000250790	RP11-46H11.3	12	q24.33	1.28575	0.0167998	0.19853	0.03033
ENSG00000172346	CSDC2	22	q13.2	1.28555	0.045673	0.1986	0.1986
ENSG00000100271	TTLL1	22	q13.2	-1.28555	-0.0302074	0.1986	0.1986
ENSG00000180353	HCLS1	3	q13.33	1.28525	0.0349448	0.198706	0.1785
ENSG00000123739	PLA2G12A	4	q25	1.28498	0.0330808	0.1988	0.1988
ENSG00000204592	HLA-E	6	p22.1	-1.28498	-0.035644	0.1988	0.1988
ENSG00000116815	CD58	1	p13.1	-1.28469	-0.3578	0.1989	0.1989
ENSG00000138600	SPPL2A	15	q21.2	-1.28446	-0.0198324	0.198979	0.168
ENSG00000147316	MCPH1	8	p23.1	-1.28412	-0.0249336	0.1991	0.1991
ENSG00000138279	ANXA7	10	q22.2	1.28383	0.446632	0.1992	0.1992
ENSG00000258592	RP11-108M12.3	14	q22.3	-1.28298	-0.0347997	0.1995	0.1995
ENSG00000276409	CCL14	17	q12	1.28289	0.0120104	0.199532	0.1963
ENSG00000163788	SNRK	3	p22.1	1.28285	0.184971	0.199545	0.2016
ENSG00000144218	AFF3	2	q11.2	-1.28266	-0.0339964	0.19961	0.1843
ENSG00000108039	XPNPEP1	10	q25.1	-1.28251	-0.0819335	0.199664	7.572e-07
ENSG00000157551	KCNJ15	21	q22.13	1.28241	0.0763977	0.1997	0.1997
ENSG00000114200	BCHE	3	q26.1	1.28236	0.0269491	0.199716	0.1331
ENSG00000175387	SMAD2	18	q21.1	1.28212	0.104972	0.1998	0.1998
ENSG00000108946	PRKAR1A	17	q24.2	1.28184	3.72324	0.1999	0.1999
ENSG00000137700	SLC37A4	11	q23.3	1.28175	0.032646	0.199931	0.08423
ENSG00000188130	MAPK12	22	q13.33	-1.28152	-0.0475315	0.200011	0.2097
ENSG00000026751	SLAMF7	1	q23.3	-1.28098	-0.0485718	0.2002	0.2002
ENSG00000164062	APEH	3	p21.31	1.28098	0.0913418	0.2002	0.2002
ENSG00000125871	MGME1	20	p11.23	1.28048	0.0153392	0.200378	0.2064
ENSG00000258479	LINC00640	14	q22.1	1.28041	1.60175	0.2004	0.2004
ENSG00000204362	RP11-380J14.1	1	p36.13	1.28017	0.0555604	0.200485	0.1251
ENSG00000120437	ACAT2	6	q25.3	-1.28013	-0.0762146	0.2005	0.2005
ENSG00000254401	RP11-179A10.1	11	p15.4	1.28013	3.20152	0.2005	0.2005
ENSG00000046604	DSG2	18	q12.1	1.27965	0.0538539	0.200668	0.1868
ENSG00000170689	HOXB9	17	q21.32	-1.27956	-0.133453	0.2007	0.2007
ENSG00000221995	TIAF1	17	q11.2	1.27928	0.0274707	0.2008	0.2008
ENSG00000114054	PCCB	3	q22.3	-1.27899	-0.12026	0.2009	0.2009
ENSG00000224023	FLJ37035	10	q26.2	-1.27899	-0.0753319	0.2009	0.2009
ENSG00000183281	PLGLB1	2	p11.2	-1.27889	-0.0178306	0.200935	0.1991
ENSG00000064995	TAF11	6	p21.31	1.27879	0.0478748	0.200971	0.2728
ENSG00000166317	SYNPO2L	10	q22.2	1.27874	0.121309	0.200989	0.1953
ENSG00000153207	AHCTF1	1	q44	-1.27871	-0.0744654	0.201	0.201
ENSG00000166889	PATL1	11	q12.1	1.27842	1.16032	0.2011	0.2011
ENSG00000228043	AC097721.2	2	q22.1	1.27839	0.0669019	0.201114	0.3003
ENSG00000258947	TUBB3	16	q24.3	1.27814	0.0835676	0.2012	0.2012
ENSG00000122884	P4HA1	10	q22.1	1.27786	1.26196	0.2013	0.2013
ENSG00000173480	ZNF417	19	q13.43	-1.27784	-0.0080952	0.201304	0.136
ENSG00000234745	HLA-B	6	p21.33	-1.27781	-0.0372686	0.201316	0.2159
ENSG00000103335	PIEZO1	16	q24.3	1.27737	0.0262651	0.201473	0.01203
ENSG00000133317	LGALS12	11	q12.3	-1.27729	-0.0434782	0.2015	0.2015
ENSG00000135424	ITGA7	12	q13.2	-1.27711	-0.0245797	0.201563	0.246
ENSG00000119004	CYP20A1	2	q33.2	-1.27701	-0.308592	0.2016	0.2016
ENSG00000225880	LINC00115	1	p36.33	1.27672	0.0179426	0.2017	0.2017
ENSG00000053900	ANAPC4	4	p15.2	1.27616	0.00777868	0.2019	0.2019
ENSG00000204351	SKIV2L	6	p21.33	1.27582	0.00783895	0.202018	0.08504
ENSG00000169258	GPRIN1	5	q35.2	1.27498	0.0392566	0.202317	0.06988
ENSG00000107863	ARHGAP21	10	p12.1	1.27474	1.53764	0.2024	0.2024
ENSG00000172260	NEGR1	1	p31.1	-1.27446	-0.188911	0.2025	0.2025
ENSG00000060140	STYK1	12	p13.2	-1.27446	-3.86933	0.2025	0.2025
ENSG00000265728	RP11-883A18.3	18	p11.22	1.27446	0.0316442	0.2025	0.2025
ENSG00000264490	WI2-87327B8.1	20	q13.33	-1.27418	-0.216597	0.2026	0.2026
ENSG00000104936	DMPK	19	q13.32	-1.27414	-0.0304046	0.202613	0.06199
ENSG00000265752	RP11-403A21.1	18	q11.2	-1.27364	-0.0468524	0.202791	0.03241
ENSG00000164604	GPR85	7	q31.1	1.27362	0.0329945	0.202799	0.07605
ENSG00000138134	STAMBPL1	10	q23.31	-1.27361	-0.0464065	0.2028	0.2028
ENSG00000181619	GPR135	14	q23.1	-1.27354	-0.0337443	0.202828	0.2416
ENSG00000175029	CTBP2	10	q26.13	1.27318	0.0172134	0.202953	0.157
ENSG00000181873	IBA57	1	q42.13	1.27305	0.0462553	0.203	0.203
ENSG00000070808	CAMK2A	5	q32	1.27277	0.291065	0.2031	0.2031
ENSG00000204099	NEU4	2	q37.3	1.27249	0.0164882	0.2032	0.2032
ENSG00000259023	LINC00524	14	q32.31	1.27249	0.23306	0.2032	0.2032
ENSG00000242372	EIF6	20	q11.22	-1.27242	-0.280695	0.203224	0.005456
ENSG00000083814	ZNF671	19	q13.43	1.27221	0.109307	0.2033	0.2033
ENSG00000186510	CLCNKA	1	p36.13	1.27211	0.0197046	0.203336	0.2568
ENSG00000052841	TTC17	11	p12	-1.27192	-0.12089	0.2034	0.2034
ENSG00000091536	MYO15A	17	p11.2	-1.27171	-0.0140012	0.203475	0.1871
ENSG00000111725	PRKAB1	12	q24.23	1.27137	0.052364	0.203598	0.09696
ENSG00000023228	NDUFS1	2	q33.3	1.27108	0.0329643	0.2037	0.2037
ENSG00000138617	PARP16	15	q22.31	-1.27108	-15.2741	0.2037	0.2037
ENSG00000071564	TCF3	19	p13.3	1.27108	0.177889	0.2037	0.2037
ENSG00000117697	NSL1	1	q32.3	1.27095	0.0245943	0.203747	0.273
ENSG00000196267	ZNF836	19	q13.41	1.2708	0.0502976	0.2038	0.2038
ENSG00000090238	YPEL3	16	p11.2	-1.27065	-0.0132561	0.203852	0.06814
ENSG00000161526	SAP30BP	17	q25.1	-1.27061	-1.21098	0.203867	0.1492
ENSG00000165078	CPA6	8	q13.2	1.27058	0.149354	0.203877	0.1705
ENSG00000114859	CLCN2	3	q27.1	1.27052	0.0355124	0.2039	0.2039
ENSG00000163882	POLR2H	3	q27.1	1.27052	0.042926	0.2039	0.2039
ENSG00000166349	RAG1	11	p12	1.27052	0.050842	0.2039	0.2039
ENSG00000276188	RP11-173P15.10	12	q24.31	-1.26996	-0.735029	0.2041	0.2041
ENSG00000176170	SPHK1	17	q25.1	1.26996	0.418944	0.2041	0.2041
ENSG00000131044	TTLL9	20	q11.21	-1.26996	-0.0295732	0.2041	0.2041
ENSG00000167377	ZNF23	16	q22.2	-1.26967	-0.00730491	0.204203	0.01449
ENSG00000087008	ACOX3	4	p16.1	1.26919	0.0219578	0.204374	0.0945
ENSG00000118113	MMP8	11	q22.2	-1.26912	-8.79971	0.2044	0.2044
ENSG00000171443	ZNF524	19	q13.42	-1.26883	-0.375114	0.2045	0.2045
ENSG00000177045	SIX5	19	q13.32	-1.26827	-0.0525939	0.2047	0.2047
ENSG00000119431	HDHD3	9	q32	-1.26799	-0.0252169	0.2048	0.2048
ENSG00000170537	TMC7	16	p12.3	-1.26743	-1.73032	0.205	0.205
ENSG00000236963	LINC01141	1	p36.12	1.267	2.34028	0.205157	0.2212
ENSG00000105376	ICAM5	19	p13.2	-1.26632	-0.0234631	0.2054	0.2054
ENSG00000135457	TFCP2	12	q13.13	-1.26624	-0.0828093	0.205426	0.1412
ENSG00000213886	UBD	6	p22.1	-1.26604	-0.0975455	0.2055	0.2055
ENSG00000154127	UBASH3B	11	q24.1	1.26604	0.0446419	0.2055	0.2055
ENSG00000141519	CCDC40	17	q25.3	-1.26603	-0.00219196	0.205501	0.2051
ENSG00000173889	PHC3	3	q26.2	1.26548	0.291649	0.2057	0.2057
ENSG00000153157	SYCP2L	6	p24.2	1.2654	0.0122893	0.205728	0.08157
ENSG00000129219	PLD2	17	p13.2	1.26534	0.0236136	0.205749	0.1831
ENSG00000170419	VSTM2A	7	p11.2	-1.2652	-0.133517	0.2058	0.2058
ENSG00000145730	PAM	5	q21.1	-1.26501	-0.144839	0.205869	0.3213
ENSG00000156510	HKDC1	10	q22.1	-1.26496	-0.0191257	0.205885	0.06507
ENSG00000107443	CCNJ	10	q24.1	-1.26464	-0.0523099	0.206	0.206
ENSG00000147684	NDUFB9	8	q24.13	-1.26392	-0.0914802	0.206259	0.2137
ENSG00000143450	OAZ3	1	q21.3	1.26385	0.145947	0.206283	0.1502
ENSG00000204628	RACK1	5	q35.3	1.26369	0.0895154	0.206341	0.1607
ENSG00000184990	SIVA1	14	q32.33	-1.26366	-0.0293798	0.206354	0.1022
ENSG00000230415	LINC01786	1	p36.33	1.26365	0.0242667	0.206356	0.1015
ENSG00000106868	SUSD1	9	q32	-1.26358	-0.0131406	0.20638	0.06785
ENSG00000122547	EEPD1	7	p14.2	1.26309	0.0179742	0.206557	0.2046
ENSG00000180828	BHLHE22	8	q12.3	1.26297	0.0416428	0.2066	0.2066
ENSG00000148604	RGR	10	q23.1	-1.26297	-0.0184083	0.2066	0.2066
ENSG00000135636	DYSF	2	p13.2	1.26269	0.126297	0.2067	0.2067
ENSG00000139880	CDH24	14	q11.2	1.26248	0.0317106	0.206776	0.1566
ENSG00000175376	EIF1AD	11	q13.1	1.26217	0.0165309	0.206887	0.2799
ENSG00000197579	TOPORS	9	p21.1	1.26216	0.25314	0.206892	0.2635
ENSG00000197191	CYSRT1	9	q34.3	-1.26214	-0.0383429	0.2069	0.2069
ENSG00000104447	TRPS1	8	q23.3	1.26186	2.07398	0.207	0.207
ENSG00000167325	RRM1	11	p15.4	-1.26177	-0.012024	0.207033	0.0971
ENSG00000259656	RP11-325E5.1	15	q21.1	-1.26158	-0.0999176	0.2071	0.2071
ENSG00000185880	TRIM69	15	q21.1	1.26158	0.010221	0.207102	0.07057
ENSG00000164761	TNFRSF11B	8	q24.12	-1.26157	-0.0388285	0.207105	0.1334
ENSG00000233436	BTBD18	11	q12.1	1.2613	0.964149	0.2072	0.2072
ENSG00000182208	MOB2	11	p15.5	-1.26102	-0.0277698	0.2073	0.2073
ENSG00000089737	DDX24	14	q32.12	-1.26102	-0.07489	0.2073	0.2073
ENSG00000267421	AC005498.3	19	q13.43	-1.26102	-0.730209	0.2073	0.2073
ENSG00000124383	MPHOSPH10	2	p13.3	-1.26087	-0.0298334	0.207356	0.2229
ENSG00000279418	LINC00244	7	q36.3	-1.26075	-0.0535986	0.2074	0.2074
ENSG00000139318	DUSP6	12	q21.33	1.26027	0.328156	0.207571	0.3549
ENSG00000171631	P2RY6	11	q13.4	1.26019	0.126149	0.2076	0.2076
ENSG00000204920	ZNF155	19	q13.31	-1.25952	-0.00848457	0.207842	0.2481
ENSG00000254802	AC022182.3	8	q12.2	-1.25936	-0.270649	0.2079	0.2079
ENSG00000011304	PTBP1	19	p13.3	1.25936	0.34455	0.2079	0.2079
ENSG00000081148	IMPG2	3	q12.3	-1.25935	-0.0722351	0.207904	0.07412
ENSG00000111817	DSE	6	q22.1	-1.25917	-0.39398	0.20797	0.2282
ENSG00000072803	FBXW11	5	q35.1	-1.25908	-0.183464	0.208	0.1653
ENSG00000137877	SPTBN5	15	q15.1	1.25903	0.00679845	0.208021	0.2341
ENSG00000162999	DUSP19	2	q32.1	-1.2588	-0.0282132	0.208102	0.2299
ENSG00000197756	RPL37A	2	q35	-1.25879	-0.0491607	0.208107	0.124
ENSG00000013561	RNF14	5	q31.3	-1.25853	-0.0299739	0.2082	0.2082
ENSG00000146433	TMEM181	6	q25.3	1.25853	0.480127	0.2082	0.2082
ENSG00000110448	CD5	11	q12.2	-1.25853	-0.0129304	0.2082	0.2082
ENSG00000100889	PCK2	14	q11.2	-1.2583	-0.0206016	0.208284	0.02431
ENSG00000146477	SLC22A3	6	q25.3	1.25805	0.0364007	0.208374	0.0007668
ENSG00000144229	THSD7B	2	q22.1	1.25798	0.0664343	0.2084	0.2084
ENSG00000169752	NRG4	15	q24.2	1.25687	0.021434	0.2088	0.2088
ENSG00000183145	RIPPLY3	21	q22.13	-1.25604	-0.0756276	0.2091	0.2091
ENSG00000138483	CCDC54	3	q13.12	-1.25577	-0.404753	0.2092	0.2092
ENSG00000173517	PEAK1	15	q24.3	-1.25577	-0.0300123	0.2092	0.2092
ENSG00000213593	TMX2	11	q12.1	1.25575	0.098848	0.209208	0.1353
ENSG00000169758	TMEM266	15	q24.2	1.25549	0.0203381	0.2093	0.2093
ENSG00000270806	C17orf50	17	q12	1.25522	0.0581531	0.2094	0.2094
ENSG00000259959	RP11-121C2.2	4	p12	-1.25509	-0.019664	0.209446	0.1845
ENSG00000170166	HOXD4	2	q31.1	-1.25494	-86.1507	0.2095	0.2095
ENSG00000231028	LINC00271	6	q23.3	1.25494	0.0278288	0.2095	0.2095
ENSG00000130427	EPO	7	q22.1	1.25494	0.0210034	0.2095	0.2095
ENSG00000269930	RP11-932O9.9	15	q13.2	-1.25485	-0.0141969	0.209533	0.2379
ENSG00000130202	NECTIN2	19	q13.32	1.25467	4.8785	0.2096	0.2096
ENSG00000272279	RP11-157J24.2	6	p25.3	1.25439	0.00671131	0.209699	0.2034
ENSG00000066248	NGEF	2	q37.1	1.25439	16.3881	0.2097	0.2097
ENSG00000140455	USP3	15	q22.31	-1.25384	-0.0344374	0.2099	0.2099
ENSG00000103202	NME4	16	p13.3	1.25384	0.0289747	0.2099	0.2099
ENSG00000175054	ATR	3	q23	-1.25356	-0.0275058	0.210003	0.2199
ENSG00000111679	PTPN6	12	p13.31	-1.25311	-0.0503914	0.210167	0.08853
ENSG00000109787	KLF3	4	p14	1.25306	0.345495	0.210184	0.2702
ENSG00000007908	SELE	1	q24.2	1.25302	1.58307	0.2102	0.2102
ENSG00000137364	TPMT	6	p22.3	-1.25302	-0.0410526	0.2102	0.2102
ENSG00000157227	MMP14	14	q11.2	1.25302	0.126324	0.2102	0.2102
ENSG00000154723	ATP5J	21	q21.3	-1.25302	-0.67485	0.2102	0.2102
ENSG00000135317	SNX14	6	q14.3	1.25247	0.192331	0.2104	0.2104
ENSG00000107745	MICU1	10	q22.1	-1.25247	-0.0547811	0.2104	0.2104
ENSG00000079393	DUSP13	10	q22.2	1.25247	3.81999	0.2104	0.2104
ENSG00000004478	FKBP4	12	p13.33	-1.25219	-5.74279	0.2105	0.2105
ENSG00000163162	RNF149	2	q11.2	1.2521	0.0258942	0.210534	0.195
ENSG00000163710	PCOLCE2	3	q23	1.25192	0.0982019	0.2106	0.2106
ENSG00000270482	RP11-131L12.2	12	q24.23	1.25192	15.985	0.2106	0.2106
ENSG00000111707	SUDS3	12	q24.23	-1.25192	-0.0645424	0.2106	0.2106
ENSG00000147533	GOLGA7	8	p11.21	1.25179	0.0658636	0.210645	0.1569
ENSG00000152556	PFKM	12	q13.11	1.25164	0.0861965	0.2107	0.2107
ENSG00000057935	MTA3	2	p21	-1.25158	-0.0881146	0.210722	0.2131
ENSG00000188167	TMPPE	3	p22.3	-1.25149	-0.271981	0.210755	0.08985
ENSG00000127526	SLC35E1	19	p13.11	1.25145	0.0745496	0.21077	0.2243
ENSG00000275383	RP11-615I2.6	16	q22.1	-1.25082	-0.0239133	0.211	0.211
ENSG00000134014	ELP3	8	p21.1	-1.25049	-0.01271	0.211119	0.2352
ENSG00000160712	IL6R	1	q21.3	1.25027	0.206461	0.2112	0.2112
ENSG00000135083	CCNJL	5	q33.3	-1.25	-0.0587581	0.2113	0.2113
ENSG00000105419	MEIS3	19	q13.32	-1.24975	-0.0396866	0.211393	0.08653
ENSG00000164024	METAP1	4	q23	1.24918	0.036676	0.2116	0.2116
ENSG00000205809	KLRC2	12	p13.2	1.24918	0.00789824	0.2116	0.2116
ENSG00000273559	CWC25	17	q12	-1.24836	-0.0120288	0.2119	0.2119
ENSG00000128524	ATP6V1F	7	q32.1	1.24808	0.125246	0.212	0.212
ENSG00000143624	INTS3	1	q21.3	-1.24781	-0.113658	0.2121	0.2121
ENSG00000132915	PDE6A	5	q32	1.24781	0.919413	0.2121	0.2121
ENSG00000108733	PEX12	17	q12	1.24781	0.0783023	0.2121	0.2121
ENSG00000168439	STIP1	11	q13.1	-1.24754	-0.484123	0.2122	0.2122
ENSG00000173261	PLAC8L1	5	q32	1.24742	0.0634469	0.212243	0.1562
ENSG00000071082	RPL31	2	q11.2	1.24727	1.88098	0.2123	0.2123
ENSG00000048545	GUCA1A	6	p21.1	1.24699	2.3244	0.2124	0.2124
ENSG00000204531	POU5F1	6	p21.33	1.2465	0.00768596	0.21258	0.0001383
ENSG00000008128	CDK11A	1	p36.33	1.24649	0.0176567	0.212584	0.1398
ENSG00000185624	P4HB	17	q25.3	-1.24645	-0.0844749	0.2126	0.2126
ENSG00000166793	YPEL4	11	q12.1	1.2459	0.0467025	0.2128	0.2128
ENSG00000150527	CTAGE5	14	q21.1	-1.24547	-0.0237109	0.212961	0.2473
ENSG00000131236	CAP1	1	p34.2	1.24536	0.350378	0.213	0.213
ENSG00000166845	C18orf54	18	q21.2	1.24494	0.0470623	0.213154	0.2506
ENSG00000189238	LINC00943	12	q24.32	1.24456	0.238545	0.213294	0.1505
ENSG00000171714	ANO5	11	p15.1	-1.24454	-0.0130345	0.2133	0.2133
ENSG00000188375	H3F3C	12	p11.21	-1.24427	-0.389393	0.2134	0.2134
ENSG00000109956	B3GAT1	11	q25	1.244	0.0607007	0.2135	0.2135
ENSG00000103018	CYB5B	16	q22.1	1.244	0.351265	0.2135	0.2135
ENSG00000277791	PSMB3	17	q12	-1.244	-0.0424501	0.2135	0.2135
ENSG00000141580	WDR45B	17	q25.3	1.24398	0.011583	0.213507	0.09717
ENSG00000106771	TMEM245	9	q31.3	-1.24346	-0.0291621	0.2137	0.2137
ENSG00000103197	TSC2	16	p13.3	1.24346	0.117479	0.2137	0.2137
ENSG00000184956	MUC6	11	p15.5	1.24343	0.0440426	0.21371	0.2155
ENSG00000156042	CFAP70	10	q22.2	-1.24291	-0.0209792	0.2139	0.2139
ENSG00000075218	GTSE1	22	q13.31	-1.24257	-0.66012	0.214026	0.2195
ENSG00000168078	PBK	8	p21.1	-1.2421	-0.350738	0.2142	0.2142
ENSG00000137496	IL18BP	11	q13.4	1.24202	0.0226713	0.214229	0.257
ENSG00000108813	DLX4	17	q21.33	1.24187	0.0237921	0.214285	0.1974
ENSG00000049239	H6PD	1	p36.22	-1.24177	-0.0211097	0.214322	0.08091
ENSG00000169302	STK32A	5	q32	1.2417	0.0283779	0.214347	0.2812
ENSG00000153066	TXNDC11	16	p13.13	-1.24161	-0.0619264	0.214382	0.06269
ENSG00000224531	SMIM13	6	p24.2	-1.24152	-0.0888414	0.214414	0.2773
ENSG00000173272	MZT2A	2	q21.1	-1.24129	-0.0160468	0.2145	0.2145
ENSG00000171476	HOPX	4	q12	-1.24129	-0.030644	0.2145	0.2145
ENSG00000103978	TMEM87A	15	q15.1	-1.24129	-1.19326	0.2145	0.2145
ENSG00000214013	GANC	15	q15.1	1.24129	0.891567	0.2145	0.2145
ENSG00000189042	ZNF567	19	q13.12	-1.2411	-0.00945264	0.21457	0.2011
ENSG00000138375	SMARCAL1	2	q35	-1.24072	-0.0178723	0.214711	0.1059
ENSG00000107669	ATE1	10	q26.13	1.24023	0.0321301	0.21489	0.1505
ENSG00000197961	ZNF121	19	p13.2	-1.24013	-0.18685	0.214927	0.2136
ENSG00000142279	WTIP	19	q13.11	1.23966	0.0706348	0.2151	0.2151
ENSG00000198551	ZNF627	19	p13.2	1.23954	0.486833	0.215147	0.3532
ENSG00000131389	SLC6A6	3	p25.1	1.23939	2.51278	0.2152	0.2152
ENSG00000167792	NDUFV1	11	q13.2	-1.23939	-0.0152997	0.2152	0.2152
ENSG00000132467	UTP3	4	q13.3	1.23923	0.23259	0.21526	0.0534
ENSG00000172175	MALT1	18	q21.32	-1.23838	-0.0862684	0.215574	0.2038
ENSG00000283646	LINC02009	3	p21.31	-1.23831	-0.07733	0.2156	0.2156
ENSG00000167625	ZNF526	19	q13.2	1.23831	0.0724038	0.2156	0.2156
ENSG00000119685	TTLL5	14	q24.3	-1.23804	-0.0250172	0.2157	0.2157
ENSG00000197977	ELOVL2	6	p24.2	-1.23795	-0.0314706	0.215736	0.1355
ENSG00000160957	RECQL4	8	q24.3	1.23793	0.0694057	0.21574	0.2299
ENSG00000143952	VPS54	2	p14	-1.2375	-0.239916	0.2159	0.2159
ENSG00000283031	RP11-557N21.1	2	p24.1	-1.23711	-0.134135	0.216047	0.2722
ENSG00000082153	BZW1	2	q33.1	-1.2371	-0.198883	0.216048	0.2069
ENSG00000189067	LITAF	16	p13.13	-1.23697	-0.0679862	0.2161	0.2161
ENSG00000226374	LINC01345	1	p36.32	-1.23695	-0.00779677	0.216105	0.06965
ENSG00000143774	GUK1	1	q42.13	1.2367	0.0518277	0.2162	0.2162
ENSG00000137413	TAF8	6	p21.1	1.2367	0.0706672	0.2162	0.2162
ENSG00000189180	ZNF33A	10	p11.1	-1.23643	-0.0522099	0.2163	0.2163
ENSG00000142686	C1orf216	1	p34.3	-1.2362	-0.023466	0.216384	0.1415
ENSG00000170482	SLC23A1	5	q31.2	-1.23589	-0.0186072	0.2165	0.2165
ENSG00000165637	VDAC2	10	q22.2	1.23589	0.03925	0.2165	0.2165
ENSG00000141655	TNFRSF11A	18	q21.33	-1.23589	-0.0251681	0.2165	0.2165
ENSG00000118473	SGIP1	1	p31.3	1.23579	0.0330883	0.216535	0.08829
ENSG00000115266	APC2	19	p13.3	-1.23522	-0.0155083	0.216748	0.1022
ENSG00000118004	COLEC11	2	p25.3	-1.23518	-0.0122494	0.216764	0.1543
ENSG00000167701	GPT	8	q24.3	1.23508	0.0442538	0.2168	0.2168
ENSG00000161533	ACOX1	17	q25.1	-1.23493	-0.0515642	0.216856	0.09598
ENSG00000166928	MS4A14	11	q12.2	-1.23481	-0.00907031	0.2169	0.2169
ENSG00000093217	XYLB	3	p22.2	-1.23453	-0.0792153	0.217006	0.1661
ENSG00000134153	EMC7	15	q14	1.23428	0.336723	0.2171	0.2171
ENSG00000153560	UBP1	3	p22.3	-1.23401	-0.0750602	0.2172	0.2172
ENSG00000112149	CD83	6	p23	1.23401	0.565746	0.2172	0.2172
ENSG00000124243	BCAS4	20	q13.13	-1.23401	-0.322565	0.2172	0.2172
ENSG00000168309	FAM107A	3	p14.2	1.23347	0.296853	0.2174	0.2174
ENSG00000165948	IFI27L1	14	q32.12	1.23347	0.678131	0.2174	0.2174
ENSG00000235271	LINC01422	22	q12.1	-1.23267	-0.0110311	0.2177	0.2177
ENSG00000167895	TMC8	17	q25.3	1.23266	0.0304251	0.217703	0.03741
ENSG00000162772	ATF3	1	q32.3	-1.23213	-0.48544	0.2179	0.2179
ENSG00000198816	ZNF358	19	p13.2	1.23186	3.65626	0.218	0.218
ENSG00000166455	C16orf46	16	q23.2	1.2316	0.0859301	0.2181	0.2181
ENSG00000183044	ABAT	16	p13.2	1.23137	0.0773015	0.218183	0.2247
ENSG00000106772	PRUNE2	9	q21.2	-1.23106	-4.40089	0.2183	0.2183
ENSG00000167604	NFKBID	19	q13.12	-1.23103	-0.0508893	0.218311	0.1354
ENSG00000275023	MLLT6	17	q12	1.23096	0.0734489	0.218336	0.2492
ENSG00000136536	2023-03-07	2	q24.2	1.23093	0.133124	0.218349	0.2068
ENSG00000250899	RP11-253E3.3	12	p13.33	1.23088	0.216527	0.218367	0.06356
ENSG00000135604	STX11	6	q24.2	-1.23044	-0.153534	0.218534	0.2031
ENSG00000101596	SMCHD1	18	p11.32	1.23043	0.0463936	0.218536	0.02643
ENSG00000115459	ELMOD3	2	p11.2	-1.23027	-0.0838231	0.218596	0.2199
ENSG00000162426	SLC45A1	1	p36.23	1.23026	0.232724	0.2186	0.2186
ENSG00000153563	CD8A	2	p11.2	-1.23026	-0.130286	0.2186	0.2186
ENSG00000251396	LINC01301	8	q12.1	1.23026	0.021794	0.2186	0.2186
ENSG00000135914	HTR2B	2	q37.1	1.2299	0.0203767	0.218736	0.01652
ENSG00000141994	DUS3L	19	p13.3	1.22971	0.00908535	0.218807	0.1333
ENSG00000059573	ALDH18A1	10	q24.1	1.22946	0.115682	0.2189	0.2189
ENSG00000174326	SLC16A11	17	p13.1	-1.22932	-0.122613	0.21895	0.161
ENSG00000174697	LEP	7	q32.1	1.22919	1.32914	0.219	0.219
ENSG00000166265	CYYR1	21	q21.3	1.22919	0.109603	0.219	0.219
ENSG00000251632	LINC02172	4	q28.3	1.22892	1.02943	0.2191	0.2191
ENSG00000247317	RP11-273G15.2	8	q24.3	1.22848	0.0128707	0.219266	0.3279
ENSG00000033100	CHPF2	7	q36.1	-1.22813	-0.0590235	0.2194	0.2194
ENSG00000100823	APEX1	14	q11.2	1.22813	0.0754198	0.2194	0.2194
ENSG00000145041	DCAF1	3	p21.2	1.22759	0.291094	0.2196	0.2196
ENSG00000068615	REEP1	2	p11.2	-1.22744	-0.105828	0.219656	0.1559
ENSG00000178028	DMAP1	1	p34.1	1.22711	0.0654804	0.219783	0.3708
ENSG00000104129	DNAJC17	15	q15.1	1.22706	0.0839801	0.2198	0.2198
ENSG00000137802	MAPKBP1	15	q15.1	-1.22706	-0.0335789	0.2198	0.2198
ENSG00000183688	RFLNB	17	p13.3	1.22706	0.038459	0.2198	0.2198
ENSG00000165752	STK32C	10	q26.3	-1.22659	-0.0281658	0.219977	0.1207
ENSG00000163491	NEK10	3	p24.1	1.22653	0.0309876	0.22	0.22
ENSG00000119686	FLVCR2	14	q24.3	1.22647	0.0235648	0.220021	0.2157
ENSG00000204316	MRPL38	17	q25.1	1.22617	0.0228673	0.220136	0.2661
ENSG00000233878	AC073133.1	7	q36.3	1.226	0.0321118	0.2202	0.2202
ENSG00000167208	SNX20	16	q12.1	1.22573	0.123311	0.2203	0.2203
ENSG00000165490	DDIAS	11	q14.1	-1.22543	-0.0168095	0.220413	0.1532
ENSG00000163166	IWS1	2	q14.3	-1.2252	-0.101624	0.2205	0.2205
ENSG00000146909	NOM1	7	q36.3	-1.2252	-0.164705	0.2205	0.2205
ENSG00000254986	DPP3	11	q13.2	1.2252	0.020152	0.2205	0.2205
ENSG00000102802	MEDAG	13	q12.3	-1.22511	-0.0429074	0.220534	0.01928
ENSG00000133119	RFC3	13	q13.2	-1.22489	-0.0330832	0.220618	0.06054
ENSG00000156876	SASS6	1	p21.2	1.22439	0.0178902	0.220804	0.1307
ENSG00000127022	CANX	5	q35.3	-1.22439	-0.0255943	0.220805	0.1405
ENSG00000139304	PTPRQ	12	q21.31	1.22415	0.0332604	0.220894	0.007414
ENSG00000189134	NKAPL	6	p22.1	1.22396	0.0826835	0.220968	0.2519
ENSG00000273009	RP11-352G9.1	3	q29	1.22352	0.015745	0.221133	0.2894
ENSG00000108786	HSD17B1	17	q21.2	-1.22348	-0.011077	0.221149	0.09568
ENSG00000078053	AMPH	7	p14.1	-1.22334	-0.328331	0.2212	0.2212
ENSG00000117154	IGSF21	1	p36.13	-1.22281	-0.0756839	0.2214	0.2214
ENSG00000137962	ARHGAP29	1	p22.1	1.22264	0.0684706	0.221465	0.05517
ENSG00000120694	HSPH1	13	q12.3	-1.22255	-0.287759	0.2215	0.2215
ENSG00000086991	NOX4	11	q14.3	1.22216	0.574531	0.221645	0.2577
ENSG00000105186	ANKRD27	19	q13.11	1.22209	0.0265709	0.221672	0.2229
ENSG00000152939	MARVELD2	5	q13.2	1.22176	0.235767	0.2218	0.2218
ENSG00000165055	METTL2B	7	q32.1	1.22176	0.0151557	0.2218	0.2218
ENSG00000103275	UBE2I	16	p13.3	-1.22121	-0.0164365	0.222008	0.03333
ENSG00000236255	AC009404.2	2	q14.1	1.22119	0.0232794	0.222014	0.1774
ENSG00000170075	GPR37L1	1	q32.1	1.22104	0.0216257	0.222071	0.1688
ENSG00000243896	OR2A7	7	q35	1.22096	0.127201	0.2221	0.2221
ENSG00000099992	TBC1D10A	22	q12.2	1.2207	0.915502	0.2222	0.2222
ENSG00000141934	PLPP2	19	p13.3	-1.22048	-0.0167132	0.222282	0.2428
ENSG00000263731	RP11-498C9.15	17	q25.3	1.22017	8.85122	0.2224	0.2224
ENSG00000272940	CTA-384D8.33	22	q13.33	1.21983	0.0310592	0.222528	0.2237
ENSG00000187010	RHD	1	p36.11	1.21946	0.00477949	0.222669	0.261
ENSG00000165629	ATP5C1	10	p14	1.21938	25.7842	0.2227	0.2227
ENSG00000187837	HIST1H1C	6	p22.2	1.21937	1.23843	0.222702	0.2235
ENSG00000122696	SLC25A51	9	p13.1	1.21891	0.0105421	0.222879	0.2015
ENSG00000104427	ZC2HC1A	8	q21.13	-1.21855	-0.0403964	0.223015	0.3438
ENSG00000144655	CSRNP1	3	p22.2	1.21853	0.115577	0.223022	0.2616
ENSG00000174292	TNK1	17	p13.1	-1.21822	-0.23951	0.223139	0.2381
ENSG00000115423	DNAH6	2	p11.2	1.21797	0.0101507	0.223237	0.1973
ENSG00000187583	PLEKHN1	1	p36.33	-1.21722	-0.0268239	0.223522	0.06554
ENSG00000270876	ZNF30-AS1	19	q13.11	1.21675	0.187426	0.2237	0.2237
ENSG00000168490	PHYHIP	8	p21.3	1.21664	0.117751	0.223741	0.1955
ENSG00000175087	PDIK1L	1	p36.11	1.21649	0.0409705	0.223796	0.2249
ENSG00000072609	CHFR	12	q24.33	-1.21622	-0.0380126	0.2239	0.2239
ENSG00000101546	RBFA	18	q23	-1.21579	-0.0129074	0.224063	0.1903
ENSG00000110090	CPT1A	11	q13.3	1.21544	0.042934	0.2242	0.2242
ENSG00000169715	MT1E	16	q13	1.21544	0.0108213	0.2242	0.2242
ENSG00000167220	HDHD2	18	q21.1	-1.21541	-0.0257202	0.224209	0.2178
ENSG00000111897	SERINC1	6	q22.31	-1.21517	-0.392795	0.2243	0.2243
ENSG00000124232	RBPJL	20	q13.12	1.21517	5.63949	0.2243	0.2243
ENSG00000150681	RGS18	1	q31.2	1.21465	0.0317445	0.2245	0.2245
ENSG00000075292	ZNF638	2	p13.3	1.21439	0.0722093	0.2246	0.2246
ENSG00000153956	CACNA2D1	7	q21.11	1.21439	1.65981	0.2246	0.2246
ENSG00000148384	INPP5E	9	q34.3	-1.21436	-0.0157582	0.224611	0.133
ENSG00000197070	ARRDC1	9	q34.3	-1.21431	-0.0580184	0.224629	0.01141
ENSG00000198015	MRPL42	12	q22	-1.21427	-0.0136792	0.224646	0.05541
ENSG00000167656	LY6D	8	q24.3	1.21399	0.0114117	0.224752	0.1465
ENSG00000110076	NRXN2	11	q13.1	1.21389	0.0187268	0.224789	0.2331
ENSG00000205002	AARD	8	q24.11	1.21386	0.361788	0.2248	0.2248
ENSG00000006468	ETV1	7	p21.2	-1.21308	-2.67862	0.2251	0.2251
ENSG00000141255	SPATA22	17	p13.2	1.21304	0.024688	0.225114	0.2332
ENSG00000172301	COPRS	17	q11.2	1.21282	0.0367886	0.2252	0.2252
ENSG00000138794	CASP6	4	q25	-1.21282	-0.0651693	0.2252	0.1675
ENSG00000131462	TUBG1	17	q21.2	1.21215	0.257127	0.225455	0.01532
ENSG00000170949	ZNF160	19	q13.42	-1.21213	-0.0140569	0.225463	0.2454
ENSG00000110811	P3H3	12	p13.31	-1.21177	-0.0211539	0.2256	0.2256
ENSG00000189171	S100A13	1	q21.3	-1.21172	-0.0383037	0.225618	0.05309
ENSG00000156675	RAB11FIP1	8	p11.23	-1.21162	-0.0341232	0.22566	0.03817
ENSG00000277161	PIGW	17	q12	-1.21151	-0.227511	0.2257	0.2257
ENSG00000139826	ABHD13	13	q33.3	-1.21147	-0.0871367	0.225715	0.2707
ENSG00000013306	SLC25A39	17	q21.31	1.21128	0.0174437	0.225789	0.1154
ENSG00000251323	RP11-452H21.4	11	q14.1	1.21125	0.0421852	0.2258	0.2258
ENSG00000188243	COMMD6	13	q22.2	1.21108	0.161216	0.225864	0.02007
ENSG00000145192	AHSG	3	q27.3	1.21073	0.611982	0.226	0.226
ENSG00000117533	VAMP4	1	q24.3	-1.21046	-0.0209659	0.226101	0.01628
ENSG00000172602	RND1	12	q13.12	1.21021	0.575636	0.2262	0.2262
ENSG00000204604	ZNF468	19	q13.41	-1.21021	-0.0185093	0.2262	0.2262
ENSG00000117643	MAN1C1	1	p36.11	1.20994	1.04509	0.2263	0.2263
ENSG00000146094	DOK3	5	q35.3	-1.20975	-0.0294786	0.226375	0.1955
ENSG00000260360	RP11-533E19.5	1	q25.2	-1.20968	-2.87696	0.2264	0.2264
ENSG00000185532	PRKG1	10	q11.23	1.20968	0.332903	0.2264	0.2264
ENSG00000125869	LAMP5	20	p12.2	1.20916	7.63444	0.2266	0.2266
ENSG00000163297	ANTXR2	4	q21.21	-1.2089	-0.205666	0.2267	0.2267
ENSG00000136044	APPL2	12	q23.3	1.2089	0.388156	0.2267	0.2267
ENSG00000088002	SULT2B1	19	q13.33	1.20864	1.88671	0.2268	0.2268
ENSG00000102580	DNAJC3	13	q32.1	-1.20855	-0.0392277	0.226837	0.2398
ENSG00000197576	HOXA4	7	p15.2	1.20765	0.0545205	0.227181	0.2312
ENSG00000113838	TBCCD1	3	q27.3	-1.2076	-0.292216	0.2272	0.2272
ENSG00000135047	CTSL	9	q21.33	1.2076	1.8486	0.2272	0.2272
ENSG00000165757	KIAA1462	10	p11.23	-1.2076	-0.194954	0.2272	0.2272
ENSG00000162607	USP1	1	p31.3	-1.20748	-0.0408416	0.227249	0.2365
ENSG00000139044	B4GALNT3	12	p13.33	-1.20734	-7.04542	0.2273	0.2273
ENSG00000163888	CAMK2N2	3	q27.1	1.20708	0.0427573	0.2274	0.2274
ENSG00000168255	POLR2J3	7	q22.1	-1.20708	-0.0131004	0.2274	0.2274
ENSG00000254153	CTA-398F10.2	8	p23.1	-1.20708	-0.0191315	0.2274	0.2274
ENSG00000159173	TNNI1	1	q32.1	1.20605	0.0121157	0.2278	0.2278
ENSG00000169282	KCNAB1	3	q25.31	1.20579	0.629005	0.2279	0.2279
ENSG00000271862	RP11-343L5.2	5	q14.2	1.20579	0.0229321	0.2279	0.2279
ENSG00000102890	ELMO3	16	q22.1	-1.20556	-0.0421448	0.227987	0.062
ENSG00000092421	SEMA6A	5	q23.1	1.20553	0.0591797	0.228	0.228
ENSG00000237879	LINC00398	13	q12.3	1.20491	0.122708	0.228238	0.2799
ENSG00000227192	RP1-45I4.3	6	q24.2	1.20449	0.0259734	0.2284	0.2284
ENSG00000135924	DNAJB2	2	q35	-1.20423	-1.32037	0.2285	0.2285
ENSG00000180773	SLC36A4	11	q21	1.20423	0.0421185	0.2285	0.2285
ENSG00000156958	GALK2	15	q21.1	1.20423	0.118547	0.2285	0.2285
ENSG00000225932	CTAGE4	7	q35	1.20397	0.0168552	0.2286	0.2286
ENSG00000141391	PRELID3A	18	p11.21	-1.20389	-0.00699087	0.228632	0.155
ENSG00000119913	TECTB	10	q25.2	-1.20346	-18.395	0.2288	0.2288
ENSG00000206073	SERPINB4	18	q21.33	-1.20346	-2.51033	0.2288	0.2288
ENSG00000278765	RP5-890E16.5	17	q21.32	1.2032	0.0102005	0.2289	0.2289
ENSG00000154930	ACSS1	20	p11.21	1.20268	0.37113	0.2291	0.2291
ENSG00000198715	GLMP	1	q22	-1.20216	-1.67649	0.2293	0.2293
ENSG00000284308	C2orf81	2	p13.1	-1.20191	-0.142912	0.2294	0.2294
ENSG00000005448	WDR54	2	p13.1	-1.20191	-0.041768	0.2294	0.2294
ENSG00000135472	FAIM2	12	q13.12	-1.20175	-0.0143022	0.229461	0.1038
ENSG00000160282	FTCD	21	q22.3	1.20159	0.0138027	0.229522	0.001364
ENSG00000143753	DEGS1	1	q42.11	-1.20139	-0.0766776	0.2296	0.2296
ENSG00000261455	LINC01003	7	q36.1	1.20123	0.0111635	0.22966	0.08748
ENSG00000138271	GPR87	3	q25.1	-1.20123	-0.0414062	0.229661	0.23
ENSG00000167985	SDHAF2	11	q12.2	1.20113	0.0330304	0.229699	0.1681
ENSG00000158869	FCER1G	1	q23.3	1.20097	0.0247269	0.229763	0.1915
ENSG00000270647	TAF15	17	q12	1.20087	0.952866	0.2298	0.2298
ENSG00000104814	MAP4K1	19	q13.2	1.20087	0.712075	0.2298	0.2298
ENSG00000116703	PDC	1	q31.1	1.20062	0.1062	0.2299	0.2299
ENSG00000111640	GAPDH	12	p13.31	-1.20062	-0.0630197	0.2299	0.2299
ENSG00000183844	FAM3B	21	q22.3	1.20053	0.0358716	0.229934	0.2363
ENSG00000108312	UBTF	17	q21.31	1.2004	0.273227	0.229982	0.151
ENSG00000022840	RNF10	12	q24.31	1.20007	0.0552058	0.230114	0.08784
ENSG00000224950	RP5-1086K13.1	1	p13.1	-1.20006	-0.0227935	0.230116	0.02469
ENSG00000174348	PODN	1	p32.3	-1.19956	-0.0279557	0.230309	0.1093
ENSG00000170891	CYTL1	4	p16.2	-1.19951	-0.0263153	0.230331	0.2098
ENSG00000131943	C19orf12	19	q12	1.19907	0.712283	0.2305	0.2305
ENSG00000172687	ZNF738	19	p12	1.19887	0.00796492	0.230579	0.2597
ENSG00000182578	CSF1R	5	q32	-1.19881	-1.01293	0.2306	0.2306
ENSG00000143674	MAP3K21	1	q42.2	1.1984	0.0380721	0.230761	0.1862
ENSG00000278925	AC005753.1	5	q31.3	1.19813	0.0274565	0.230867	0.2443
ENSG00000204843	DCTN1	2	p13.1	-1.19785	-0.219057	0.230974	0.09342
ENSG00000185499	MUC1	1	q22	1.19779	0.0767977	0.231	0.231
ENSG00000166164	BRD7	16	q12.1	-1.19757	-0.120159	0.231085	0.06085
ENSG00000137575	SDCBP	8	q12.1	1.19753	0.0419173	0.2311	0.2311
ENSG00000197724	PHF2	9	q22.31	1.19753	0.190583	0.2311	0.2311
ENSG00000106123	EPHB6	7	q34	-1.19727	-0.764082	0.2312	0.2312
ENSG00000212694	LINC01089	12	q24.31	-1.19727	-0.0170515	0.2312	0.2312
ENSG00000175548	ALG10B	12	q12	1.19701	0.0344264	0.231302	0.2282
ENSG00000159374	M1AP	2	p13.1	1.19676	0.916911	0.2314	0.2314
ENSG00000146242	TPBG	6	q14.1	1.19635	0.0246447	0.231558	0.0604
ENSG00000162704	ARPC5	1	q25.3	-1.1958	-0.0296467	0.231776	0.2084
ENSG00000179051	RCC2	1	p36.13	-1.19573	-0.682013	0.2318	0.2318
ENSG00000145700	ANKRD31	5	q13.3	-1.19573	-0.0783275	0.2318	0.2318
ENSG00000154845	PPP4R1	18	p11.22	-1.19573	-0.0477568	0.2318	0.2318
ENSG00000104894	CD37	19	q13.33	-1.19573	-0.0428124	0.2318	0.2318
ENSG00000158470	B4GALT5	20	q13.13	-1.19573	-7.7174	0.2318	0.2318
ENSG00000250156	LINC02060	5	q14.3	-1.19548	-0.0305809	0.2319	0.2319
ENSG00000173557	C2orf70	2	p23.3	1.19522	0.123153	0.232	0.232
ENSG00000170959	DCDC1	11	p13	1.19497	0.142109	0.2321	0.2321
ENSG00000170946	DNAJC24	11	p13	-1.19497	-0.0702365	0.2321	0.2321
ENSG00000067248	DHX29	5	q11.2	1.19478	0.0695107	0.232173	0.1428
ENSG00000132874	SLC14A2	18	q12.3	1.19446	1.15179	0.2323	0.2323
ENSG00000054611	TBC1D22A	22	q13.31	1.1942	6.73743	0.2324	0.2324
ENSG00000174574	AKIRIN1	1	p34.3	1.1942	0.0608069	0.2324	0.2324
ENSG00000135972	MRPS9	2	q12.1	-1.19394	-0.0178805	0.2325	0.2325
ENSG00000182557	SPNS3	17	p13.2	1.19394	0.0584384	0.2325	0.2325
ENSG00000178977	LINC00324	17	p13.1	1.19394	0.0427924	0.2325	0.2325
ENSG00000105383	CD33	19	q13.41	1.19394	7.43571	0.2325	0.2325
ENSG00000241043	GVQW1	9	p21.1	1.19381	0.00892331	0.232551	0.2343
ENSG00000260658	RP11-368L12.1	16	q21	-1.19369	-0.500098	0.2326	0.2326
ENSG00000273139	XXbac-B444P24.14	22	q11.21	-1.19369	-0.0592732	0.2326	0.2326
ENSG00000160214	RRP1	21	q22.3	1.1935	0.0738157	0.232675	0.156
ENSG00000122550	KLHL7	7	p15.3	1.19343	0.0251592	0.2327	0.2327
ENSG00000134962	KLB	4	p14	-1.19318	-0.0198511	0.2328	0.2328
ENSG00000204930	FAM221B	9	p13.3	1.19318	0.0147675	0.2328	0.2328
ENSG00000206053	HN1L	16	p13.3	1.19318	0.0885245	0.2328	0.2328
ENSG00000135837	CEP350	1	q25.2	-1.19308	-0.156038	0.232836	0.2264
ENSG00000186377	CYP4X1	1	p33	-1.19292	-2.98541	0.2329	0.2329
ENSG00000054282	SDCCAG8	1	q43	-1.19268	-0.0100017	0.232997	0.2217
ENSG00000125652	ALKBH7	19	p13.3	-1.19221	-0.0351052	0.233179	0.04427
ENSG00000115718	PROC	2	q14.3	1.19216	0.0141054	0.2332	0.2332
ENSG00000116198	CEP104	1	p36.32	-1.19195	-0.00753779	0.233279	0.1435
ENSG00000035499	DEPDC1B	5	q12.1	-1.19194	-0.0424641	0.233284	0.2345
ENSG00000148296	SURF6	9	q34.2	-1.19193	-0.00663785	0.23329	0.1162
ENSG00000254521	SIGLEC12	19	q13.41	1.19184	0.00433774	0.233325	0.1432
ENSG00000272966	RP11-686O6.1	2	q33.1	-1.19165	-0.0150732	0.2334	0.2334
ENSG00000173692	PSMD1	2	q37.1	1.19165	1.2445	0.2334	0.2334
ENSG00000107341	UBE2R2	9	p13.3	-1.19165	-0.522077	0.2334	0.2334
ENSG00000182405	PGBD4	15	q14	1.19156	0.022334	0.233433	0.2171
ENSG00000152894	PTPRK	6	q22.33	-1.19156	-0.459773	0.233434	0.1721
ENSG00000142634	EFHD2	1	p36.21	-1.19114	-6.56055	0.2336	0.2336
ENSG00000130338	TULP4	6	q25.3	1.19114	0.0549676	0.2336	0.2336
ENSG00000105372	RPS19	19	q13.2	1.19114	0.0450964	0.2336	0.2336
ENSG00000187051	RPS19BP1	22	q13.1	-1.19114	-0.0450058	0.2336	0.2336
ENSG00000213551	DNAJC9	10	q22.2	-1.19063	-0.034121	0.2338	0.2338
ENSG00000100312	ACR	22	q13.33	-1.19037	-0.0515441	0.2339	0.2339
ENSG00000249476	CTD-2587M2.1	5	q21.3	-1.18988	-0.00617253	0.234092	0.1925
ENSG00000099804	CDC34	19	p13.3	1.18986	0.0610562	0.2341	0.2341
ENSG00000110876	SELPLG	12	q24.11	-1.18986	-1.79797	0.2341	0.2341
ENSG00000181220	ZNF746	7	q36.1	-1.18961	-0.126185	0.2342	0.2342
ENSG00000143365	RORC	1	q21.3	-1.18808	-0.185275	0.2348	0.2348
ENSG00000136270	TBRG4	7	p13	-1.18808	-0.0275555	0.2348	0.2348
ENSG00000149926	FAM57B	16	p11.2	1.18802	0.0241318	0.234827	0.2442
ENSG00000171551	ECEL1	2	q37.1	-1.18783	-2.44643	0.2349	0.2349
ENSG00000188747	NOXA1	9	q34.3	1.18732	0.0131619	0.235102	0.205
ENSG00000108469	RECQL5	17	q25.1	1.18675	0.03315	0.235326	3.759e-05
ENSG00000111669	TPI1	12	p13.31	-1.18656	-0.0517286	0.2354	0.2354
ENSG00000100243	CYB5R3	22	q13.2	-1.18631	-0.0384372	0.2355	0.2355
ENSG00000264364	DYNLL2	17	q22	-1.18606	-0.0352515	0.2356	0.2356
ENSG00000077348	EXOSC5	19	q13.2	1.18592	0.024241	0.235652	0.1326
ENSG00000164032	H2AFZ	4	q23	1.18566	0.0938877	0.235757	0.2554
ENSG00000160396	HIPK4	19	q13.2	-1.18555	-0.0482042	0.2358	0.2358
ENSG00000198547	C20orf203	20	q11.21	1.18555	0.0253444	0.2358	0.2358
ENSG00000166439	RNF169	11	q13.4	-1.1853	-1.56406	0.2359	0.2359
ENSG00000122863	CHST3	10	q22.1	1.18513	0.0244723	0.235965	0.2167
ENSG00000084073	ZMPSTE24	1	p34.2	1.18509	0.048674	0.23598	0.1225
ENSG00000124839	RAB17	2	q37.3	-1.18479	-0.0579296	0.2361	0.2361
ENSG00000130640	TUBGCP2	10	q26.3	1.18479	0.0384166	0.2361	0.2361
ENSG00000117400	MPL	1	p34.2	-1.18465	-0.0874628	0.236154	0.2333
ENSG00000039319	ZFYVE16	5	q14.1	1.18464	0.113483	0.236162	0.2759
ENSG00000074582	BCS1L	2	q35	-1.18454	-0.0403321	0.2362	0.2362
ENSG00000173114	LRRN3	7	q31.1	1.18454	3.19972	0.2362	0.2362
ENSG00000253797	UTP14C	13	q14.3	1.18454	0.0431914	0.2362	0.2362
ENSG00000069329	VPS35	16	q11.2	-1.18454	-0.224875	0.2362	0.2362
ENSG00000101224	CDC25B	20	p13	1.18429	0.0109924	0.2363	0.2363
ENSG00000249669	CARMN	5	q32	-1.18403	-0.902056	0.2364	0.2364
ENSG00000141738	GRB7	17	q12	1.18403	3.42319	0.2364	0.2364
ENSG00000125347	IRF1	5	q31.1	-1.18398	-0.0319398	0.236421	0.2498
ENSG00000134644	PUM1	1	p35.2	1.18378	0.821111	0.2365	0.2365
ENSG00000091157	WDR7	18	q21.31	-1.18378	-0.0737382	0.2365	0.2365
ENSG00000198039	ZNF273	7	q11.21	1.18353	0.0193495	0.2366	0.2366
ENSG00000079263	SP140	2	q37.1	1.18328	1.25502	0.2367	0.2367
ENSG00000260135	RP11-212I21.2	16	q12.2	-1.1828	-0.0023231	0.236887	0.05397
ENSG00000189058	APOD	3	q29	-1.18252	-0.0215388	0.237	0.237
ENSG00000172244	C5orf34	5	p12	1.18227	0.104581	0.2371	0.2371
ENSG00000257698	RP11-620J15.3	12	q14.1	-1.18224	-0.0111001	0.237109	0.2536
ENSG00000255374	TAS2R43	12	p13.2	-1.18216	-0.00819924	0.237143	0.1414
ENSG00000166200	COPS2	15	q21.1	1.18205	0.12317	0.237186	0.2285
ENSG00000155875	SAXO1	9	p22.1	-1.18201	-0.023708	0.2372	0.2372
ENSG00000273983	HIST1H3G	6	p22.2	1.18176	0.382845	0.2373	0.2373
ENSG00000167740	CYB5D2	17	p13.2	1.18126	0.0201457	0.2375	0.2375
ENSG00000144061	NPHP1	2	q13	-1.18101	-0.818266	0.2376	0.2376
ENSG00000079385	CEACAM1	19	q13.2	1.18101	0.135229	0.2376	0.2376
ENSG00000171130	ATP6V0E2	7	q36.1	1.18094	0.0187797	0.237625	0.3154
ENSG00000147912	FBXO10	9	p13.2	1.1805	0.0687452	0.2378	0.2378
ENSG00000167920	TMEM99	17	q21.2	-1.18035	-0.00955033	0.237863	0.2247
ENSG00000111452	ADGRD1	12	q24.33	1.18025	0.203881	0.2379	0.2379
ENSG00000100601	ALKBH1	14	q24.3	-1.18025	-0.0181537	0.2379	0.2379
ENSG00000090674	MCOLN1	19	p13.2	1.17975	0.545721	0.2381	0.2381
ENSG00000117448	AKR1A1	1	p34.1	1.17925	0.107812	0.2383	0.2383
ENSG00000101457	DNTTIP1	20	q13.12	-1.17925	-0.014916	0.2383	0.2383
ENSG00000244486	SCARF2	22	q11.21	-1.17925	-0.275698	0.2383	0.2383
ENSG00000281131	SCHLAP1	2	q31.3	1.17925	0.0200681	0.2383	0.2383
ENSG00000241058	NSUN6	10	p12.31	-1.17892	-0.0107462	0.238431	0.173
ENSG00000130775	THEMIS2	1	p35.3	-1.17849	-0.129482	0.2386	0.2386
ENSG00000144362	PHOSPHO2	2	q31.1	-1.17784	-0.00678779	0.238862	0.1726
ENSG00000276851	RP5-875H18.9	17	q21.33	1.17774	0.050641	0.2389	0.2389
ENSG00000111144	LTA4H	12	q23.1	1.17749	0.0853713	0.239	0.239
ENSG00000139133	ALG10	12	p11.1	-1.17725	-0.0202383	0.239097	0.08523
ENSG00000145241	CENPC	4	q13.2	1.17699	0.0258476	0.2392	0.2392
ENSG00000135677	GNS	12	q14.3	-1.17699	-0.0403621	0.2392	0.2392
ENSG00000196155	PLEKHG4	16	q22.1	-1.17699	-0.164135	0.2392	0.2392
ENSG00000095637	SORBS1	10	q24.1	-1.17684	-0.770705	0.239257	0.07065
ENSG00000164692	COL1A2	7	q21.3	-1.17674	-0.240515	0.2393	0.2393
ENSG00000118777	ABCG2	4	q22.1	1.17649	0.0459289	0.2394	0.2394
ENSG00000153914	SREK1	5	q12.3	-1.17624	-0.184812	0.2395	0.2395
ENSG00000007516	BAIAP3	16	p13.3	-1.17615	-0.0268139	0.239534	0.134
ENSG00000277969	CTB-58E17.1	17	q12	1.17599	0.38884	0.2396	0.2396
ENSG00000073417	PDE8A	15	q25.3	-1.17591	-0.0435672	0.23963	0.2319
ENSG00000100348	TXN2	22	q12.3	1.17574	0.0373219	0.2397	0.2397
ENSG00000183019	MCEMP1	19	p13.2	-1.17549	-0.904549	0.2398	0.2398
ENSG00000173540	GMPPB	3	p21.31	1.17499	0.0140662	0.24	0.24
ENSG00000242578	RP11-469J4.3	3	q26.2	-1.17499	-0.0104716	0.24	0.24
ENSG00000183484	GPR132	14	q32.33	-1.17499	-0.0212835	0.24	0.24
ENSG00000176022	B3GALT6	1	p36.33	1.17474	0.0297692	0.2401	0.2401
ENSG00000172803	SNX32	11	q13.1	-1.17474	-0.00531717	0.2401	0.2401
ENSG00000149554	CHEK1	11	q24.2	-1.17474	-0.0137477	0.2401	0.2401
ENSG00000166582	CENPV	17	p11.2	1.17474	0.00893786	0.2401	0.2401
ENSG00000116194	ANGPTL1	1	q25.2	-1.17455	-0.0813867	0.240176	0.2801
ENSG00000158406	HIST1H4H	6	p22.2	-1.17449	-0.0838617	0.2402	0.2402
ENSG00000132199	ENOSF1	18	p11.32	-1.17411	-0.0152528	0.240353	0.1368
ENSG00000119689	DLST	14	q24.3	-1.17399	-0.0549346	0.2404	0.2404
ENSG00000156639	ZFAND3	6	p21.2	-1.17357	-1.42941	0.240569	0.238
ENSG00000260613	RP3-522J7.6	22	q13.33	-1.17336	-0.00855885	0.24065	0.08681
ENSG00000196455	PIK3R4	3	q22.1	-1.17295	-0.0150928	0.240815	0.2058
ENSG00000255135	RP11-111M22.3	11	q13.5	1.17274	0.0163131	0.2409	0.2409
ENSG00000173581	CCDC106	19	q13.42	-1.17249	-0.712914	0.241	0.241
ENSG00000153006	SREK1IP1	5	q12.3	-1.17231	-0.0502026	0.241074	0.2612
ENSG00000268087	CTC-429P9.2	19	p13.11	1.17224	0.0867877	0.2411	0.2411
ENSG00000174500	GCSAM	3	q13.2	-1.17199	-0.409791	0.2412	0.2412
ENSG00000197959	DNM3	1	q24.3	-1.17174	-0.373745	0.2413	0.2413
ENSG00000197498	RPF2	6	q21	1.17174	0.0202355	0.2413	0.2413
ENSG00000226194	RP1-137D17.1	6	q27	1.17174	0.00970162	0.2413	0.2413
ENSG00000123416	TUBA1B	12	q13.12	1.17174	0.0758844	0.2413	0.2413
ENSG00000197948	FCHSD1	5	q31.3	-1.17171	-0.0421768	0.241315	0.2886
ENSG00000108342	CSF3	17	q21.1	-1.17149	-0.477417	0.2414	0.2414
ENSG00000204311	DFNB59	2	q31.2	1.17125	0.236949	0.2415	0.2415
ENSG00000182168	UNC5C	4	q22.3	1.17125	0.700688	0.2415	0.2415
ENSG00000151364	KCTD14	11	q14.1	1.17125	0.114742	0.2415	0.2415
ENSG00000139289	PHLDA1	12	q21.2	-1.17125	-5.75279	0.2415	0.2415
ENSG00000101639	CEP192	18	p11.21	1.17065	0.00260194	0.241741	0.2305
ENSG00000126870	WDR60	7	q36.3	1.17059	0.00538165	0.241762	0.2428
ENSG00000150995	ITPR1	3	p26.1	1.1705	0.986415	0.2418	0.2418
ENSG00000187187	ZNF546	19	q13.2	1.1705	0.315096	0.2418	0.2418
ENSG00000181450	ZNF678	1	q42.13	-1.17038	-0.0370784	0.241848	0.1439
ENSG00000021776	AQR	15	q14	-1.16999	-0.0728898	0.242004	0.1349
ENSG00000122417	ODF2L	1	p22.3	-1.16975	-0.0151229	0.2421	0.2421
ENSG00000103544	C16orf62	16	p12.3	1.16945	0.0773855	0.242221	0.0292
ENSG00000066279	ASPM	1	q31.3	1.16901	1.34456	0.2424	0.2424
ENSG00000198844	ARHGEF15	17	p13.1	1.16901	0.116555	0.2424	0.2424
ENSG00000108443	RPS6KB1	17	q23.1	-1.16901	-0.0375689	0.2424	0.2424
ENSG00000267506	RP11-13K12.1	17	q25.3	-1.16901	-0.0869711	0.2424	0.2424
ENSG00000184828	ZBTB7C	18	q21.1	1.16896	0.156608	0.242418	0.0287
ENSG00000138613	APH1B	15	q22.2	1.16896	0.0158488	0.24242	0.3125
ENSG00000108947	EFNB3	17	p13.1	1.16882	0.013105	0.242477	0.3387
ENSG00000175697	GPR156	3	q13.33	-1.16856	-0.022661	0.24258	0.3221
ENSG00000156049	GNA14	9	q21.2	1.16802	0.131274	0.2428	0.2428
ENSG00000141526	SLC16A3	17	q25.3	-1.16788	-0.0600037	0.242857	0.2391
ENSG00000091009	RBM27	5	q32	-1.16777	-0.172416	0.2429	0.2429
ENSG00000178882	RFLNA	12	q24.31	-1.16777	-0.126542	0.2429	0.2429
ENSG00000163281	GNPDA2	4	p12	1.16756	0.00915857	0.242984	0.2312
ENSG00000148411	NACC2	9	q34.3	1.16752	0.440302	0.243	0.243
ENSG00000156381	ANKRD9	14	q32.31	1.16732	0.0126546	0.243083	0.1931
ENSG00000160877	NACC1	19	p13.13	1.16727	0.200804	0.2431	0.2431
ENSG00000197119	SLC25A29	14	q32.2	-1.1671	-0.056088	0.24317	0.06526
ENSG00000163331	DAPL1	2	q24.1	1.16703	0.0466472	0.2432	0.2432
ENSG00000124444	ZNF576	19	q13.31	1.16703	0.116746	0.2432	0.2432
ENSG00000077150	NFKB2	10	q24.32	1.16678	0.323249	0.2433	0.2433
ENSG00000101310	SEC23B	20	p11.23	1.16665	0.0252452	0.243353	0.2701
ENSG00000115762	PLEKHB2	2	q21.1	-1.16604	-0.0901291	0.2436	0.2436
ENSG00000111700	SLCO1B3	12	p12.2	-1.16579	-0.034088	0.2437	0.2437
ENSG00000119326	CTNNAL1	9	q31.3	1.16576	0.0160202	0.243711	0.1642
ENSG00000254827	SLC22A18AS	11	p15.4	-1.16565	-0.044846	0.243755	0.2787
ENSG00000169676	DRD5	4	p16.1	1.16529	0.298194	0.2439	0.2439
ENSG00000261221	ZNF865	19	q13.42	1.16455	0.158198	0.2442	0.2442
ENSG00000137098	SPAG8	9	p13.3	1.16406	0.0584088	0.2444	0.2444
ENSG00000089902	RCOR1	14	q32.31	-1.16406	-0.381503	0.2444	0.2444
ENSG00000240045	RP11-451G4.2	3	q25.2	1.16394	0.0456052	0.244449	0.2535
ENSG00000080815	PSEN1	14	q24.2	1.16388	0.037429	0.244474	0.01619
ENSG00000162994	CLHC1	2	p16.1	1.16383	0.00606058	0.244495	0.2445
ENSG00000144504	ANKMY1	2	q37.3	1.16381	0.0208493	0.2445	0.2445
ENSG00000144043	TEX261	2	p13.3	-1.16368	-0.0464911	0.244554	0.1944
ENSG00000263753	LINC00667	18	p11.31	1.16365	0.00480282	0.244566	0.3625
ENSG00000111737	RAB35	12	q24.23	-1.16365	-0.0279696	0.244568	0.3142
ENSG00000116903	EXOC8	1	q42.2	-1.16357	-0.452038	0.2446	0.2446
ENSG00000251442	LINC01094	4	q21.21	1.16332	0.0373815	0.2447	0.2447
ENSG00000150093	ITGB1	10	p11.22	-1.16332	-1.27027	0.2447	0.2447
ENSG00000089060	SLC8B1	12	q24.13	1.1632	0.594076	0.244749	0.2358
ENSG00000124116	WFDC3	20	q13.12	-1.1629	-0.00300093	0.24487	0.2383
ENSG00000133800	LYVE1	11	p15.4	1.16283	0.660036	0.2449	0.2449
ENSG00000232956	SNHG15	7	p13	1.16279	0.029757	0.244913	0.3534
ENSG00000079101	CLUL1	18	p11.32	1.16264	0.0210324	0.244976	0.2113
ENSG00000012223	LTF	3	p21.31	1.16233	0.207604	0.2451	0.2451
ENSG00000107290	SETX	9	q34.13	-1.16233	-0.068237	0.2451	0.2451
ENSG00000196844	PATE2	11	q24.2	-1.16233	-5.3378	0.2451	0.2451
ENSG00000121542	SEC22A	3	q21.1	1.16231	0.0211375	0.245111	0.2442
ENSG00000160256	FAM207A	21	q22.3	-1.16211	-0.0449132	0.245192	0.004494
ENSG00000142606	MMEL1	1	p36.32	1.1618	0.0179557	0.245318	0.06616
ENSG00000170142	UBE2E1	3	p24.2	1.16159	0.241503	0.2454	0.2454
ENSG00000177034	MTX3	5	q14.1	-1.16159	-0.0362204	0.2454	0.2454
ENSG00000134184	GSTM1	1	p13.3	-1.16151	-0.00509347	0.245433	0.02574
ENSG00000146221	TCTE1	6	p21.1	1.16135	0.0161692	0.2455	0.2455
ENSG00000170855	TRIAP1	12	q24.31	1.16135	4.11304	0.2455	0.2455
ENSG00000131037	EPS8L1	19	q13.42	1.16119	0.0328538	0.245563	0.2886
ENSG00000166507	NDST2	10	q22.2	-1.16086	-0.113822	0.2457	0.2457
ENSG00000204435	CSNK2B	6	p21.33	-1.16037	-0.0352142	0.2459	0.2459
ENSG00000166292	TMEM100	17	q22	-1.16037	-1.27076	0.2459	0.2459
ENSG00000101138	CSTF1	20	q13.2	1.15973	0.0525099	0.246158	0.07421
ENSG00000182218	HHIPL1	14	q32.2	-1.15965	-0.0254892	0.24619	0.1521
ENSG00000065183	WDR3	1	p12	-1.15963	-0.0437288	0.2462	0.2462
ENSG00000206069	TMEM211	22	q11.23	-1.15963	-0.187046	0.2462	0.2462
ENSG00000115468	EFHD1	2	q37.1	-1.1595	-0.0132611	0.246251	0.09572
ENSG00000132429	POPDC3	6	q21	-1.1595	-0.0725521	0.246253	0.2231
ENSG00000116874	WARS2	1	p12	1.1594	0.00309439	0.246295	0.04
ENSG00000087086	FTL	19	q13.33	1.15938	0.182705	0.2463	0.2463
ENSG00000102755	FLT1	13	q12.3	1.15914	0.171188	0.2464	0.2464
ENSG00000129450	SIGLEC9	19	q13.41	1.15914	2.12167	0.2464	0.2464
ENSG00000128294	TPST2	22	q12.1	1.1584	0.358153	0.2467	0.2467
ENSG00000173914	RBM4B	11	q13.2	1.15816	1.3093	0.2468	0.2468
ENSG00000158748	HTR6	1	p36.13	1.15791	0.75255	0.2469	0.2469
ENSG00000120696	KBTBD7	13	q14.11	-1.15767	-0.134825	0.247	0.247
ENSG00000092931	MFSD11	17	q25.1	1.15767	0.0453811	0.247	0.247
ENSG00000173915	USMG5	10	q24.33	-1.15718	-0.348096	0.2472	0.2472
ENSG00000168062	BATF2	11	q13.1	-1.15718	-0.108422	0.2472	0.2472
ENSG00000089692	LAG3	12	p13.31	-1.15693	-0.230673	0.2473	0.2473
ENSG00000198723	C19orf45	19	p13.2	-1.15691	-0.0347586	0.247307	0.1967
ENSG00000160087	UBE2J2	1	p36.33	1.15691	0.0797123	0.247311	0.1045
ENSG00000175782	SLC35E3	12	q15	-1.15629	-0.0741654	0.247564	0.08872
ENSG00000272142	RP11-428J1.5	6	p25.1	-1.1562	-0.205835	0.2476	0.2476
ENSG00000115652	UXS1	2	q12.2	1.15571	17.0939	0.2478	0.2478
ENSG00000164466	SFXN1	5	q35.2	-1.15522	-0.076128	0.248	0.248
ENSG00000169131	ZNF354A	5	q35.3	-1.15522	-0.0498798	0.248	0.248
ENSG00000184500	PROS1	3	q11.1	-1.15522	-0.0394748	0.248	0.248
ENSG00000101605	MYOM1	18	p11.31	-1.15519	-0.0289582	0.248012	0.2533
ENSG00000163235	TGFA	2	p13.3	-1.15499	-0.115988	0.248094	0.2897
ENSG00000163909	HEYL	1	p34.2	-1.15498	-0.0942188	0.2481	0.2481
ENSG00000130038	CRACR2A	12	p13.32	-1.15471	-0.0769359	0.248209	0.2746
ENSG00000010932	FMO1	1	q24.3	1.15376	2.68229	0.2486	0.2486
ENSG00000171346	KRT15	17	q21.2	1.15376	0.0951859	0.2486	0.2486
ENSG00000177463	NR2C2	3	p25.1	1.15364	0.0427501	0.248648	0.2729
ENSG00000214226	C17orf67	17	q22	1.15327	0.0184992	0.2488	0.2488
ENSG00000075856	SART3	12	q23.3	-1.1532	-0.100541	0.248827	0.1752
ENSG00000138071	ACTR2	2	p14	-1.15284	-0.0620019	0.248977	0.2528
ENSG00000206538	VGLL3	3	p12.1	-1.15254	-4.37524	0.2491	0.2491
ENSG00000139144	PIK3C2G	12	p12.3	-1.15254	-0.0433781	0.2491	0.2491
ENSG00000166736	HTR3A	11	q23.2	-1.15229	-0.989669	0.2492	0.2492
ENSG00000116649	SRM	1	p36.22	-1.1522	-0.267757	0.249238	0.1946
ENSG00000258675	RP11-299L17.3	14	q31.1	1.15205	0.606532	0.2493	0.2493
ENSG00000115677	HDLBP	2	q37.3	1.15199	0.0261241	0.249324	0.2373
ENSG00000273243	CTA-217C2.2	22	q13.31	-1.15181	-0.0206982	0.2494	0.2494
ENSG00000134324	LPIN1	2	p25.1	1.15108	0.011634	0.2497	0.2497
ENSG00000109625	CPZ	4	p16.1	1.15108	0.132866	0.2497	0.2497
ENSG00000140030	GPR65	14	q31.3	1.15108	0.219888	0.2497	0.2497
ENSG00000260750	RP11-482M8.1	16	q24.2	1.15108	0.158585	0.2497	0.2497
ENSG00000130766	SESN2	1	p35.3	1.15102	0.223599	0.249724	0.03201
ENSG00000004660	CAMKK1	17	p13.2	-1.15084	-0.314524	0.2498	0.2498
ENSG00000130703	OSBPL2	20	q13.33	-1.15059	-0.198462	0.2499	0.2499
ENSG00000172985	SH3RF3	2	q13	1.15059	0.185264	0.2499	0.2499
ENSG00000114757	PEX5L	3	q26.33	-1.15035	-0.0934213	0.25	0.25
ENSG00000128805	ARHGAP22	10	q11.23	1.15011	0.0650848	0.2501	0.2501
ENSG00000272692	RP11-399K21.14	10	q22.2	-1.14999	-0.588322	0.250149	0.1303
ENSG00000165802	NSMF	9	q34.3	1.14986	0.0432824	0.2502	0.2502
ENSG00000165475	CRYL1	13	q12.11	-1.1498	-0.053189	0.250225	0.343
ENSG00000260179	RP5-902P8.12	1	p36.33	-1.14944	-0.0320226	0.250376	0.3421
ENSG00000088451	TGDS	13	q32.1	-1.14915	-0.0510266	0.250495	0.0978
ENSG00000232098	CTD-2619J13.14	19	q13.43	-1.14914	-0.312226	0.2505	0.2505
ENSG00000105193	RPS16	19	q13.2	1.14891	0.0376932	0.250595	0.1208
ENSG00000114124	GRK7	3	q23	1.14889	0.0145201	0.2506	0.2506
ENSG00000164675	IQUB	7	q31.32	-1.14889	-0.0455641	0.2506	0.2506
ENSG00000145075	CCDC39	3	q26.33	-1.14865	-0.105293	0.2507	0.2507
ENSG00000108406	DHX40	17	q23.1	-1.14865	-0.0238095	0.2507	0.2507
ENSG00000119888	EPCAM	2	p21	-1.14841	-0.050168	0.2508	0.2508
ENSG00000176659	C20orf197	20	q13.33	1.14841	0.0251928	0.2508	0.2508
ENSG00000140623	2023-09-12	16	p13.3	1.14827	0.00461803	0.250858	0.1495
ENSG00000162576	MXRA8	1	p36.33	-1.14817	-0.145796	0.2509	0.2509
ENSG00000138660	AP1AR	4	q25	1.14817	0.0262233	0.2509	0.2509
ENSG00000139350	NEDD1	12	q23.1	1.14795	0.0596722	0.250989	0.1758
ENSG00000160613	PCSK7	11	q23.3	1.14792	0.847801	0.251	0.251
ENSG00000185000	DGAT1	8	q24.3	-1.14722	-0.0393516	0.251289	0.1759
ENSG00000197496	SLC2A10	20	q13.12	1.1472	0.0243073	0.251297	0.2959
ENSG00000262097	LINC02185	16	p13.12	1.1472	0.0749238	0.2513	0.2513
ENSG00000164054	SHISA5	3	p21.31	-1.14648	-0.0469529	0.251595	0.2271
ENSG00000082293	COL19A1	6	q13	1.14644	0.0519736	0.251614	0.2231
ENSG00000260260	SNHG19	16	p13.3	-1.14623	-0.134302	0.2517	0.2517
ENSG00000184389	A3GALT2	1	p35.1	1.14599	0.00808351	0.2518	0.2518
ENSG00000072952	MRVI1	11	p15.4	-1.14575	-1.52489	0.2519	0.2519
ENSG00000183621	ZNF438	10	p11.23	1.14554	0.0536929	0.251987	0.004037
ENSG00000198754	OXCT2	1	p34.2	1.14551	0.0136042	0.252	0.252
ENSG00000243989	ACY1	3	p21.2	-1.14551	-0.398336	0.252	0.252
ENSG00000152782	PANK1	10	q23.31	-1.14526	-0.05158	0.2521	0.2521
ENSG00000262801	U91319.1	16	p13.12	-1.14502	-4.96466	0.2522	0.2522
ENSG00000261474	RP11-452L6.1	16	p11.2	-1.14502	-0.259835	0.2522	0.2522
ENSG00000237989	LINC01679	21	q22.3	1.14395	0.0326455	0.252643	0.1263
ENSG00000172995	ARPP21	3	p22.3	1.14357	0.0954782	0.2528	0.2528
ENSG00000178297	TMPRSS9	19	p13.3	1.14357	0.0143721	0.2528	0.2528
ENSG00000115875	SRSF7	2	p22.1	1.14333	0.234415	0.2529	0.2529
ENSG00000163807	KIAA1143	3	p21.31	1.14285	0.0824619	0.2531	0.2531
ENSG00000163808	KIF15	3	p21.31	1.14285	0.0903688	0.2531	0.2531
ENSG00000071282	LMCD1	3	p25.3	-1.14261	-0.0428351	0.2532	0.2532
ENSG00000180801	ARSJ	4	q26	1.14261	0.0270628	0.2532	0.2532
ENSG00000186439	TRDN	6	q22.31	1.14261	0.18154	0.2532	0.2532
ENSG00000120057	SFRP5	10	q24.2	1.14255	0.104075	0.253225	0.2552
ENSG00000168306	ACOX2	3	p14.3	-1.14237	-0.103037	0.2533	0.2533
ENSG00000138767	CNOT6L	4	q21.1	-1.14237	-0.0155104	0.2533	0.2533
ENSG00000152219	ARL14EP	11	p14.1	1.14218	0.0114262	0.253381	0.05578
ENSG00000122861	PLAU	10	q22.2	1.14217	0.0564265	0.253383	0.2779
ENSG00000253678	RP11-981G7.3	8	p23.1	1.142	0.00586732	0.253453	0.1864
ENSG00000177669	MBOAT4	8	p12	1.14189	0.0292709	0.2535	0.2535
ENSG00000176903	PNMA1	14	q24.3	-1.14176	-0.083521	0.253555	0.2247
ENSG00000273274	ZBTB8B	1	p35.1	-1.14165	-139.595	0.2536	0.2536
ENSG00000141084	RANBP10	16	q22.1	1.14165	0.020225	0.2536	0.2536
ENSG00000267454	ZNF582-AS1	19	q13.43	-1.14165	-0.00840698	0.2536	0.2536
ENSG00000132254	ARFIP2	11	p15.4	1.14162	0.155344	0.253612	0.2546
ENSG00000236682	AC068282.3	2	q14.3	-1.14147	-0.00355872	0.253674	0.167
ENSG00000117122	MFAP2	1	p36.13	1.14135	0.0253812	0.253726	0.2432
ENSG00000214595	EML6	2	p16.1	-1.14119	-0.0225183	0.253791	0.3426
ENSG00000198846	TOX	8	q12.1	-1.14093	-6.58924	0.2539	0.2539
ENSG00000125249	RAP2A	13	q32.1	-1.14093	-24.058	0.2539	0.2539
ENSG00000126254	RBM42	19	q13.12	1.14069	0.243592	0.254	0.254
ENSG00000281205	LINC00950	9	p13.3	-1.14069	-0.0858147	0.254	0.254
ENSG00000131781	FMO5	1	q21.1	1.14045	0.0270233	0.2541	0.2541
ENSG00000080819	CPOX	3	q11.2	-1.14045	-0.0183346	0.2541	0.2541
ENSG00000147650	LRP12	8	q22.3	-1.14027	-0.0331673	0.254174	0.04395
ENSG00000263164	RP11-333E1.2	17	p13.2	1.13997	0.0365391	0.2543	0.2543
ENSG00000117407	ARTN	1	p34.1	-1.13931	-0.0121343	0.254572	0.007581
ENSG00000188152	NUTM2G	9	q22.33	1.13925	0.0167585	0.2546	0.2546
ENSG00000167543	TP53I13	17	q11.2	-1.13916	-0.0292989	0.254634	0.2619
ENSG00000131668	BARX1	9	q22.32	1.13877	0.0334049	0.2548	0.2548
ENSG00000135547	HEY2	6	q22.31	1.13805	0.432891	0.2551	0.2551
ENSG00000198246	SLC29A3	10	q22.1	-1.13805	-0.0921194	0.2551	0.2551
ENSG00000132970	WASF3	13	q12.13	-1.13757	-0.0380288	0.2553	0.2553
ENSG00000132382	MYBBP1A	17	p13.2	-1.1375	-0.0631254	0.25533	0.0722
ENSG00000114742	WDR48	3	p22.2	-1.13709	-0.0263553	0.2555	0.2555
ENSG00000174255	ZNF80	3	q13.31	1.13709	0.0264343	0.2555	0.2555
ENSG00000125779	PANK2	20	p13	1.13685	0.381791	0.2556	0.2556
ENSG00000138496	PARP9	3	q21.1	-1.13661	-0.0251167	0.2557	0.2557
ENSG00000197122	SRC	20	q11.23	-1.13642	-0.0312595	0.25578	0.2428
ENSG00000112137	PHACTR1	6	p24.1	1.13637	7.17406	0.2558	0.2558
ENSG00000124733	MEA1	6	p21.1	-1.13636	-0.0273406	0.255807	0.2575
ENSG00000179935	LINC00652	20	p11.23	1.13614	1.23047	0.2559	0.2559
ENSG00000197763	TXNRD3	3	q21.3	-1.1359	-0.022302	0.256	0.256
ENSG00000174749	C4orf32	4	q25	-1.13579	-0.00770907	0.256042	0.2089
ENSG00000168090	COPS6	7	q22.1	-1.13566	-0.680872	0.2561	0.2561
ENSG00000255690	TRIL	7	p14.3	1.13518	0.104659	0.2563	0.2563
ENSG00000109047	RCVRN	17	p13.1	-1.13516	-0.00519721	0.256306	0.1343
ENSG00000234928	LINC01659	22	q11.23	-1.13503	-0.00914846	0.256361	0.2299
ENSG00000160959	LRRC14	8	q24.3	-1.13477	-0.283493	0.256473	0.2299
ENSG00000178445	GLDC	9	p24.1	1.1347	0.00784774	0.2565	0.2565
ENSG00000134765	DSC1	18	q12.1	-1.1347	-5.64715	0.2565	0.2565
ENSG00000100307	CBX7	22	q13.1	1.13448	0.198436	0.256593	0.3343
ENSG00000147485	PXDNL	8	q11.23	1.13442	0.0146593	0.256618	0.1825
ENSG00000121380	BCL2L14	12	p13.2	-1.13416	-0.0317775	0.256728	0.2028
ENSG00000005102	MEOX1	17	q21.31	-1.13395	-0.161554	0.256817	0.3691
ENSG00000165392	WRN	8	p12	1.13382	0.0179877	0.256869	0.2377
ENSG00000185028	LRRC14B	5	p15.33	1.13376	0.495487	0.256893	0.3762
ENSG00000185306	C12orf56	12	q14.2	1.13375	1.46162	0.2569	0.2569
ENSG00000188483	IER5L	9	q34.11	-1.13327	-0.117576	0.2571	0.2571
ENSG00000148832	PAOX	10	q26.3	1.13324	0.0159489	0.257111	0.2662
ENSG00000104979	C19orf53	19	p13.13	-1.13324	-0.015848	0.257113	0.1834
ENSG00000166676	TVP23A	16	p13.13	1.13322	0.164996	0.257122	0.2678
ENSG00000180611	MB21D2	3	q29	1.13303	0.305631	0.2572	0.2572
ENSG00000167797	CDK2AP2	11	q13.2	-1.13303	-0.279029	0.2572	0.2572
ENSG00000007384	RHBDF1	16	p13.3	1.13256	0.179303	0.2574	0.2574
ENSG00000279278	CH17-264L24.1	22	q11.22	1.13232	0.0102505	0.2575	0.2575
ENSG00000161016	RPL8	8	q24.3	1.13208	0.0106552	0.2576	0.2576
ENSG00000165417	GTF2A1	14	q31.1	-1.13208	-0.419957	0.2576	0.2576
ENSG00000225331	LINC01678	21	q22.3	1.13137	0.00737794	0.257899	0.2667
ENSG00000274292	RP11-347I19.7	12	q24.31	-1.13137	-0.0100756	0.2579	0.2579
ENSG00000188738	FSIP2	2	q32.1	-1.13117	-0.00973874	0.257984	0.1135
ENSG00000183011	NAA38	17	p13.1	-1.13112	-0.0142796	0.258004	0.1679
ENSG00000137558	PI15	8	q21.13	1.13089	0.236963	0.2581	0.2581
ENSG00000107554	DNMBP	10	q24.2	1.13089	0.0130811	0.2581	0.2581
ENSG00000101294	HM13	20	q11.21	-1.13066	-2.37974	0.2582	0.2582
ENSG00000111052	LIN7A	12	q21.31	1.13042	0.1001	0.2583	0.2583
ENSG00000111249	CUX2	12	q24.11	1.13042	0.369668	0.2583	0.2583
ENSG00000267414	RP11-456K23.1	18	q12.3	1.12984	0.033264	0.258543	0.2036
ENSG00000197043	ANXA6	5	q33.1	1.12971	0.0364771	0.2586	0.2586
ENSG00000227078	LINC02094	17	p11.2	1.12923	0.0282463	0.2588	0.2588
ENSG00000108773	KAT2A	17	q21.2	1.12923	0.1277	0.2588	0.2588
ENSG00000163145	C1QTNF7	4	p15.32	-1.12852	-0.0541141	0.2591	0.2591
ENSG00000106367	AP1S1	7	q22.1	-1.12852	-0.217792	0.2591	0.2591
ENSG00000232388	LINC00493	20	p11.23	1.12834	0.0240457	0.259176	0.1104
ENSG00000165275	TRMT10B	9	p13.2	1.12828	0.0256527	0.2592	0.2592
ENSG00000232453	RP4-794H19.1	1	p32.1	1.12778	0.0292576	0.259411	0.2607
ENSG00000256540	RP11-598F7.6	12	p13.33	1.12763	0.0181496	0.259477	0.319
ENSG00000257467	RP11-121G22.3	12	q21.31	1.12725	0.877104	0.259635	0.1265
ENSG00000171813	PWWP2B	10	q26.3	1.1271	0.120354	0.2597	0.2597
ENSG00000110002	VWA5A	11	q24.2	1.1271	0.156982	0.2597	0.2597
ENSG00000147439	BIN3	8	p21.3	1.12684	0.00969169	0.25981	0.06029
ENSG00000176658	MYO1D	17	q11.2	1.12639	0.126248	0.26	0.26
ENSG00000147687	TATDN1	8	q24.13	1.12568	0.127967	0.2603	0.2603
ENSG00000087191	PSMC5	17	q23.3	-1.12568	-0.119109	0.2603	0.2603
ENSG00000138759	FRAS1	4	q21.21	1.12545	0.242877	0.2604	0.2604
ENSG00000272567	RP11-73K9.3	4	q25	1.12545	0.0654309	0.2604	0.2604
ENSG00000135913	USP37	2	q35	1.12521	0.0487628	0.2605	0.2605
ENSG00000144580	CNOT9	2	q35	-1.12521	-0.218707	0.2605	0.2605
ENSG00000065615	CYB5R4	6	q14.2	-1.12521	-0.125146	0.2605	0.2605
ENSG00000080603	SRCAP	16	p11.2	1.12497	0.150831	0.2606	0.2606
ENSG00000109738	GLRB	4	q32.1	-1.12474	-2.05069	0.2607	0.2607
ENSG00000272849	RP11-347I19.8	12	q24.31	-1.12474	-0.0107566	0.2607	0.2607
ENSG00000090020	SLC9A1	1	p36.11	1.12449	0.0479693	0.260805	0.05076
ENSG00000163874	ZC3H12A	1	p34.3	-1.12431	-0.0858327	0.260881	0.1114
ENSG00000168152	THAP9	4	q21.22	-1.12427	-0.0486911	0.2609	0.2609
ENSG00000177169	ULK1	12	q24.33	1.12403	0.380582	0.261	0.261
ENSG00000268658	LINC00664	19	p12	1.12403	0.0121021	0.261	0.261
ENSG00000100426	ZBED4	22	q13.33	-1.1238	-0.490871	0.2611	0.2611
ENSG00000124159	MATN4	20	q13.12	1.12356	0.027992	0.2612	0.2612
ENSG00000164129	NPY5R	4	q32.2	-1.12311	-0.0602008	0.261389	0.1493
ENSG00000168077	SCARA3	8	p21.1	-1.12302	-0.17994	0.261429	0.05335
ENSG00000259727	RP11-1069G10.2	15	q22.2	-1.12285	-20.3562	0.2615	0.2615
ENSG00000111912	NCOA7	6	q22.31	-1.1227	-0.140825	0.261564	0.3147
ENSG00000143387	CTSK	1	q21.3	-1.12262	-0.0432358	0.2616	0.2616
ENSG00000103599	IQCH	15	q23	1.12239	0.0162924	0.261697	0.2127
ENSG00000128482	RNF112	17	p11.2	1.12201	0.0617555	0.261857	0.2174
ENSG00000166483	WEE1	11	p15.4	1.12191	0.0929988	0.2619	0.2619
ENSG00000115598	IL1RL2	2	q12.1	-1.12161	-0.0226708	0.262029	0.1253
ENSG00000106246	PTCD1	7	q22.1	-1.12121	-0.0617369	0.2622	0.2622
ENSG00000198556	ZNF789	7	q22.1	-1.12121	-0.353787	0.2622	0.2622
ENSG00000075035	WSCD2	12	q23.3	1.12097	4.04321	0.2623	0.2623
ENSG00000212123	PRR22	19	p13.3	-1.12097	-0.047039	0.2623	0.2623
ENSG00000100281	HMGXB4	22	q12.3	1.12097	0.0318553	0.2623	0.2623
ENSG00000011198	ABHD5	3	p21.33	-1.11986	-0.0506478	0.262773	0.08461
ENSG00000083799	CYLD	16	q12.1	-1.11973	-0.0533612	0.26283	0.2678
ENSG00000151065	DCP1B	12	p13.33	-1.11956	-0.149429	0.2629	0.2629
ENSG00000103404	USP31	16	p12.2	1.11956	0.0784573	0.2629	0.2629
ENSG00000113360	DROSHA	5	p13.3	-1.11933	-0.00765425	0.263	0.263
ENSG00000170989	S1PR1	1	p21.2	1.11886	0.0853127	0.2632	0.2632
ENSG00000166333	ILK	11	p15.4	-1.11886	-0.0682421	0.2632	0.2632
ENSG00000134775	FHOD3	18	q12.2	1.11886	0.112593	0.2632	0.2632
ENSG00000130764	LRRC47	1	p36.32	1.11886	0.0427527	0.2632	0.2632
ENSG00000177556	ATOX1	5	q33.1	-1.11886	-0.0523126	0.2632	0.2632
ENSG00000106268	NUDT1	7	p22.3	-1.11863	-0.147209	0.2633	0.2633
ENSG00000111335	OAS2	12	q24.13	1.11863	0.0706518	0.2633	0.2633
ENSG00000132563	REEP2	5	q31.2	1.11847	0.0193004	0.263367	0.1558
ENSG00000134369	NAV1	1	q32.1	-1.11816	-1.09145	0.2635	0.2635
ENSG00000092439	TRPM7	15	q21.2	1.11802	0.064521	0.263557	0.2639
ENSG00000118526	TCF21	6	q23.2	-1.11792	-0.0302745	0.2636	0.2636
ENSG00000074855	ANO8	19	p13.11	1.11769	0.187431	0.2637	0.2637
ENSG00000079739	PGM1	1	p31.3	1.11744	0.0601408	0.263805	0.213
ENSG00000136560	TANK	2	q24.2	-1.11732	-0.586936	0.26386	0.3032
ENSG00000051128	HOMER3	19	p13.11	-1.11722	-0.125496	0.2639	0.2639
ENSG00000134317	GRHL1	2	p25.1	-1.11716	-1.03571	0.263924	0.2634
ENSG00000189233	NUGGC	8	p21.1	1.11699	0.0803994	0.264	0.264
ENSG00000272848	RP1-137D17.2	6	q27	-1.11678	-0.0722084	0.264087	0.2727
ENSG00000187140	FOXD3	1	p31.3	1.11675	0.136207	0.2641	0.2641
ENSG00000227260	LINC01985	3	p24.1	1.11675	0.0300654	0.2641	0.2641
ENSG00000272391	POM121C	7	q11.23	-1.11675	-0.0581436	0.2641	0.2641
ENSG00000049247	UTS2	1	p36.23	-1.11656	-0.0768503	0.264184	0.2318
ENSG00000188807	TMEM201	1	p36.22	1.11652	0.276986	0.2642	0.2642
ENSG00000116954	RRAGC	1	p34.3	-1.11652	-0.15202	0.2642	0.2642
ENSG00000165521	EML5	14	q31.3	1.11652	0.377619	0.2642	0.2642
ENSG00000093010	COMT	22	q11.21	-1.11635	-0.0148169	0.264273	0.1061
ENSG00000100985	MMP9	20	q13.12	1.11629	0.585636	0.2643	0.2643
ENSG00000111540	RAB5B	12	q13.2	-1.11624	-0.598808	0.264318	0.2841
ENSG00000105223	PLD3	19	q13.2	1.11596	0.029727	0.264439	0.1702
ENSG00000166896	ATP23	12	q14.1	-1.11595	-0.00264811	0.264442	0.2436
ENSG00000105321	CCDC9	19	q13.32	1.11582	0.041997	0.2645	0.2645
ENSG00000228789	HCG22	6	p21.33	1.11576	0.0087636	0.264527	0.25
ENSG00000164850	GPER1	7	p22.3	1.11558	0.130242	0.2646	0.2646
ENSG00000006715	VPS41	7	p14.1	1.11558	0.0198275	0.2646	0.2646
ENSG00000127955	GNAI1	7	q21.11	1.11558	0.722563	0.2646	0.2646
ENSG00000101191	DIDO1	20	q13.33	1.11548	0.0219708	0.264646	0.05542
ENSG00000221909	FAM200A	7	q22.1	-1.11535	-1.41864	0.2647	0.2647
ENSG00000162923	WDR26	1	q42.12	-1.11512	-0.179009	0.2648	0.2648
ENSG00000144524	COPS7B	2	q37.1	-1.11512	-0.0683999	0.2648	0.2648
ENSG00000185043	CIB1	15	q26.1	1.11512	0.0180545	0.2648	0.2648
ENSG00000109065	NAT9	17	q25.1	-1.11508	-0.499139	0.264816	0.1877
ENSG00000106976	DNM1	9	q34.11	1.11465	0.0217682	0.265	0.265
ENSG00000145740	SLC30A5	5	q13.1	1.11446	0.0426252	0.265082	0.3232
ENSG00000175334	BANF1	11	q13.1	-1.1144	-0.0161316	0.265107	0.2799
ENSG00000075089	ACTR6	12	q23.1	1.11439	0.0693704	0.26511	0.1105
ENSG00000105255	FSD1	19	p13.3	1.11425	0.0944286	0.265171	0.1824
ENSG00000129187	DCTD	4	q35.1	1.11418	0.0290059	0.2652	0.2652
ENSG00000095777	MYO3A	10	p12.1	1.11395	0.282033	0.2653	0.2653
ENSG00000197601	FAR1	11	p15.3	-1.11372	-0.0679144	0.2654	0.2654
ENSG00000206532	RP11-553A10.1	3	q13.13	1.11372	0.694829	0.2654	0.2654
ENSG00000144021	CIAO1	2	q11.2	1.11354	0.00849454	0.265477	0.2957
ENSG00000215859	RP6-74O6.2	1	q21.2	-1.11325	-0.0269299	0.2656	0.2656
ENSG00000227740	RP11-318C24.2	1	q25.1	1.11325	0.0457188	0.2656	0.2656
ENSG00000116584	ARHGEF2	1	q22	1.11302	18.9053	0.2657	0.2657
ENSG00000248787	RP11-666A20.4	3	q21.2	1.11302	0.0709699	0.2657	0.2657
ENSG00000164587	RPS14	5	q33.1	1.11302	0.0224981	0.2657	0.2657
ENSG00000160961	ZNF333	19	p13.12	-1.11302	-0.0160857	0.2657	0.2657
ENSG00000162971	TYW5	2	q33.1	1.11232	0.0387598	0.266	0.266
ENSG00000124635	HIST1H2BJ	6	p22.1	1.11232	0.18391	0.266	0.266
ENSG00000167702	KIFC2	8	q24.3	1.11229	0.0164115	0.266014	0.1997
ENSG00000151093	OXSM	3	p24.2	-1.11209	-1.74522	0.2661	0.2661
ENSG00000122852	SFTPA1	10	q22.3	1.11209	2.2799	0.2661	0.2661
ENSG00000167770	OTUB1	11	q13.1	1.11182	0.04942	0.266215	0.001294
ENSG00000162910	MRPL55	1	q42.13	1.11162	0.0303967	0.2663	0.2663
ENSG00000204482	LST1	6	p21.33	1.11162	0.0334651	0.2663	0.2663
ENSG00000234719	NPIPB2	16	p13.13	-1.11162	-0.00330571	0.2663	0.2663
ENSG00000240204	SMKR1	7	q32.1	-1.11139	-0.0293633	0.2664	0.2664
ENSG00000125434	SLC25A35	17	p13.1	1.11139	0.0483731	0.2664	0.2664
ENSG00000073150	PANX2	22	q13.33	-1.11139	-0.0678201	0.2664	0.2664
ENSG00000078902	TOLLIP	11	p15.5	-1.11131	-5.99259	0.266435	0.2468
ENSG00000138780	GSTCD	4	q24	1.11078	0.0483567	0.266664	0.1807
ENSG00000080493	SLC4A4	4	q13.3	-1.11046	-0.246044	0.2668	0.2668
ENSG00000185482	STAC3	12	q13.3	-1.11023	-0.0396603	0.2669	0.2669
ENSG00000254689	RP11-354A14.1	8	q21.13	-1.11018	-0.00776769	0.266921	0.1404
ENSG00000278311	GGNBP2	17	q12	-1.11	-0.0159936	0.266998	0.06994
ENSG00000167136	ENDOG	9	q34.11	-1.1099	-0.0147838	0.267043	0.06095
ENSG00000144355	DLX1	2	q31.1	1.10977	0.957631	0.2671	0.2671
ENSG00000188050	RNF133	7	q31.32	1.10953	0.949065	0.2672	0.2672
ENSG00000204291	COL15A1	9	q22.33	1.10953	0.0256096	0.2672	0.2672
ENSG00000229833	PET100	19	p13.2	-1.10953	-0.0454799	0.2672	0.2672
ENSG00000101181	MTG2	20	q13.33	-1.10907	-0.0168829	0.2674	0.2674
ENSG00000197081	IGF2R	6	q25.3	1.10884	0.0302252	0.2675	0.2675
ENSG00000176974	SHMT1	17	p11.2	-1.10883	-0.00974986	0.267505	0.2325
ENSG00000204946	ZNF783	7	q36.1	-1.10874	-0.0142319	0.267543	0.1502
ENSG00000125247	TMTC4	13	q32.3	-1.10873	-0.00777738	0.267545	0.2168
ENSG00000130734	ATG4D	19	p13.2	-1.10791	-3.49241	0.2679	0.2679
ENSG00000116774	OLFML3	1	p13.2	-1.10766	-0.0197856	0.268009	0.05539
ENSG00000228495	LINC01013	6	q23.2	-1.10722	-0.170581	0.2682	0.2682
ENSG00000167183	PRR15L	17	q21.32	1.10691	0.110523	0.268335	0.08634
ENSG00000170370	EMX2	10	q26.11	1.10675	0.215511	0.2684	0.2684
ENSG00000175287	PHYHD1	9	q34.11	-1.10656	-0.00737776	0.268485	0.2405
ENSG00000100979	PLTP	20	q13.12	-1.10634	-0.0188433	0.268579	0.244
ENSG00000158104	HPD	12	q24.31	-1.10631	-0.041744	0.268593	0.2623
ENSG00000250934	RP11-71E19.1	3	q21.3	1.10629	5.93447	0.2686	0.2686
ENSG00000186666	BCDIN3D	12	q13.12	1.10629	0.0396104	0.2686	0.2686
ENSG00000180263	FGD6	12	q22	-1.10616	-0.275621	0.268655	0.2638
ENSG00000150433	TMEM218	11	q24.2	-1.10606	-0.0150849	0.2687	0.2687
ENSG00000100122	CRYBB1	22	q12.1	-1.10606	-22.3806	0.2687	0.2687
ENSG00000249790	RP11-20D14.6	12	p13.31	1.10583	0.0301646	0.2688	0.2688
ENSG00000109670	FBXW7	4	q31.3	1.1056	0.390972	0.2689	0.2689
ENSG00000268471	DKFZP434I0714	4	q31.3	-1.1056	-10.3266	0.2689	0.2689
ENSG00000019582	CD74	5	q33.1	-1.1056	-13.2498	0.2689	0.2689
ENSG00000149196	HIKESHI	11	q14.2	-1.10535	-0.0496816	0.26901	0.1655
ENSG00000075213	SEMA3A	7	q21.11	1.10514	3.40434	0.2691	0.2691
ENSG00000165487	MICU2	13	q12.11	-1.10514	-0.0337933	0.2691	0.2691
ENSG00000100722	ZC3H14	14	q31.3	-1.10514	-0.084656	0.2691	0.2691
ENSG00000267313	KC6	18	q12.3	-1.10497	-0.00932686	0.269171	0.05932
ENSG00000106348	IMPDH1	7	q32.1	-1.10497	-0.0435693	0.269173	0.2269
ENSG00000124574	ABCC10	6	p21.1	1.10491	0.555113	0.2692	0.2692
ENSG00000141380	SS18	18	q11.2	1.10477	0.0658868	0.269257	0.1592
ENSG00000147419	CCDC25	8	p21.1	1.10472	0.0229821	0.269281	0.3681
ENSG00000131459	GFPT2	5	q35.3	1.10468	0.137474	0.2693	0.2693
ENSG00000179335	CLK3	15	q24.1	-1.10468	-0.269963	0.2693	0.2693
ENSG00000170558	CDH2	18	q12.1	1.10468	0.118497	0.2693	0.2693
ENSG00000167004	PDIA3	15	q15.3	-1.10445	-1.7851	0.2694	0.2694
ENSG00000205116	TMEM88B	1	p36.33	-1.10421	-0.498943	0.2695	0.2695
ENSG00000142733	MAP3K6	1	p36.11	1.10398	0.0504047	0.2696	0.2696
ENSG00000227245	RP11-136C24.2	3	p22.1	-1.10352	-15.3476	0.2698	0.2698
ENSG00000138722	MMRN1	4	q22.1	-1.10347	-0.0117491	0.269822	0.1755
ENSG00000147905	ZCCHC7	9	p13.2	-1.10313	-0.0905858	0.269971	0.2576
ENSG00000186446	ZNF501	3	p21.31	1.10306	0.0130717	0.27	0.27
ENSG00000113805	CNTN3	3	p12.3	-1.10261	-0.576568	0.270197	0.1903
ENSG00000187796	CARD9	9	q34.3	-1.10254	-0.032389	0.270228	0.03036
ENSG00000183230	CTNNA3	10	q21.3	1.10214	0.0214299	0.2704	0.2704
ENSG00000134830	C5AR2	19	q13.32	-1.10184	-0.107063	0.270529	0.3001
ENSG00000130158	DOCK6	19	p13.2	1.10181	0.0205893	0.270545	0.1694
ENSG00000113532	ST8SIA4	5	q21.1	1.10168	0.147218	0.2706	0.2706
ENSG00000148339	SLC25A25	9	q34.11	-1.10168	-0.0610754	0.2706	0.2706
ENSG00000185875	THNSL1	10	p12.1	1.10168	0.0382776	0.2706	0.2706
ENSG00000225975	LINC01534	19	q13.12	-1.10168	-0.0396483	0.2706	0.2706
ENSG00000157214	STEAP2	7	q21.13	-1.10166	-0.020836	0.27061	0.2707
ENSG00000143412	ANXA9	1	q21.3	1.10139	0.0483572	0.270728	0.2762
ENSG00000134987	WDR36	5	q22.1	1.10137	0.0216746	0.270737	0.2831
ENSG00000172640	OR10AD1	12	q13.11	-1.1013	-0.0234835	0.270768	0.07365
ENSG00000185697	MYBL1	8	q13.1	1.10099	0.132163	0.2709	0.2709
ENSG00000183032	SLC25A21	14	q13.3	-1.10099	-0.0306577	0.2709	0.2709
ENSG00000180626	ZNF594	17	p13.2	-1.10099	-0.0444207	0.2709	0.2709
ENSG00000160325	CACFD1	9	q34.2	1.10076	0.0139975	0.271	0.271
ENSG00000136250	AOAH	7	p14.2	-1.1003	-0.0192292	0.2712	0.2712
ENSG00000227098	AC073636.1	2	q31.1	-1.10017	-2.57557	0.271256	0.2611
ENSG00000176399	DMRTA1	9	p21.3	-1.09997	-0.0105558	0.271344	0.228
ENSG00000248491	RP11-125O18.1	4	q28.1	-1.09984	-721.883	0.2714	0.2714
ENSG00000121417	ZNF211	19	q13.43	1.09978	0.00951849	0.271428	0.1417
ENSG00000214189	ZNF788	19	p13.2	1.09939	0.0147606	0.2716	0.2716
ENSG00000250091	DNAH10OS	12	q24.31	-1.09916	-0.0127687	0.2717	0.2717
ENSG00000102901	CENPT	16	q22.1	-1.09916	-0.1544	0.2717	0.2717
ENSG00000147852	VLDLR	9	p24.2	1.09907	0.169502	0.271738	0.2175
ENSG00000221829	FANCG	9	p13.3	1.09896	0.0156077	0.271785	0.2034
ENSG00000145757	SPATA9	5	q15	1.09893	0.0348477	0.2718	0.2718
ENSG00000127990	SGCE	7	q21.3	1.09893	0.0595195	0.2718	0.2718
ENSG00000242265	PEG10	7	q21.3	1.09893	0.127309	0.2718	0.2718
ENSG00000127412	TRPV5	7	q34	1.09847	0.0126901	0.272	0.272
ENSG00000188051	TMEM221	19	p13.11	1.09846	0.0298357	0.272006	0.3722
ENSG00000260423	RP13-735L24.1	12	p13.31	1.09824	0.0134918	0.2721	0.2721
ENSG00000177575	CD163	12	p13.31	1.09801	0.415605	0.2722	0.2722
ENSG00000157510	AFAP1L1	5	q32	1.09778	0.0574705	0.2723	0.2723
ENSG00000130518	KIAA1683	19	p13.11	-1.09769	-0.00651023	0.27234	0.1602
ENSG00000093167	LRRFIP2	3	p22.2	-1.09765	-0.0211073	0.272355	0.3222
ENSG00000134900	TPP2	13	q33.1	-1.09756	-0.0455656	0.272396	0.05644
ENSG00000129474	AJUBA	14	q11.2	-1.09755	-3.26851	0.2724	0.2724
ENSG00000124593	RP11-298J23.10	6	p21.1	-1.09723	-0.0200195	0.272541	0.2876
ENSG00000066322	ELOVL1	1	p34.2	-1.09709	-0.107197	0.2726	0.2726
ENSG00000163629	PTPN13	4	q21.3	-1.09709	-0.0587878	0.2726	0.2726
ENSG00000085741	WNT11	11	q13.5	1.09709	0.407738	0.2726	0.2726
ENSG00000138741	TRPC3	4	q27	-1.09694	-0.0348118	0.272668	0.2181
ENSG00000070614	NDST1	5	q33.1	-1.09677	-0.0227384	0.272743	0.2676
ENSG00000136404	TM6SF1	15	q25.2	-1.09674	-0.0784783	0.272755	0.1565
ENSG00000178919	FOXE1	9	q22.33	-1.09663	-0.100226	0.272803	0.2801
ENSG00000149527	PLCH2	1	p36.32	1.09659	0.051285	0.27282	0.2625
ENSG00000168961	LGALS9	17	q11.2	-1.09624	-0.0322346	0.272975	0.1095
ENSG00000163961	RNF168	3	q29	1.09618	0.0333063	0.273	0.273
ENSG00000100852	ARHGAP5	14	q12	1.0961	0.517378	0.273035	0.2155
ENSG00000126777	KTN1	14	q22.3	-1.09595	-0.258856	0.2731	0.2731
ENSG00000109113	RAB34	17	q11.2	1.09583	0.0297583	0.273154	0.001866
ENSG00000165804	ZNF219	14	q11.2	1.09572	3.18498	0.2732	0.2732
ENSG00000104415	WISP1	8	q24.22	1.09565	0.0248004	0.273231	0.02028
ENSG00000119965	C10orf88	10	q26.13	-1.09549	-0.0165852	0.2733	0.2733
ENSG00000240720	LRRD1	7	q21.2	-1.09542	-0.210164	0.273332	0.2701
ENSG00000155100	OTUD6B	8	q21.3	-1.0952	-0.0248204	0.273428	0.2924
ENSG00000149488	TMC2	20	p13	1.09473	0.102587	0.273636	0.1981
ENSG00000231106	LINC01436	21	q22.12	1.09463	0.00450349	0.273679	0.1211
ENSG00000158006	PAFAH2	1	p36.11	1.09458	0.0325048	0.2737	0.2737
ENSG00000108561	C1QBP	17	p13.2	1.09435	0.0649021	0.2738	0.2738
ENSG00000177294	FBXO39	17	p13.1	-1.0939	-0.0305739	0.274	0.274
ENSG00000170498	KISS1	1	q32.1	-1.09367	-0.0302165	0.2741	0.2741
ENSG00000124788	ATXN1	6	p22.3	1.09367	0.14449	0.2741	0.2741
ENSG00000143479	DYRK3	1	q32.1	1.09344	0.0239376	0.2742	0.2742
ENSG00000081026	MAGI3	1	p13.2	1.09325	0.150451	0.274285	0.2742
ENSG00000167083	GNGT2	17	q21.32	-1.09321	-118.801	0.2743	0.2743
ENSG00000108798	ABI3	17	q21.32	1.09321	10.4694	0.2743	0.2743
ENSG00000196531	NACA	12	q13.3	1.09296	0.0976131	0.274411	0.2764
ENSG00000169180	XPO6	16	p12.1	1.09253	0.102607	0.2746	0.2746
ENSG00000267302	RP11-178C3.2	17	q23.1	1.09253	0.0826986	0.2746	0.2746
ENSG00000163743	RCHY1	4	q21.1	1.0923	0.033147	0.2747	0.2747
ENSG00000274718	RP11-346C4.3	13	q33.3	-1.0923	-0.924922	0.2747	0.2747
ENSG00000247982	LINC00926	15	q21.3	-1.09208	-0.0103991	0.2748	0.2748
ENSG00000142541	RPL13A	19	q13.33	1.09208	2.0577	0.2748	0.2748
ENSG00000100055	CYTH4	22	q13.1	1.09208	0.029791	0.2748	0.2748
ENSG00000148057	IDNK	9	q21.32	-1.09179	-0.0185533	0.274926	0.2167
ENSG00000189334	S100A14	1	q21.3	1.09117	0.111074	0.2752	0.2752
ENSG00000162009	SSTR5	16	p13.3	-1.09117	-0.183509	0.2752	0.2752
ENSG00000146425	DYNLT1	6	q25.3	-1.09094	-0.0354909	0.2753	0.2753
ENSG00000137672	TRPC6	11	q22.1	-1.09092	-0.0394428	0.27531	0.3358
ENSG00000151292	CSNK1G3	5	q23.2	1.09071	0.0745847	0.2754	0.2754
ENSG00000159479	MED8	1	p34.2	1.09048	0.0220314	0.2755	0.2755
ENSG00000130818	ZNF426	19	p13.2	1.09048	0.0192369	0.2755	0.2755
ENSG00000179029	TMEM107	17	p13.1	1.08958	0.719115	0.2759	0.2759
ENSG00000251136	RP11-37B2.1	8	q21.3	-1.08941	-0.0103399	0.275974	0.01849
ENSG00000226808	LINC00840	10	q11.21	-1.08935	-5.96556	0.276	0.276
ENSG00000141698	NT5C3B	17	q21.2	-1.08935	-0.00878237	0.276	0.276
ENSG00000126231	PROZ	13	q34	1.08912	0.108137	0.2761	0.2761
ENSG00000171503	ETFDH	4	q32.1	1.08888	0.00680898	0.276209	0.1953
ENSG00000157540	DYRK1A	21	q22.13	1.08863	0.0279362	0.276317	0.2225
ENSG00000113583	C5orf15	5	q31.1	1.08854	0.163703	0.276358	0.3148
ENSG00000139117	CPNE8	12	q12	-1.08844	-0.0711496	0.276402	0.2545
ENSG00000275409	RP11-131L12.4	12	q24.23	-1.08822	-0.010573	0.2765	0.2765
ENSG00000244694	PTCHD4	6	p12.3	1.08822	0.0754013	0.2765	0.2765
ENSG00000106686	SPATA6L	9	p24.1	1.08796	0.0363977	0.276614	0.2823
ENSG00000132823	OSER1	20	q13.12	1.0879	0.0209487	0.276639	0.2831
ENSG00000123610	TNFAIP6	2	q23.3	1.08776	0.410948	0.2767	0.2767
ENSG00000171195	MUC7	4	q13.3	1.08776	0.257997	0.2767	0.2767
ENSG00000178700	DHFR2	3	q11.2	-1.08731	-0.0245029	0.2769	0.2769
ENSG00000178694	NSUN3	3	q11.2	1.08731	0.0989389	0.2769	0.2769
ENSG00000124172	ATP5E	20	q13.32	-1.08686	-0.201023	0.2771	0.2771
ENSG00000234492	RPL34-AS1	4	q25	1.0864	0.0130016	0.2773	0.2773
ENSG00000139263	LRIG3	12	q14.1	1.0864	0.325802	0.2773	0.2773
ENSG00000227403	LINC01806	2	q24.2	-1.08624	-0.00289134	0.277374	0.2388
ENSG00000249258	RP11-468H14.2	8	p22	-1.08621	-0.0300066	0.277385	0.0456
ENSG00000197114	ZGPAT	20	q13.33	1.08618	0.0666304	0.2774	0.2774
ENSG00000143801	PSEN2	1	q42.13	1.08595	0.223042	0.2775	0.2775
ENSG00000055211	GINM1	6	q25.1	-1.08595	-0.0283635	0.2775	0.2775
ENSG00000175445	LPL	8	p21.3	1.08573	0.138267	0.2776	0.2776
ENSG00000118596	SLC16A7	12	q14.1	1.0855	0.117614	0.2777	0.2777
ENSG00000143442	POGZ	1	q21.3	1.08542	0.0163999	0.277738	0.07977
ENSG00000140104	C14orf79	14	q32.33	1.08527	0.00541879	0.277801	0.1629
ENSG00000236008	LINC01814	2	p25.1	1.08514	0.00724372	0.277858	0.1242
ENSG00000259641	PCAT29	15	q23.3	1.08505	1.43369	0.2779	0.2779
ENSG00000135245	HILPDA	7	q32.1	1.085	0.206147	0.277921	0.3098
ENSG00000168014	C2CD3	11	q13.4	1.08392	0.0198069	0.2784	0.2784
ENSG00000166886	NAB2	12	q13.3	1.08392	0.111352	0.2784	0.2784
ENSG00000160867	FGFR4	5	q35.2	1.08391	0.0210276	0.278403	0.3218
ENSG00000165895	ARHGAP42	11	q22.1	-1.0833	-0.0608618	0.278673	0.006948
ENSG00000156097	GPR61	1	p13.3	-1.08326	-0.12786	0.278693	0.2157
ENSG00000275995	CTD-2240J17.4	15	q25.2	1.08325	1.64392	0.2787	0.2255
ENSG00000105289	TJP3	19	p13.3	-1.08287	-0.0841829	0.278868	0.2742
ENSG00000109689	STIM2	4	p15.2	-1.08279	-0.0283062	0.2789	0.2789
ENSG00000185252	ZNF74	22	q11.21	1.08279	0.0248314	0.2789	0.2789
ENSG00000112167	SAYSD1	6	p21.2	-1.08266	-0.0185614	0.278957	0.3048
ENSG00000206562	METTL6	3	p25.1	1.08246	0.0168192	0.279047	0.2833
ENSG00000002919	SNX11	17	q21.32	-1.08234	-0.014204	0.2791	0.2791
ENSG00000275074	NUDT18	8	p21.3	1.08197	0.00874113	0.279266	0.2625
ENSG00000267100	ILF3-AS1	19	p13.2	1.08193	0.0140852	0.279283	0.06129
ENSG00000251216	RP11-161D15.3	4	q34.1	-1.08189	-28.4368	0.2793	0.2793
ENSG00000010539	ZNF200	16	p13.3	1.08189	0.0218768	0.2793	0.2793
ENSG00000149968	MMP3	11	q22.2	-1.08144	-2.6625	0.2795	0.2795
ENSG00000105619	TFPT	19	q13.42	1.08143	0.0490634	0.279506	0.2246
ENSG00000143819	EPHX1	1	q42.12	-1.08122	-0.0346082	0.2796	0.2796
ENSG00000166260	COX11	17	q22	1.0811	0.0205802	0.279654	0.2299
ENSG00000104299	INTS9	8	p21.1	-1.08077	-0.161343	0.2798	0.2798
ENSG00000168453	HR	8	p21.3	-1.08044	-0.0904158	0.279948	0.1754
ENSG00000254670	CTC-497E21.3	11	p15.3	-1.08039	-0.297566	0.279967	0.01022
ENSG00000172345	STARD5	15	q25.1	1.08036	0.0195452	0.279981	0.213
ENSG00000134444	KIAA1468	18	q21.33	1.08015	0.162869	0.280074	0.1274
ENSG00000104964	AES	19	p13.3	1.07987	108.105	0.2802	0.2802
ENSG00000126467	TSKS	19	q13.33	-1.07987	-0.0188131	0.2802	0.2802
ENSG00000104689	TNFRSF10A	8	p21.3	1.07963	0.0111687	0.280306	0.1861
ENSG00000166800	LDHAL6A	11	p15.1	-1.07942	-0.0182117	0.2804	0.2804
ENSG00000102543	CDADC1	13	q14.2	-1.07942	-0.0224681	0.2804	0.2804
ENSG00000274414	RP5-965G21.4	20	p11.21	-1.0792	-0.0141523	0.280497	0.203
ENSG00000283075	RP11-124N19.4	13	q12.12	1.0792	0.0198584	0.2805	0.2805
ENSG00000136631	VPS45	1	q21.2	1.07914	0.0430756	0.280523	0.2782
ENSG00000100483	VCPKMT	14	q21.3	-1.07875	-0.0150601	0.2807	0.2807
ENSG00000166012	TAF1D	11	q21	1.07852	0.14175	0.2808	0.2808
ENSG00000178538	CA8	8	q12.1	-1.07836	-0.0151791	0.280875	0.308
ENSG00000100519	PSMC6	14	q22.1	1.0783	0.0728819	0.2809	0.2809
ENSG00000138642	HERC6	4	q22.1	-1.0782	-0.0417374	0.280945	0.2548
ENSG00000164252	AGGF1	5	q13.3	-1.07795	-0.0525657	0.281058	0.2946
ENSG00000232629	HLA-DQB2	6	p21.32	-1.0779	-0.0137129	0.281078	0.008664
ENSG00000169914	OTUD3	1	p36.13	-1.07778	-0.0100881	0.28113	0.2807
ENSG00000227359	AC017074.2	2	q14.1	1.0777	0.00798093	0.281168	0.3214
ENSG00000274370	AC144831.3	17	q25.3	-1.0774	-0.103493	0.2813	0.2813
ENSG00000115705	TPO	2	p25.3	-1.07718	-0.0656831	0.2814	0.2814
ENSG00000122223	CD244	1	q23.3	-1.07698	-0.0250121	0.281488	0.04719
ENSG00000100485	SOS2	14	q21.3	1.07681	0.0203333	0.281567	0.2814
ENSG00000128965	CHAC1	15	q15.1	1.07673	0.0450343	0.2816	0.2816
ENSG00000104892	KLC3	19	q13.32	-1.07664	-0.0385315	0.281639	0.284
ENSG00000182742	HOXB4	17	q21.32	1.07651	0.575099	0.2817	0.2817
ENSG00000145425	RPS3A	4	q31.3	-1.07606	-0.0384171	0.2819	0.2819
ENSG00000135127	BICDL1	12	q24.23	-1.07606	-0.0361942	0.2819	0.2819
ENSG00000105556	MIER2	19	p13.3	-1.07606	-0.306495	0.2819	0.2819
ENSG00000273356	LINC02019	3	p21.2	1.07588	0.0311691	0.28198	0.1011
ENSG00000137409	MTCH1	6	p21.2	-1.07588	-0.0594896	0.281983	0.2787
ENSG00000075131	TIPIN	15	q22.31	-1.07577	-0.00495058	0.282031	0.2463
ENSG00000047365	ARAP2	4	p14	1.07542	0.269292	0.282185	0.372
ENSG00000183814	LIN9	1	q42.12	1.07472	0.124616	0.2825	0.2825
ENSG00000277893	SRD5A2	2	p23.1	-1.0745	-0.20918	0.2826	0.2826
ENSG00000079246	XRCC5	2	q35	-1.0745	-0.0953011	0.2826	0.2826
ENSG00000106397	PLOD3	7	q22.1	1.0745	0.161395	0.2826	0.2826
ENSG00000228037	RP3-395M20.9	1	p36.32	1.07439	0.0237567	0.282647	0.3084
ENSG00000057608	GDI2	10	p15.1	-1.07405	-0.0210324	0.2828	0.2828
ENSG00000165813	CCDC186	10	q25.3	-1.07398	-0.0716782	0.282833	0.3098
ENSG00000223891	OSER1-AS1	20	q13.12	-1.07339	-0.0172563	0.283097	0.142
ENSG00000175634	RPS6KB2	11	q13.2	1.07294	0.0359688	0.2833	0.2833
ENSG00000104974	LILRA1	19	q13.42	-1.07284	-0.0174447	0.283344	0.3037
ENSG00000274523	RCC1L	7	q11.23	-1.07271	-0.0388041	0.2834	0.2834
ENSG00000111581	NUP107	12	q15	1.07254	0.00458316	0.283477	0.1752
ENSG00000143324	XPR1	1	q25.3	1.07182	0.282281	0.2838	0.2838
ENSG00000114573	ATP6V1A	3	q13.31	1.07182	0.0479545	0.2838	0.2838
ENSG00000076382	SPAG5	17	q11.2	1.07138	4.34623	0.284	0.284
ENSG00000206503	HLA-A	6	p22.1	-1.07124	-0.00629366	0.284062	0.1569
ENSG00000136542	GALNT5	2	q24.1	-1.07115	-0.0362138	0.2841	0.2841
ENSG00000236166	RP3-523C21.2	6	q23.2	1.07115	0.357731	0.2841	0.2841
ENSG00000174776	WDR49	3	q26.1	-1.07071	-0.906196	0.2843	0.2843
ENSG00000154928	EPHB1	3	q22.2	1.07027	0.00857632	0.2845	0.2845
ENSG00000261888	AC144831.1	17	q25.3	1.07004	0.0248446	0.2846	0.2846
ENSG00000170955	PRKCDBP	11	p15.4	1.06997	0.0139608	0.284631	0.3038
ENSG00000270210	RP11-373D23.3	2	p23.2	-1.06982	-0.0140325	0.2847	0.2847
ENSG00000253305	PCDHGB6	5	q31.3	-1.06982	-0.0281926	0.2847	0.2847
ENSG00000181894	ZNF329	19	q13.43	-1.06957	-0.0134755	0.284815	0.1818
ENSG00000103966	EHD4	15	q15.1	-1.0693	-0.0260562	0.284933	0.3611
ENSG00000125846	ZNF133	20	p11.23	1.06915	0.0848421	0.285	0.285
ENSG00000182973	CNOT10	3	p22.3	-1.06893	-0.607157	0.2851	0.2851
ENSG00000178226	PRSS36	16	p11.2	-1.06884	-0.0270676	0.285141	0.02416
ENSG00000164081	TEX264	3	p21.2	-1.06871	-0.0250486	0.2852	0.2852
ENSG00000179134	SAMD4B	19	q13.2	-1.0682	-0.0371312	0.285429	0.2896
ENSG00000258102	MAP1LC3B2	12	q24.22	-1.06805	-1.96497	0.2855	0.2855
ENSG00000196378	ZNF34	8	q24.3	-1.06792	-0.00451545	0.285555	0.2156
ENSG00000189114	BLOC1S3	19	q13.32	-1.06785	-0.0121927	0.28559	0.1678
ENSG00000223802	CERS1	19	p13.11	-1.06783	-0.0591701	0.285598	0.3063
ENSG00000119638	NEK9	14	q24.3	-1.06782	-0.0917941	0.285599	0.08049
ENSG00000113761	ZNF346	5	q35.2	-1.06782	-7.7857	0.2856	0.2856
ENSG00000255400	RP13-631K18.5	11	p15.3	-1.06782	-0.0163257	0.2856	0.2856
ENSG00000143337	TOR1AIP1	1	q25.2	-1.0676	-0.198537	0.2857	0.2857
ENSG00000145391	SETD7	4	q31.1	1.0676	0.244942	0.2857	0.2857
ENSG00000141429	GALNT1	18	q12.2	-1.06738	-0.0476851	0.2858	0.2858
ENSG00000272341	RP1-151F17.2	6	p22.3	1.06716	0.046396	0.2859	0.2859
ENSG00000186205	2023-03-01	1	q41	-1.06712	-0.20876	0.285917	0.01168
ENSG00000167508	MVD	16	q24.2	-1.06666	-0.0483032	0.286123	0.2649
ENSG00000272360	RP11-359I18.5	3	p14.3	1.06662	0.00804944	0.286144	0.3147
ENSG00000102452	NALCN	13	q33.1	1.06649	0.037122	0.2862	0.2862
ENSG00000170248	PDCD6IP	3	p22.3	1.06641	0.028211	0.286237	0.3099
ENSG00000100908	EMC9	14	q12	1.06627	0.00854751	0.2863	0.2863
ENSG00000005339	CREBBP	16	p13.3	1.06627	0.133454	0.2863	0.2863
ENSG00000007080	CCDC124	19	p13.11	-1.06613	-0.0197358	0.286366	0.2452
ENSG00000116161	CACYBP	1	q25.1	-1.066	-0.0251628	0.286422	0.3038
ENSG00000095713	CRTAC1	10	q24.2	-1.06583	-0.0201476	0.2865	0.2865
ENSG00000162543	UBXN10	1	p36.12	-1.06561	-0.231956	0.2866	0.2866
ENSG00000111142	METAP2	12	q22	-1.06561	-0.32376	0.2866	0.2866
ENSG00000167196	FBXO22	15	q24.2	1.06561	0.0232472	0.2866	0.2866
ENSG00000162616	DNAJB4	1	p31.1	-1.06539	-0.295295	0.2867	0.2867
ENSG00000169919	GUSB	7	q11.21	1.06539	0.0710316	0.2867	0.2867
ENSG00000179082	C9orf106	9	q34.11	1.06539	0.0727805	0.2867	0.2867
ENSG00000130479	MAP1S	19	p13.11	-1.06539	-0.0504727	0.2867	0.2867
ENSG00000136271	DDX56	7	p13	-1.06517	-0.128863	0.2868	0.2868
ENSG00000010610	CD4	12	p13.31	1.06495	0.071409	0.2869	0.2869
ENSG00000166246	C16orf71	16	p13.3	1.06473	0.12869	0.287	0.287
ENSG00000111405	ENDOU	12	q13.11	-1.0645	-0.0630593	0.2871	0.2871
ENSG00000112619	PRPH2	6	p21.1	-1.06431	-0.0128718	0.287187	0.3916
ENSG00000069966	GNB5	15	q21.2	1.06414	0.0138647	0.287264	0.2503
ENSG00000106571	GLI3	7	p14.1	1.06406	0.153842	0.2873	0.2873
ENSG00000181090	EHMT1	9	q34.3	1.06406	0.132724	0.2873	0.2873
ENSG00000165689	SDCCAG3	9	q34.3	-1.06398	-0.0125059	0.287338	0.1768
ENSG00000164211	STARD4	5	q22.1	-1.06384	-0.0604894	0.2874	0.2874
ENSG00000251259	AC004069.2	4	q24	-1.06362	-0.317006	0.2875	0.2875
ENSG00000114631	PODXL2	3	q21.3	1.06361	0.0252606	0.287504	0.3599
ENSG00000161860	SYCE2	19	p13.13	-1.0634	-0.417949	0.2876	0.2876
ENSG00000163214	DHX57	2	p22.1	1.06333	0.015393	0.28763	0.03644
ENSG00000151657	KIN	10	p14	1.06325	0.0105877	0.287668	0.2925
ENSG00000184845	DRD1	5	q35.2	-1.06318	-0.0156157	0.2877	0.2877
ENSG00000203722	RAET1G	6	q25.1	1.06312	0.00997078	0.287729	0.2565
ENSG00000172172	MRPL13	8	q24.12	1.06296	0.114785	0.2878	0.2878
ENSG00000172167	MTBP	8	q24.12	1.06296	0.0175519	0.2878	0.2878
ENSG00000111711	GOLT1B	12	p12.1	1.06274	0.0251512	0.2879	0.2879
ENSG00000188428	BLOC1S5	6	p24.3	1.06274	0.042748	0.2879	0.2879
ENSG00000274443	C8orf89	8	q21.11	-1.06274	-0.022168	0.2879	0.2879
ENSG00000164144	ARFIP1	4	q31.3	-1.06231	-0.00566761	0.288095	0.1584
ENSG00000269489	RP11-98D18.17	1	q21.3	-1.0623	-8.85544	0.2881	0.2881
ENSG00000152689	RASGRP3	2	p22.3	1.0623	0.00938973	0.2881	0.2881
ENSG00000110237	ARHGEF17	11	q13.4	-1.0623	-1.36028	0.288101	0.1493
ENSG00000051382	PIK3CB	3	q22.3	-1.06186	-0.0818139	0.2883	0.2883
ENSG00000105655	ISYNA1	19	p13.11	-1.06186	-0.226655	0.2883	0.2883
ENSG00000149179	C11orf49	11	p11.2	1.06164	0.0211216	0.2884	0.2884
ENSG00000137571	SLCO5A1	8	q13.3	-1.06142	-2.37968	0.2885	0.2885
ENSG00000188000	OR7D2	19	p13.2	1.06142	0.0050286	0.2885	0.2885
ENSG00000257141	RP11-554D14.7	12	q23.3	-1.0612	-2.35422	0.2886	0.2886
ENSG00000170906	NDUFA3	19	q13.42	-1.06098	-0.00666468	0.288701	0.1301
ENSG00000187922	LCN10	9	q34.3	-1.06078	-0.0591065	0.288789	0.3826
ENSG00000124789	NUP153	6	p22.3	1.06076	0.0458614	0.2888	0.2888
ENSG00000169609	C15orf40	15	q25.2	-1.06069	-0.00395915	0.28883	0.3427
ENSG00000198060	2023-03-05	10	q23.32	-1.06069	-0.0325307	0.288832	0.05081
ENSG00000185303	SFTPA2	10	q22.3	1.0606	0.0903942	0.288873	0.1556
ENSG00000273442	AC006946.17	22	q11.1	-1.06035	-0.0158901	0.288983	0.3078
ENSG00000159885	ZNF222	19	q13.31	-1.06032	-0.238212	0.289	0.289
ENSG00000068796	KIF2A	5	q12.1	-1.06028	-0.0399135	0.289019	0.3144
ENSG00000187764	SEMA4D	9	q22.2	1.06026	0.0477211	0.289025	0.294
ENSG00000166479	TMX3	18	q22.1	1.06023	0.0383688	0.289039	0.07509
ENSG00000150636	CCDC102B	18	q22.1	1.06012	0.0968168	0.289092	0.07509
ENSG00000187609	EXD3	9	q34.3	1.0601	2.66134	0.2891	0.2891
ENSG00000149806	FAU	11	q13.1	1.05988	0.0471681	0.2892	0.2892
ENSG00000205323	SARNP	12	q13.2	-1.05988	-3.21853	0.2892	0.2892
ENSG00000123353	ORMDL2	12	q13.2	1.05988	0.119738	0.2892	0.2892
ENSG00000163535	SGO2	2	q33.1	-1.05987	-0.046761	0.289205	0.06668
ENSG00000130803	ZNF317	19	p13.2	-1.0598	-0.020962	0.289235	0.2885
ENSG00000105443	CYTH2	19	q13.33	-1.05944	-0.0146577	0.289399	0.3024
ENSG00000221890	NPTXR	22	q13.1	1.05933	0.0250405	0.289449	0.06334
ENSG00000108506	INTS2	17	q23.2	-1.0593	-0.060561	0.289465	0.1483
ENSG00000124215	CDH26	20	q13.33	-1.05928	-0.114021	0.289473	0.2973
ENSG00000197555	SIPA1L1	14	q24.2	-1.05922	-0.0809803	0.2895	0.2895
ENSG00000130755	GMFG	19	q13.2	1.059	0.270746	0.2896	0.2896
ENSG00000007933	FMO3	1	q24.3	1.05878	0.116203	0.2897	0.2897
ENSG00000149929	HIRIP3	16	p11.2	1.05878	0.0453366	0.2897	0.2897
ENSG00000155754	ALS2CR11	2	q33.1	-1.05856	-0.252396	0.2898	0.2898
ENSG00000176208	ATAD5	17	q11.2	1.05856	0.0170122	0.2898	0.2898
ENSG00000154734	ADAMTS1	21	q21.3	1.05856	2.19228	0.2898	0.2898
ENSG00000132109	TRIM21	11	p15.4	-1.05834	-0.0373088	0.2899	0.2899
ENSG00000136152	COG3	13	q14.13	1.05768	0.0776822	0.2902	0.2902
ENSG00000119487	MAPKAP1	9	q33.3	1.05746	0.109579	0.2903	0.2903
ENSG00000109572	CLCN3	4	q33	-1.05703	-1.08866	0.2905	0.2905
ENSG00000188215	DCUN1D3	16	p12.3	-1.05703	-0.75131	0.2905	0.2905
ENSG00000262454	MIR193BHG	16	p13.12	1.05681	0.0621468	0.2906	0.2906
ENSG00000186526	CYP4F8	19	p13.12	-1.05681	-0.130849	0.2906	0.2906
ENSG00000085760	MTIF2	2	p16.1	-1.05648	-0.0232587	0.29075	0.2887
ENSG00000083168	KAT6A	8	p11.21	1.05637	0.0619919	0.2908	0.2908
ENSG00000116791	CRYZ	1	p31.1	-1.05612	-0.00435507	0.290912	0.06645
ENSG00000102780	DGKH	13	q14.11	1.05612	0.0989431	0.290915	0.137
ENSG00000281831	HCP5B	6	p22.1	-1.05603	-0.00285667	0.290955	2.618e-06
ENSG00000100968	NFATC4	14	q12	1.05593	0.0429185	0.291	0.291
ENSG00000123143	PKN1	19	p13.12	1.05593	0.111255	0.291	0.291
ENSG00000197020	ZNF100	19	p12	1.05587	0.00263164	0.291027	0.2639
ENSG00000066422	ZBTB11	3	q12.3	1.05549	0.339025	0.2912	0.2912
ENSG00000165863	C10orf82	10	q25.3	-1.05533	-0.0205265	0.291272	0.03054
ENSG00000146670	CDCA5	11	q13.1	-1.05518	-0.0961326	0.291344	0.2913
ENSG00000186193	SAPCD2	9	q34.3	1.05506	0.0476789	0.2914	0.2914
ENSG00000185085	INTS5	11	q12.3	1.05484	0.117835	0.2915	0.2915
ENSG00000116151	MORN1	1	p36.32	1.05473	0.0163685	0.291547	0.0634
ENSG00000143851	PTPN7	1	q32.1	1.05473	0.067687	0.291551	0.06499
ENSG00000249915	PDCD6	5	p15.33	1.05463	0.0337588	0.291595	0.1848
ENSG00000212864	RNF208	9	q34.3	-1.05432	-0.0568941	0.291735	0.2578
ENSG00000271856	LINC01215	3	q13.12	-1.05418	-0.171587	0.2918	0.2918
ENSG00000100726	TELO2	16	p13.3	-1.05413	-0.012125	0.291821	0.3272
ENSG00000275479	RP11-334C17.6	17	q25.3	1.05374	0.017407	0.292	0.292
ENSG00000160113	NR2F6	19	p13.11	1.05374	0.425392	0.292	0.292
ENSG00000186474	KLK12	19	q13.41	-1.05354	-0.0138765	0.292094	0.2047
ENSG00000123609	NMI	2	q23.3	-1.05334	-0.0327412	0.292187	0.03928
ENSG00000198046	ZNF667	19	q13.43	1.05289	0.00810777	0.292389	0.2445
ENSG00000136867	SLC31A2	9	q32	-1.0528	-0.0376681	0.292434	0.2544
ENSG00000227885	RP11-79N23.1	6	p12.1	-1.05268	-0.0352863	0.292486	0.3537
ENSG00000031698	SARS	1	p13.3	1.05265	4.06205	0.2925	0.2925
ENSG00000139719	VPS33A	12	q24.31	-1.05265	-0.207933	0.2925	0.2925
ENSG00000235098	ANKRD65	1	p36.33	-1.05254	-0.00750293	0.292552	0.1155
ENSG00000261615	LINC01858	19	p12	1.05244	0.505475	0.2926	0.2926
ENSG00000203705	TATDN3	1	q32.3	-1.05169	-0.0063643	0.292942	0.2828
ENSG00000173898	SPTBN2	11	q13.2	-1.05135	-0.0816091	0.2931	0.2931
ENSG00000173715	C11orf80	11	q13.2	-1.05135	-0.0553256	0.2931	0.2931
ENSG00000230873	STMND1	6	p22.3	-1.05113	-0.372517	0.2932	0.2932
ENSG00000149182	ARFGAP2	11	p11.2	-1.05113	-0.238527	0.2932	0.2932
ENSG00000106069	CHN2	7	p14.3	-1.05087	-0.0187878	0.293318	0.2271
ENSG00000137135	ARHGEF39	9	p13.3	-1.05054	-0.0126182	0.29347	0.1649
ENSG00000233354	LINC00028	20	q11.21	1.05047	3.01311	0.2935	0.2935
ENSG00000068781	STON1-GTF2A1L	2	p16.3	-1.05043	-0.00430581	0.293519	0.1837
ENSG00000164535	DAGLB	7	p22.1	1.05033	0.00471665	0.293568	0.2129
ENSG00000240891	PLCXD2	3	q13.2	1.05026	0.113153	0.2936	0.2936
ENSG00000166311	SMPD1	11	p15.4	1.05026	0.0549015	0.2936	0.2936
ENSG00000257194	RP11-567C2.1	12	q21.33	-1.05026	-0.269752	0.2936	0.2936
ENSG00000128591	FLNC	7	q32.1	-1.04982	-0.25349	0.2938	0.2938
ENSG00000102900	NUP93	16	q13	1.04944	0.038247	0.293977	0.2946
ENSG00000189320	FAM180A	7	q33	-1.04939	-0.155291	0.294	0.294
ENSG00000091106	NLRC4	2	p22.3	-1.04909	-0.0149619	0.294136	0.2369
ENSG00000258702	RP11-433J8.1	14	q32.2	-1.04855	-0.00832576	0.294386	0.128
ENSG00000174837	ADGRE1	19	p13.3	-1.0483	-0.509447	0.2945	0.2945
ENSG00000204642	HLA-F	6	p22.1	1.04772	0.0139791	0.294766	0.3066
ENSG00000113211	PCDHB6	5	q31.3	-1.04765	-0.06671	0.2948	0.2948
ENSG00000170873	MTSS1	8	q24.13	1.04765	0.0736895	0.2948	0.2948
ENSG00000189045	ANKDD1B	5	q13.3	-1.04763	-0.0186862	0.294808	0.2396
ENSG00000198331	HYLS1	11	q24.2	-1.04743	-0.0691172	0.2949	0.2949
ENSG00000174175	SELP	1	q24.2	-1.04722	-0.0434094	0.295	0.295
ENSG00000169783	LINGO1	15	q24.3	1.047	1.22269	0.2951	0.2951
ENSG00000253710	ALG11	13	q14.3	-1.04665	-0.00913377	0.295261	0.2026
ENSG00000062582	MRPS24	7	p13	1.04657	0.143935	0.2953	0.2953
ENSG00000102978	POLR2C	16	q21	-1.04631	-0.0252192	0.295419	0.2837
ENSG00000176390	CRLF3	17	q11.2	-1.04613	-0.0120934	0.2955	0.2955
ENSG00000161381	PLXDC1	17	q12	-1.04587	-0.292075	0.295623	0.325
ENSG00000161681	SHANK1	19	q13.33	1.04548	0.468527	0.2958	0.2958
ENSG00000132680	KIAA0907	1	q22	-1.04548	-0.501274	0.295801	0.2414
ENSG00000073614	KDM5A	12	p13.33	-1.04546	-0.0620776	0.295812	0.1476
ENSG00000125629	INSIG2	2	q14.1	-1.04527	-0.0195236	0.2959	0.2959
ENSG00000125450	NUP85	17	q25.1	1.04468	0.00383568	0.29617	0.3257
ENSG00000174939	ASPHD1	16	p11.2	-1.04462	-0.0863869	0.2962	0.2962
ENSG00000183682	BMP8A	1	p34.3	1.0444	0.0199593	0.2963	0.2963
ENSG00000107077	KDM4C	9	p24.1	-1.0444	-248.781	0.2963	0.2963
ENSG00000130300	PLVAP	19	p13.11	1.0444	0.0151899	0.2963	0.2963
ENSG00000187773	FAM69C	18	q22.3	-1.0443	-0.0113372	0.296347	0.2768
ENSG00000189306	RRP7A	22	q13.2	1.04409	0.00871278	0.296442	0.3185
ENSG00000149658	YTHDF1	20	q13.33	-1.04375	-0.062704	0.2966	0.2966
ENSG00000178015	GPR150	5	q15	-1.04359	-0.0408281	0.296677	0.3247
ENSG00000145782	ATG12	5	q22.3	1.04349	0.0321972	0.296721	0.1882
ENSG00000078142	PIK3C3	18	q12.3	-1.04333	-0.0158412	0.296796	0.2298
ENSG00000174915	PTDSS2	11	p15.5	-1.04332	-0.0193414	0.2968	0.2968
ENSG00000142507	PSMB6	17	p13.2	1.04332	0.307675	0.2968	0.2968
ENSG00000143344	RGL1	1	q25.3	-1.04298	-0.0941369	0.296957	0.2084
ENSG00000278224	PRICKLE4	6	p21.1	-1.04289	-0.0251908	0.297	0.297
ENSG00000138085	ATRAID	2	p23.3	-1.04283	-0.0158761	0.297026	0.03634
ENSG00000155380	SLC16A1	1	p13.2	1.04267	0.0267524	0.2971	0.2971
ENSG00000256053	APOPT1	14	q32.33	-1.04246	-0.0253245	0.2972	0.2972
ENSG00000150764	DIXDC1	11	q23.1	-1.04203	-0.8022	0.2974	0.2974
ENSG00000259803	SLC22A31	16	q24.3	-1.04185	-0.0047953	0.29748	0.1707
ENSG00000181830	SLC35C1	11	p11.2	-1.04181	-0.839123	0.2975	0.2975
ENSG00000204261	PSMB8-AS1	6	p21.32	1.04149	0.0378276	0.297647	0.1972
ENSG00000236444	UBE2L5P	13	q12.3	1.04131	0.0303142	0.29773	0.3564
ENSG00000123472	ATPAF1	1	p33	1.04116	0.0571357	0.2978	0.2978
ENSG00000077312	SNRPA	19	q13.2	-1.04116	-0.0571182	0.2978	0.2978
ENSG00000206190	ATP10A	15	q12	-1.04095	-0.212397	0.2979	0.2979
ENSG00000181523	SGSH	17	q25.3	-1.04073	-0.0208783	0.298	0.298
ENSG00000138166	DUSP5	10	q25.2	-1.04052	-0.655002	0.2981	0.2981
ENSG00000160007	ARHGAP35	19	q13.32	-1.04052	-0.109456	0.2981	0.2981
ENSG00000178075	GRAMD1C	3	q13.31	1.04044	0.0294987	0.298137	0.1476
ENSG00000112234	FBXL4	6	q16.2	1.04035	0.019378	0.298176	0.3187
ENSG00000127952	STYXL1	7	q11.23	1.04004	0.00745573	0.298323	0.2345
ENSG00000152240	HAUS1	18	q21.1	1.03985	0.00789737	0.29841	0.104
ENSG00000221968	FADS3	11	q12.2	-1.03974	-0.147756	0.29846	0.285
ENSG00000152104	PTPN14	1	q41	1.03966	0.100683	0.2985	0.0243
ENSG00000185278	ZBTB37	1	q25.1	-1.03966	-143.815	0.2985	0.2985
ENSG00000143954	REG3G	2	p12	1.03966	0.0554678	0.2985	0.2985
ENSG00000167657	DAPK3	19	p13.3	1.03944	1.19444	0.2986	0.2986
ENSG00000236714	LINC01844	5	q31.3	-1.03929	-0.0114007	0.298669	0.3011
ENSG00000173040	EVC2	4	p16.2	1.03901	0.051373	0.2988	0.2988
ENSG00000139194	RBP5	12	p13.31	-1.03894	-0.036764	0.298832	0.3322
ENSG00000227676	LINC01068	13	q31.1	-1.0388	-0.00503469	0.2989	0.2989
ENSG00000196535	MYO18A	17	q11.2	1.03791	0.0232086	0.29931	0.2287
ENSG00000198075	SULT1C4	2	q12.3	1.03783	0.0277957	0.29935	0.2401
ENSG00000185972	CCIN	9	p13.3	1.03751	0.0658361	0.2995	0.2995
ENSG00000159200	RCAN1	21	q22.12	-1.03751	-0.0838021	0.2995	0.2995
ENSG00000277559	RP11-434E6.4	16	q12.2	1.0373	0.0117613	0.299597	0.3391
ENSG00000170209	ANKK1	11	q23.2	-1.03729	-0.0148873	0.2996	0.2996
ENSG00000088992	TESC	12	q24.22	1.03729	0.0461313	0.2996	0.2996
ENSG00000198865	CCDC152	5	p12	1.03727	0.020959	0.299609	0.1357
ENSG00000237940	LINC01238	2	q37.3	1.03708	0.0143587	0.2997	0.2997
ENSG00000167088	SNRPD1	18	q11.2	-1.03708	-0.0411282	0.2997	0.2997
ENSG00000164045	CDC25A	3	p21.31	-1.03686	-0.00703966	0.2998	0.2998
ENSG00000138107	ACTR1A	10	q24.32	1.03665	0.103252	0.2999	0.2999
ENSG00000184574	LPAR5	12	p13.31	1.03653	0.0383841	0.299956	0.3696
ENSG00000273899	NOL12	22	q13.1	-1.03622	-0.0770789	0.3001	0.3001
ENSG00000139190	VAMP1	12	p13.31	-1.03601	-0.00574829	0.3002	0.02335
ENSG00000172725	CORO1B	11	q13.2	1.036	0.0465468	0.3002	0.3002
ENSG00000171865	RNASEH1	2	p25.3	1.03575	0.049003	0.300319	0.1801
ENSG00000215244	RP11-563J2.2	10	p15.1	1.03496	0.16301	0.300687	0.2907
ENSG00000213614	HEXA	15	q23	-1.03482	-0.0109863	0.300751	0.1717
ENSG00000167332	OR51E2	11	p15.4	1.03472	0.130232	0.3008	0.3008
ENSG00000166562	SEC11C	18	q21.32	-1.03464	-0.0269193	0.300837	0.2045
ENSG00000213967	ZNF726	19	p12	1.03454	0.0235694	0.300885	0.2989
ENSG00000112379	ARFGEF3	6	q23.3	-1.03429	-1.5987	0.301	0.301
ENSG00000137040	RANBP6	9	p24.1	-1.03429	-1.59171	0.301	0.301
ENSG00000162931	TRIM17	1	q42.13	-1.03408	-0.0820217	0.3011	0.3011
ENSG00000115474	KCNJ13	2	q37.1	-1.03408	-4.74523	0.3011	0.3011
ENSG00000163781	TOPBP1	3	q22.1	-1.03408	-0.0916519	0.3011	0.3011
ENSG00000261098	RP11-819C21.1	11	q22.3	1.03371	0.00484224	0.30127	0.1435
ENSG00000114030	KPNA1	3	q21.1	1.03365	0.0567673	0.3013	0.3013
ENSG00000204498	NFKBIL1	6	p21.33	-1.03365	-0.146975	0.3013	0.3013
ENSG00000135164	DMTF1	7	q21.12	1.03365	0.0248706	0.3013	0.3013
ENSG00000171502	COL24A1	1	p22.3	1.03344	0.0937792	0.3014	0.3014
ENSG00000217930	PAM16	16	p13.3	-1.03344	-0.0110906	0.3014	0.3014
ENSG00000248714	RP11-1079K10.3	17	q21.33	1.03332	0.0211978	0.301456	0.3011
ENSG00000174151	CYB561D1	1	p13.3	-1.0331	-0.0754132	0.301556	0.2266
ENSG00000115657	ABCB6	2	q35	1.03258	0.167198	0.3018	0.3018
ENSG00000183137	CEP57L1	6	q21	1.03237	0.392251	0.3019	0.3019
ENSG00000109265	KIAA1211	4	q12	-1.03215	-0.0232473	0.302	0.302
ENSG00000105649	RAB3A	19	p13.11	1.03207	0.0379049	0.302037	0.07864
ENSG00000155463	OXA1L	14	q11.2	-1.03194	-0.0347264	0.3021	0.3021
ENSG00000138463	DIRC2	3	q21.1	1.03173	0.0436717	0.3022	0.3022
ENSG00000185905	C16orf54	16	p11.2	-1.03173	-0.58092	0.3022	0.3022
ENSG00000225498	AC002064.5	7	q21.13	1.0313	0.0421322	0.3024	0.3024
ENSG00000076043	REXO2	11	q23.2	1.0313	0.250583	0.3024	0.3024
ENSG00000020256	ZFP64	20	q13.2	-1.0313	-0.0487313	0.3024	0.3024
ENSG00000075043	KCNQ2	20	q13.33	-1.03128	-0.013605	0.302408	0.4367
ENSG00000181744	C3orf58	3	q24	1.03121	0.0492006	0.302444	0.3118
ENSG00000153391	INO80C	18	q12.2	-1.03102	-0.0330904	0.302533	0.1178
ENSG00000212743	RP11-563J2.3	10	p15.1	1.03087	0.0193957	0.3026	0.01834
ENSG00000226266	AC009961.3	2	q24.2	1.03074	0.00427805	0.302661	0.1086
ENSG00000266289	RP11-1C8.6	8	q22.3	-1.03045	-0.0161907	0.3028	0.3028
ENSG00000155792	DEPTOR	8	q24.12	-1.03045	-0.0277444	0.3028	0.3028
ENSG00000119408	NEK6	9	q33.3	-1.02981	-0.017368	0.3031	0.3031
ENSG00000166396	SERPINB7	18	q21.33	-1.02981	-0.574645	0.3031	0.3031
ENSG00000139971	C14orf37	14	q23.1	1.02975	0.0211988	0.303127	0.0891
ENSG00000172331	BPGM	7	q33	1.0296	0.0341065	0.3032	0.3032
ENSG00000262075	DKFZP434A062	9	q34.3	1.0296	0.0796776	0.3032	0.3032
ENSG00000160360	GPSM1	9	q34.3	-1.0296	-0.110904	0.3032	0.3032
ENSG00000025156	HSF2	6	q22.31	-1.02939	-0.0124044	0.303295	0.1419
ENSG00000160679	CHTOP	1	q21.3	-1.02938	-0.036237	0.3033	0.3033
ENSG00000185024	BRF1	14	q32.33	-1.02938	-0.02346	0.3033	0.3033
ENSG00000105323	HNRNPUL1	19	q13.2	-1.02938	-0.0626035	0.3033	0.3033
ENSG00000133488	SEC14L4	22	q12.2	1.02934	0.0130749	0.30332	0.2247
ENSG00000123933	MXD4	4	p16.3	1.02906	0.0768672	0.30345	0.05342
ENSG00000171456	ASXL1	20	q11.21	1.02896	3.77675	0.3035	0.3035
ENSG00000125991	ERGIC3	20	q11.22	-1.02896	-0.0329776	0.3035	0.3035
ENSG00000069248	NUP133	1	q42.13	1.02853	0.0309652	0.3037	0.3037
ENSG00000136379	ABHD17C	15	q25.1	-1.02832	-0.774681	0.3038	0.3038
ENSG00000255363	RP11-672A2.5	11	q13.5	1.02811	0.737007	0.3039	0.3039
ENSG00000276651	AC007950.2	15	q22.31	1.02789	0.117612	0.304	0.304
ENSG00000117322	CR2	1	q32.2	-1.02768	-0.128926	0.3041	0.3041
ENSG00000095627	TDRD1	10	q25.3	-1.02768	-0.265648	0.3041	0.3041
ENSG00000163682	RPL9	4	p14	-1.02747	-0.0204596	0.3042	0.3042
ENSG00000122420	PTGFR	1	p31.1	1.0274	0.0968303	0.304233	0.3674
ENSG00000162745	OLFML2B	1	q23.3	1.02726	0.637901	0.3043	0.3043
ENSG00000166167	BTRC	10	q24.32	-1.02726	-0.0226605	0.3043	0.3043
ENSG00000186660	ZFP91	11	q12.1	1.02726	0.236133	0.3043	0.3043
ENSG00000276547	PCDHGB5	5	q31.3	-1.02706	-0.055135	0.304392	0.2536
ENSG00000167107	ACSF2	17	q21.33	-1.02691	-0.0716462	0.304462	0.2533
ENSG00000149043	SYT8	11	p15.5	1.02662	0.676944	0.3046	0.3046
ENSG00000005001	PRSS22	16	p13.3	-1.02662	-0.153221	0.3046	0.3046
ENSG00000104524	PYCRL	8	q24.3	-1.02619	-0.0397799	0.3048	0.3048
ENSG00000213949	ITGA1	5	q11.2	-1.02597	-0.0390719	0.304905	0.1434
ENSG00000198589	LRBA	4	q31.3	-1.02577	-0.0740857	0.305	0.305
ENSG00000153976	HS3ST3A1	17	p12	-1.02557	-0.0280685	0.305096	0.05139
ENSG00000118181	RPS25	11	q23.3	1.02556	0.0284453	0.3051	0.3051
ENSG00000249693	THEGL	4	q12	1.02535	0.00994633	0.3052	0.3052
ENSG00000127527	EPS15L1	19	p13.11	1.02507	0.101118	0.30533	0.3099
ENSG00000213390	ARHGAP19	10	q24.1	-1.02503	-0.0215087	0.305349	0.3982
ENSG00000082512	TRAF5	1	q32.3	-1.02478	-0.093518	0.305466	0.3056
ENSG00000187905	LRRC74B	22	q11.21	-1.02407	-0.0150979	0.3058	0.3058
ENSG00000124374	PAIP2B	2	p13.3	1.02407	0.0509948	0.3058	0.3058
ENSG00000187109	NAP1L1	12	q21.2	1.02365	0.290796	0.306	0.306
ENSG00000060491	OGFR	20	q13.33	1.02352	0.0115306	0.306063	0.3071
ENSG00000185033	SEMA4B	15	q26.1	1.02344	0.0591048	0.3061	0.3061
ENSG00000173705	SUSD5	3	p22.3	-1.02339	-0.0263018	0.306123	0.3702
ENSG00000277863	RP11-282A11.4	13	q33.3	-1.02327	-0.00553077	0.306179	0.07423
ENSG00000089685	BIRC5	17	q25.3	1.02323	0.0294451	0.3062	0.3062
ENSG00000275542	RP11-455O6.9	17	q25.3	1.02323	1.55365	0.3062	0.3062
ENSG00000115825	PRKD3	2	p22.2	-1.02316	-0.0159968	0.306234	0.3679
ENSG00000161011	SQSTM1	5	q35.3	-1.02302	-1.32663	0.3063	0.3063
ENSG00000198818	SFT2D1	6	q27	-1.02302	-0.0167554	0.3063	0.3063
ENSG00000166920	C15orf48	15	q21.1	-1.02302	-1.10225	0.3063	0.3063
ENSG00000117602	RCAN3	1	p36.11	1.02281	0.206168	0.3064	0.3064
ENSG00000048540	LMO3	12	p12.3	-1.02281	-0.138342	0.3064	0.3064
ENSG00000135094	SDS	12	q24.13	1.02281	0.183712	0.3064	0.3064
ENSG00000251301	RP11-81H14.2	12	q15	-1.0226	-0.0232199	0.306498	0.2814
ENSG00000205693	MANSC4	12	p11.22	1.02217	0.0621681	0.3067	0.3067
ENSG00000116106	EPHA4	2	q36.1	-1.02217	-1.6834	0.3067	0.3067
ENSG00000228709	AP001065.15	21	q22.3	-1.02217	-0.0260522	0.3067	0.3067
ENSG00000177707	NECTIN3	3	q13.13	1.02196	0.0987801	0.3068	0.3068
ENSG00000133962	CATSPERB	14	q32.12	1.02196	0.0247619	0.3068	0.3068
ENSG00000105559	PLEKHA4	19	q13.33	1.0216	0.0278839	0.306969	0.1115
ENSG00000099330	OCEL1	19	p13.11	1.02157	0.0118489	0.306987	0.2383
ENSG00000157827	FMNL2	2	q23.3	1.02069	0.503443	0.3074	0.3074
ENSG00000159063	ALG8	11	q14.1	1.02069	0.0263348	0.3074	0.3074
ENSG00000197451	HNRNPAB	5	q35.3	-1.02056	-0.175615	0.307464	0.2954
ENSG00000246640	RP11-1094H24.4	17	q21.33	-1.02049	-0.0160536	0.307497	0.2453
ENSG00000004779	NDUFAB1	16	p12.2	-1.02048	-0.511984	0.3075	0.3075
ENSG00000225039	LINC01058	13	q12.3	1.02045	0.0328357	0.307514	0.3564
ENSG00000169981	ZNF35	3	p21.31	1.02027	1.49179	0.3076	0.3076
ENSG00000145242	EPHA5	4	q13.2	1.01985	0.0350456	0.3078	0.3078
ENSG00000145911	N4BP3	5	q35.3	1.01985	0.0735733	0.3078	0.3078
ENSG00000225921	NOL7	6	p23	-1.01985	-0.0754567	0.3078	0.3078
ENSG00000135643	KCNMB4	12	q15	1.01985	0.0846466	0.307801	0.3354
ENSG00000132953	XPO4	13	q12.11	1.01943	0.0232089	0.308	0.308
ENSG00000111775	COX6A1	12	q24.31	1.01935	0.0743973	0.308036	0.03543
ENSG00000104112	SCG3	15	q21.2	1.01932	0.00581338	0.308052	0.2033
ENSG00000132141	CCT6B	17	q12	1.01916	0.0109648	0.308126	0.3193
ENSG00000258711	RP11-218E20.3	14	q22.1	1.0191	0.0121553	0.308155	0.3168
ENSG00000101216	GMEB2	20	q13.33	1.01906	0.0104743	0.308174	0.3284
ENSG00000130733	YIPF2	19	p13.2	-1.01899	-0.0506477	0.308208	0.309
ENSG00000125968	ID1	20	q11.21	-1.01859	-0.229107	0.3084	0.3084
ENSG00000145214	DGKQ	4	p16.3	1.01826	0.00542195	0.308553	0.08765
ENSG00000167094	TTC16	9	q34.11	-1.01816	-0.0439209	0.3086	0.3086
ENSG00000079332	SAR1A	10	q22.1	-1.01816	-0.0136988	0.3086	0.3086
ENSG00000278075	RP11-248M19.1	18	q23	1.01816	0.0582339	0.3086	0.3086
ENSG00000075945	KIFAP3	1	q24.2	1.01795	0.318783	0.3087	0.3087
ENSG00000282998	RP11-152D8.1	2	p16.3	1.01795	42.1082	0.3087	0.3087
ENSG00000162419	GMEB1	1	p35.3	1.01732	0.117439	0.309	0.309
ENSG00000101255	TRIB3	20	p13	-1.01732	-0.015761	0.309	0.309
ENSG00000197561	ELANE	19	p13.3	1.01698	0.0274283	0.309165	0.2394
ENSG00000149922	TBX6	16	p11.2	-1.01676	-0.00840124	0.309267	0.07104
ENSG00000258476	LINC02207	15	q26.2	1.01669	0.041172	0.3093	0.3093
ENSG00000131019	ULBP3	6	q25.1	-1.01656	-0.0144657	0.309363	0.2528
ENSG00000163170	BOLA3	2	p13.1	-1.01648	-0.0588959	0.3094	0.3094
ENSG00000005436	GCFC2	2	p12	1.01648	0.029153	0.3094	0.3094
ENSG00000183605	SFXN4	10	q26.11	1.01606	0.00332912	0.3096	0.3096
ENSG00000254226	LINC01933	5	q33.1	1.01604	0.00704533	0.30961	0.2616
ENSG00000082269	FAM135A	6	q13	-1.01585	-0.0503291	0.3097	0.3097
ENSG00000107771	CCSER2	10	q23.1	1.01585	1759.49	0.3097	0.3097
ENSG00000170876	TMEM43	3	p25.1	-1.01552	-0.0505285	0.309856	0.1251
ENSG00000047410	TPR	1	q31.1	1.01551	0.08015	0.309862	0.2906
ENSG00000144649	FAM198A	3	p22.1	1.01522	0.0553971	0.31	0.31
ENSG00000188820	FAM26F	6	q22.1	1.01515	0.00953831	0.310037	0.0538
ENSG00000173171	MTX1	1	q22	-1.01501	-0.0818605	0.3101	0.3101
ENSG00000163364	LINC01116	2	q31.1	-1.0148	-0.222738	0.3102	0.3102
ENSG00000167637	ZNF283	19	q13.31	1.01458	0.0173138	0.310306	0.1329
ENSG00000149090	PAMR1	11	p13	-1.01375	-0.142034	0.3107	0.3107
ENSG00000125898	FAM110A	20	p13	-1.01363	-0.232884	0.310758	0.188
ENSG00000233927	RPS28	19	p13.2	-1.01346	-0.00831942	0.310842	0.1664
ENSG00000103227	LMF1	16	p13.3	-1.01341	-0.00978975	0.310864	0.3388
ENSG00000249816	LINC00964	8	q24.13	1.01334	0.0131959	0.3109	0.3109
ENSG00000111348	ARHGDIB	12	p12.3	1.01331	0.0290457	0.310913	0.3485
ENSG00000131732	ZCCHC9	5	q14.1	1.01292	0.0269865	0.3111	0.3111
ENSG00000010818	HIVEP2	6	q24.2	1.0127	0.0936957	0.311206	0.1153
ENSG00000167207	NOD2	16	q12.1	-1.0125	-0.07774	0.3113	0.3113
ENSG00000239521	GATS	7	q22.1	1.01217	0.0276344	0.311455	0.1508
ENSG00000117298	ECE1	1	p36.12	-1.01208	-0.166987	0.3115	0.3115
ENSG00000276085	CCL3L3	17	q12	1.01187	0.0181013	0.3116	0.3116
ENSG00000276085	CCL3L3	17	q12	1.01187	0.0181013	0.3116	0.3116
ENSG00000276070	CCL4L2	17	q12	1.01187	0.0170585	0.3116	0.3116
ENSG00000119929	CUTC	10	q24.2	1.01166	8.32028	0.3117	0.3117
ENSG00000273203	AC006946.16	22	q11.1	-1.01145	-0.0087424	0.3118	0.3118
ENSG00000076344	RGS11	16	p13.3	-1.01145	-0.0128282	0.311802	0.3403
ENSG00000281538	RP4-669P10.20	22	q13.2	-1.01103	-0.00819157	0.312	0.312
ENSG00000115233	PSMD14	2	q24.2	-1.011	-0.154346	0.312017	0.2529
ENSG00000124191	TOX2	20	q13.12	-1.01044	-0.0205359	0.312284	0.3576
ENSG00000172785	CBWD1	9	p24.3	1.01041	0.0078803	0.3123	0.3123
ENSG00000187867	PALM3	19	p13.12	1.0104	0.00436132	0.312305	0.1721
ENSG00000135541	AHI1	6	q23.3	1.01029	0.0055011	0.312357	0.3048
ENSG00000257431	RP11-263K4.3	12	q21.31	1.01023	0.00253844	0.312386	0.2141
ENSG00000166913	YWHAB	20	q13.12	1.01021	0.0251914	0.312395	0.1626
ENSG00000144579	CTDSP1	2	q35	1.0102	0.0935852	0.3124	0.3124
ENSG00000148288	GBGT1	9	q34.2	-1.0102	-0.503588	0.3124	0.3124
ENSG00000198771	RCSD1	1	q24.2	-1.01003	-0.0339846	0.312481	0.1783
ENSG00000143171	RXRG	1	q23.3	-1.00999	-0.447321	0.3125	0.3125
ENSG00000169660	HEXDC	17	q25.3	1.00955	0.0187061	0.312712	0.04737
ENSG00000159592	GPBP1L1	1	p34.1	-1.00925	-0.069459	0.312855	2.211e-07
ENSG00000122085	MTERF4	2	q37.3	-1.00912	-0.0100437	0.312915	0.04986
ENSG00000161055	SCGB3A1	5	q35.3	-1.0089	-0.105408	0.313022	0.324
ENSG00000008018	PSMB1	6	q27	-1.00882	-0.0405394	0.313063	0.3592
ENSG00000260743	RP11-255C15.3	3	q26.33	1.00874	0.016948	0.3131	0.3131
ENSG00000163072	NOSTRIN	2	q24.3	-1.00811	-0.0156541	0.3134	0.3134
ENSG00000145780	FEM1C	5	q22.3	-1.00811	-0.437312	0.3134	0.3134
ENSG00000275484	CTC-1337H24.4	11	q13.2	-1.00811	-0.056494	0.3134	0.3134
ENSG00000117009	KMO	1	q43	-1.00749	-0.045988	0.3137	0.3137
ENSG00000271869	RP11-51J9.5	8	p12	1.00749	0.0254356	0.3137	0.3137
ENSG00000197044	ZNF441	19	p13.2	-1.00749	-0.0461204	0.3137	0.3137
ENSG00000223695	RP4-633O19__A.1	22	q12.3	-1.00741	-0.0281306	0.31374	0.3826
ENSG00000123600	METTL8	2	q31.1	1.00686	0.0414007	0.314	0.314
ENSG00000140548	ZNF710	15	q26.1	1.00666	0.236078	0.3141	0.3141
ENSG00000224714	RP11-179K3.2	10	q21.3	-1.00649	-0.00770989	0.314178	0.2005
ENSG00000256073	URB1-AS1	21	q22.11	-1.00645	-0.0148303	0.3142	0.3142
ENSG00000117450	PRDX1	1	p34.1	1.00634	0.0832193	0.314252	0.2748
ENSG00000196542	SPTSSB	3	q26.1	1.00616	0.019285	0.314336	0.01199
ENSG00000172410	INSL5	1	p31.3	-1.00615	-0.347838	0.314342	0.0231
ENSG00000197057	DTHD1	4	p14	-1.00603	-0.576419	0.3144	0.3144
ENSG00000160255	ITGB2	21	q22.3	1.00582	0.677785	0.3145	0.3145
ENSG00000265750	RP11-799B12.4	18	q11.2	1.00569	0.009295	0.314564	0.3664
ENSG00000204348	DXO	6	p21.33	1.00541	0.0162473	0.3147	0.3147
ENSG00000147592	LACTB2	8	q13.3	1.00499	0.175109	0.3149	0.3149
ENSG00000100220	RTCB	22	q12.3	-1.00483	-0.0439019	0.314977	0.06529
ENSG00000010244	ZNF207	17	q11.2	1.00458	0.368184	0.3151	0.3151
ENSG00000116044	NFE2L2	2	q31.2	1.00437	0.350356	0.3152	0.3152
ENSG00000163050	COQ8A	1	q42.13	-1.00416	-0.0292324	0.3153	0.3153
ENSG00000092470	WDR76	15	q15.3	-1.00405	-0.0573356	0.315356	0.2922
ENSG00000113396	SLC27A6	5	q23.3	-1.00396	-0.462593	0.3154	0.3154
ENSG00000075415	SLC25A3	12	q23.1	-1.00396	-0.0427945	0.3154	0.3154
ENSG00000179593	ALOX15B	17	p13.1	1.00396	0.165291	0.3154	0.3154
ENSG00000116990	MYCL	1	p34.2	-1.00375	-0.0222441	0.3155	0.3155
ENSG00000156453	PCDH1	5	q31.3	1.00354	5.2446	0.3156	0.3156
ENSG00000269973	RP11-95D17.1	2	p25.1	-1.00352	-0.00858405	0.315609	0.2568
ENSG00000100353	EIF3D	22	q12.3	1.00345	0.2669	0.315646	0.05046
ENSG00000196220	SRGAP3	3	p25.3	-1.00324	-0.023821	0.315744	0.4198
ENSG00000080854	IGSF9B	11	q25	-1.00319	-0.013599	0.315769	0.1098
ENSG00000139746	RBM26	13	q31.1	1.00301	0.0191246	0.315857	0.3719
ENSG00000065621	GSTO2	10	q25.1	1.00295	0.0176272	0.315884	0.2894
ENSG00000227619	RP11-492E3.2	9	q34.11	1.00292	0.162044	0.3159	0.3159
ENSG00000144535	DIS3L2	2	q37.1	-1.0025	-1.1303	0.3161	0.3161
ENSG00000167994	RAB3IL1	11	q12.3	1.0025	0.412565	0.3161	0.3161
ENSG00000007341	ST7L	1	p13.2	1.00246	0.00504865	0.316121	0.1218
ENSG00000181222	POLR2A	17	p13.1	-1.00239	-0.117593	0.316157	0.007987
ENSG00000241553	ARPC4	3	p25.3	-1.00188	-122.931	0.3164	0.3164
ENSG00000185201	IFITM2	11	p15.5	1.00178	0.0117876	0.316448	0.01798
ENSG00000134200	TSHB	1	p13.2	1.00168	0.0306401	0.3165	0.3165
ENSG00000174442	ZWILCH	15	q22.31	1.00168	0.0694551	0.3165	0.3165
ENSG00000162735	PEX19	1	q23.2	-1.00147	-0.246594	0.3166	0.3166
ENSG00000100603	SNW1	14	q24.3	1.00133	0.0971756	0.316667	0.09654
ENSG00000180354	MTURN	7	p14.3	1.00107	0.195071	0.316793	0.2945
ENSG00000272463	RP11-532F6.3	6	p25.3	-1.00106	-0.00689106	0.3168	0.3168
ENSG00000124120	TTPAL	20	q13.12	1.00085	0.0912544	0.3169	0.3169
ENSG00000070718	AP3M2	8	p11.21	-1.00082	-0.00761561	0.316913	0.3935
ENSG00000133816	MICAL2	11	p15.3	-1.00044	-0.542615	0.3171	0.3171
ENSG00000274678	RP11-2C24.7	16	p11.2	1.00044	0.205798	0.3171	0.3171
ENSG00000180440	SERTM1	13	q13.3	-1.00023	-1.80355	0.3172	0.3172
ENSG00000184743	ATL3	11	q13.1	1.00022	0.0612086	0.317203	0.2977
ENSG00000273198	GS1-304P7.3	1	q31.1	1.00002	0.018689	0.3173	0.3173
ENSG00000127540	UQCR11	19	p13.3	0.999815	1.55611	0.3174	0.3174
ENSG00000158747	NBL1	1	p36.13	-0.999609	-0.69429	0.3175	0.3175
ENSG00000113013	HSPA9	5	q31.2	-0.999609	-1.01829	0.3175	0.3175
ENSG00000180340	FZD2	17	q21.31	-0.999162	-0.0415498	0.317716	0.1087
ENSG00000162458	FBLIM1	1	p36.21	0.998783	0.0491869	0.3179	0.3179
ENSG00000132000	PODNL1	19	p13.12	-0.998576	-0.450211	0.318	0.318
ENSG00000186260	MKL2	16	p13.12	-0.998448	-0.0798122	0.318062	0.1007
ENSG00000102882	MAPK3	16	p11.2	0.99837	0.0329553	0.3181	0.3181
ENSG00000188026	RILPL1	12	q24.31	0.998168	0.0570133	0.318198	0.08501
ENSG00000178385	PLEKHM3	2	q33.3	-0.998164	-0.624684	0.3182	0.3182
ENSG00000111843	TMEM14C	6	p24.2	-0.998164	-0.0287484	0.3182	0.3182
ENSG00000233977	RP11-310H4.2	7	p11.2	0.998048	0.202018	0.318256	0.3394
ENSG00000144028	SNRNP200	2	q11.2	0.997957	9.59979	0.3183	0.3183
ENSG00000134077	THUMPD3	3	p25.3	0.997885	0.0100323	0.318335	0.4198
ENSG00000163754	GYG1	3	q24	-0.997813	-0.0429271	0.31837	0.3975
ENSG00000170837	GPR27	3	p13	0.997339	0.0128701	0.3186	0.3186
ENSG00000074706	IPCEF1	6	q25.2	-0.997339	-0.028888	0.3186	0.3186
ENSG00000108439	PNPO	17	q21.32	0.997189	0.0156902	0.318673	0.0696
ENSG00000182732	RGS6	14	q24.2	-0.996927	-0.101631	0.3188	0.3188
ENSG00000137868	STRA6	15	q24.1	-0.996927	-0.0894321	0.3188	0.3188
ENSG00000116748	AMPD1	1	p13.2	0.996721	1.90462	0.3189	0.3189
ENSG00000170892	TSEN34	19	q13.42	0.996516	0.0125946	0.319	0.1076
ENSG00000116701	NCF2	1	q25.3	-0.996515	-0.055942	0.319	0.319
ENSG00000113763	UNC5A	5	q35.2	0.996309	8.13215	0.3191	0.3191
ENSG00000214688	C10orf105	10	q22.1	0.996309	0.758596	0.3191	0.3191
ENSG00000259457	RP11-279F6.2	15	q23	-0.996103	-1.01484	0.3192	0.3192
ENSG00000133665	DYDC2	10	q23.1	0.996071	0.0527296	0.319216	0.3413
ENSG00000185261	KIAA0825	5	q15	-0.995988	-0.0145329	0.319256	0.1469
ENSG00000105519	CAPS	19	p13.3	-0.995555	-0.0123079	0.319466	0.2132
ENSG00000067704	IARS2	1	q41	-0.995486	-0.146908	0.3195	0.3195
ENSG00000186472	PCLO	7	q21.11	-0.995486	-0.049282	0.3195	0.3195
ENSG00000235192	AC009495.2	2	q24.3	0.99528	0.0171669	0.3196	0.3196
ENSG00000159166	LAD1	1	q32.1	0.99528	0.12494	0.3196	0.3196
ENSG00000114738	MAPKAPK3	3	p21.2	-0.994935	-0.121854	0.319768	0.09198
ENSG00000136197	C7orf25	7	p14.1	-0.994853	-0.0228038	0.319808	0.1547
ENSG00000118231	CRYGD	2	q33.3	-0.994663	-6.7327	0.3199	0.3199
ENSG00000169594	BNC1	15	q25.2	0.994458	55.5363	0.32	0.32
ENSG00000167754	KLK5	19	q13.41	-0.994458	-0.0248169	0.32	0.32
ENSG00000157322	CLEC18A	16	q22.1	0.994303	0.00337086	0.320075	0.06075
ENSG00000157111	TMEM171	5	q13.2	0.994252	0.115457	0.3201	0.3201
ENSG00000249751	ECSCR	5	q31.2	0.994114	0.0565723	0.320168	0.1552
ENSG00000090581	GNPTG	16	p13.3	-0.994051	-0.0217834	0.320198	0.1547
ENSG00000164329	PAPD4	5	q14.1	0.994022	0.0180896	0.320212	0.01703
ENSG00000145632	PLK2	5	q11.2	-0.993842	-0.0669954	0.3203	0.3203
ENSG00000023171	GRAMD1B	11	q24.1	0.993842	0.66164	0.3203	0.3203
ENSG00000154309	DISP1	1	q41	-0.993636	-0.227539	0.3204	0.3204
ENSG00000137273	FOXF2	6	p25.3	0.993636	0.336529	0.3204	0.3204
ENSG00000135334	AKIRIN2	6	q15	0.993636	0.0554667	0.3204	0.3204
ENSG00000187855	ASCL4	12	q23.3	-0.993636	-0.0182006	0.3204	0.3204
ENSG00000158545	ZC3H18	16	q24.2	-0.993402	-0.171151	0.320514	0.3741
ENSG00000072135	PTPN18	2	q21.1	0.993261	0.0310528	0.320583	0.3856
ENSG00000158516	CPA2	7	q32.2	0.993226	0.595789	0.3206	0.3206
ENSG00000177565	TBL1XR1	3	q26.32	0.992815	2.64588	0.3208	0.3208
ENSG00000164048	ZNF589	3	p21.31	-0.992628	-0.00698005	0.320891	0.2401
ENSG00000257859	CASC18	12	q23.3	0.992547	0.0151224	0.320931	0.3087
ENSG00000196961	AP2A1	19	q13.33	-0.99245	-0.0444781	0.320978	0.1962
ENSG00000005175	RPAP3	12	q13.11	-0.992405	-0.0456566	0.321	0.321
ENSG00000158106	RHPN1	8	q24.3	-0.9922	-0.0306435	0.3211	0.3211
ENSG00000283413	CTB-76P12.1	5	q33.3	0.99179	0.336465	0.3213	0.3213
ENSG00000120332	TNN	1	q25.1	-0.991654	-0.00954336	0.321367	0.303
ENSG00000101199	ARFGAP1	20	q13.33	0.991625	0.569053	0.32138	0.382
ENSG00000121775	TMEM39B	1	p35.2	0.991585	0.0328837	0.3214	0.3214
ENSG00000154134	ROBO3	11	q24.2	0.991585	0.0118992	0.3214	0.3214
ENSG00000275964	RP11-61K9.3	13	q12.11	-0.99148	-0.0587151	0.321451	0.08959
ENSG00000270171	RP11-338N10.1	1	p36.23	0.991222	0.00402616	0.321577	0.04277
ENSG00000119535	CSF3R	1	p34.3	0.991191	0.0551138	0.321592	0.1078
ENSG00000178021	TSPYL6	2	p16.2	-0.991175	-35.5205	0.3216	0.3216
ENSG00000184863	RBM33	7	q36.3	0.991175	1.03668	0.3216	0.3216
ENSG00000112096	SOD2	6	q25.3	-0.990766	-2.25303	0.3218	0.3218
ENSG00000101470	TNNC2	20	q13.12	-0.990766	-0.0627946	0.3218	0.3218
ENSG00000051825	MPHOSPH9	12	q24.31	-0.990506	-0.011326	0.321927	0.1094
ENSG00000284237	RP11-328D5.4	1	q32.2	0.990492	0.00737979	0.321934	0.004591
ENSG00000112186	CAP2	6	p22.3	0.990356	0.329346	0.322	0.322
ENSG00000064490	RFXANK	19	p13.11	-0.990356	-0.363223	0.322	0.322
ENSG00000173988	LRRC63	13	q14.13	-0.990067	-0.0307326	0.322141	0.3389
ENSG00000010327	STAB1	3	p21.1	-0.989538	-0.0466012	0.3224	0.3224
ENSG00000198563	DDX39B	6	p21.33	0.989538	0.0288972	0.3224	0.3224
ENSG00000107242	PIP5K1B	9	q21.11	0.989243	0.0662685	0.322544	0.1397
ENSG00000116353	MECR	1	p35.3	-0.988925	-0.069659	0.3227	0.3227
ENSG00000259974	LINC00261	20	p11.21	-0.988925	-0.690636	0.3227	0.3227
ENSG00000260805	RP11-61J19.5	1	q32.3	-0.98872	-0.0761967	0.3228	0.3228
ENSG00000110274	CEP164	11	q23.3	0.98856	0.0163135	0.322878	0.146
ENSG00000182931	WFDC10B	20	q13.12	0.988516	0.00532027	0.3229	0.3229
ENSG00000171819	ANGPTL7	1	p36.22	-0.988312	-17.3338	0.323	0.323
ENSG00000263280	LA16c-325D7.2	16	p13.3	-0.988141	-0.00793753	0.323084	0.05318
ENSG00000137522	RNF121	11	q13.4	0.987538	0.0482496	0.323379	0.3366
ENSG00000188199	NUTM2B	10	q22.3	-0.987087	-0.0233281	0.3236	0.3236
ENSG00000256660	CLEC12B	12	p13.2	-0.986883	-0.00860383	0.3237	0.3237
ENSG00000145332	KLHL8	4	q22.1	-0.986679	-0.333616	0.3238	0.3238
ENSG00000075914	EXOSC7	3	p21.31	-0.986551	-0.230261	0.323863	0.175
ENSG00000136383	ALPK3	15	q25.3	-0.986515	-0.0597502	0.32388	0.4108
ENSG00000074201	CLNS1A	11	q14.1	-0.986475	-0.0257959	0.3239	0.3239
ENSG00000077235	GTF3C1	16	p12.1	0.986475	0.130352	0.3239	0.3239
ENSG00000113648	H2AFY	5	q31.1	0.986271	0.291561	0.324	0.324
ENSG00000184708	EIF4ENIF1	22	q12.2	0.986095	0.0948188	0.324086	0.2595
ENSG00000144057	ST6GAL2	2	q12.3	0.986067	0.100935	0.3241	0.3241
ENSG00000142549	IGLON5	19	q13.41	-0.986067	-0.0781449	0.3241	0.3241
ENSG00000119669	IRF2BPL	14	q24.3	-0.98566	-0.054551	0.3243	0.3243
ENSG00000135248	FAM71F1	7	q32.1	-0.985624	-0.127021	0.324317	0.4158
ENSG00000272143	FGF14-AS2	13	q33.1	0.985049	0.0369916	0.3246	0.3246
ENSG00000149273	RPS3	11	q13.4	0.984985	0.0136612	0.324631	0.146
ENSG00000196684	HSH2D	19	p13.11	0.98495	0.270125	0.324649	0.3427
ENSG00000206567	AC022007.5	3	p25.3	-0.984642	-0.0314295	0.3248	0.3248
ENSG00000182628	SKA2	17	q22	0.984642	0.267188	0.3248	0.3248
ENSG00000230453	ANKRD18B	9	p13.3	-0.984601	-0.0276287	0.32482	0.2618
ENSG00000273796	LL21NC02-21A1.1	21	q22.3	-0.98446	-0.0462984	0.324889	0.4507
ENSG00000167291	TBC1D16	17	q25.3	0.984382	0.0312512	0.324928	0.2373
ENSG00000050393	MCUR1	6	p23	0.984189	0.0200258	0.325023	0.2874
ENSG00000096093	EFHC1	6	p12.2	-0.984032	-0.85693	0.3251	0.3251
ENSG00000180667	YOD1	1	q32.1	0.983828	1.27045	0.3252	0.3252
ENSG00000110077	MS4A6A	11	q12.2	0.983828	0.0867684	0.3252	0.3252
ENSG00000174721	FGFBP3	10	q23.32	-0.983665	-0.0140084	0.32528	0.05567
ENSG00000068137	PLEKHH3	17	q21.2	-0.983422	-0.0918766	0.3254	0.3254
ENSG00000101493	ZNF516	18	q23	-0.983422	-0.543008	0.3254	0.3254
ENSG00000203995	ZYG11A	1	p32.3	0.983218	1.53757	0.3255	0.3255
ENSG00000176986	SEC24C	10	q22.2	0.983218	0.115817	0.3255	0.3255
ENSG00000107679	PLEKHA1	10	q26.13	-0.983056	-0.0317409	0.32558	0.0006012
ENSG00000273777	CEACAM20	19	q13.31	-0.982406	-0.129404	0.3259	0.3259
ENSG00000100023	PPIL2	22	q11.21	0.982401	0.0152507	0.325902	0.3022
ENSG00000204889	KRT40	17	q21.2	0.982203	11780.8	0.326	0.326
ENSG00000132286	TIMM10B	11	p15.4	-0.982025	-0.0318965	0.326088	0.2261
ENSG00000091129	NRCAM	7	q31.1	-0.982	-0.0926758	0.3261	0.3261
ENSG00000100813	ACIN1	14	q11.2	0.982	0.0893738	0.3261	0.3261
ENSG00000278727	AC000403.4	13	q22.3	-0.980985	-0.0344749	0.3266	0.3266
ENSG00000124491	F13A1	6	p25.1	-0.980892	-0.0225677	0.326646	0.01446
ENSG00000144802	NFKBIZ	3	q12.3	0.980783	0.109608	0.3267	0.3267
ENSG00000145246	ATP10D	4	p12	-0.980783	-0.211381	0.3267	0.3267
ENSG00000183128	CALHM3	10	q24.33	-0.980174	-3.92959	0.327	0.327
ENSG00000076003	MCM6	2	q21.3	0.979789	0.0205395	0.32719	0.3561
ENSG00000137561	TTPA	8	q12.3	-0.979769	-0.221511	0.3272	0.3272
ENSG00000158473	CD1D	1	q23.1	-0.979567	-0.0773318	0.3273	0.3273
ENSG00000171989	LDHAL6B	15	q22.2	-0.979387	-0.0581323	0.327389	0.1839
ENSG00000162415	ZSWIM5	1	p34.1	-0.979364	-0.0360685	0.3274	0.3274
ENSG00000196381	ZNF781	19	q13.12	0.979343	0.0145645	0.327411	0.2862
ENSG00000168887	C2orf68	2	p11.2	-0.978555	-0.0854468	0.3278	0.3278
ENSG00000154305	MIA3	1	q41	0.978319	0.0155706	0.327917	0.271
ENSG00000176715	ACSF3	16	q24.3	0.978289	0.0128337	0.327931	0.05
ENSG00000196932	TMEM26	10	q21.2	-0.977948	-0.0107334	0.3281	0.3281
ENSG00000091947	TMEM101	17	q21.31	-0.977948	-0.0207656	0.3281	0.3281
ENSG00000117592	PRDX6	1	q25.1	-0.977746	-0.22036	0.3282	0.3282
ENSG00000230131	RP11-282I1.1	10	q26.13	-0.977746	-0.177872	0.3282	0.3282
ENSG00000001460	STPG1	1	p36.11	-0.977533	-0.0148697	0.328305	0.003225
ENSG00000120645	IQSEC3	12	p13.33	0.976938	0.00880965	0.3286	0.3286
ENSG00000074370	ATP2A3	17	p13.2	0.976938	0.0521279	0.3286	0.3286
ENSG00000138386	NAB1	2	q32.2	0.976736	0.0769657	0.3287	0.3287
ENSG00000036257	CUL3	2	q36.2	-0.976736	-0.0880467	0.3287	0.3287
ENSG00000174243	DDX23	12	q13.12	-0.976534	-0.0896493	0.3288	0.3288
ENSG00000138942	RNF185	22	q12.2	0.976332	0.0423761	0.3289	0.3289
ENSG00000171903	CYP4F11	19	p13.12	-0.976329	-0.00262286	0.328901	0.1779
ENSG00000101349	PAK5	20	p12.2	-0.976226	-0.228966	0.328953	0.3107
ENSG00000131143	COX4I1	16	q24.1	0.975866	0.0276668	0.329131	0.332
ENSG00000043039	BARX2	11	q24.3	0.975744	0.0605465	0.329191	0.01386
ENSG00000144677	CTDSPL	3	p22.2	-0.975727	-0.0518675	0.3292	0.3292
ENSG00000276269	RP11-403A3.2	13	q34	-0.975525	-1.57766	0.3293	0.3293
ENSG00000126785	RHOJ	14	q23.2	-0.975525	-0.0462923	0.3293	0.3293
ENSG00000181378	CFAP65	2	q35	-0.975493	-0.437081	0.329316	0.3822
ENSG00000145335	SNCA	4	q22.1	-0.975323	-0.0732555	0.3294	0.3294
ENSG00000240038	AMY2B	1	p21.1	0.974517	0.0272703	0.3298	0.3298
ENSG00000166831	RBPMS2	15	q22.31	0.974444	0.0475206	0.329836	0.09108
ENSG00000119682	AREL1	14	q24.3	0.974315	0.0556542	0.3299	0.3299
ENSG00000119616	FCF1	14	q24.3	-0.974315	-0.0385203	0.3299	0.3299
ENSG00000110852	CLEC2B	12	p13.31	0.974218	0.143056	0.329948	0.3699
ENSG00000107731	UNC5B	10	q22.1	-0.97407	-0.0380336	0.330022	0.3073
ENSG00000174456	C12orf76	12	q24.11	0.973935	3.16102	0.330089	0.3068
ENSG00000128536	CDHR3	7	q22.3	-0.973912	-0.0148427	0.3301	0.3301
ENSG00000188848	BEND4	4	p13	-0.973711	-31.6067	0.3302	0.3302
ENSG00000168795	ZBTB5	9	p13.2	0.973694	0.0295753	0.330209	0.3149
ENSG00000164949	GEM	8	q22.1	0.973309	0.181553	0.3304	0.2422
ENSG00000224939	LINC00184	1	q42.3	0.973234	0.0256153	0.330437	0.01504
ENSG00000130303	BST2	19	p13.11	-0.973143	-0.0598719	0.330482	0.2651
ENSG00000243710	CFAP57	1	p34.2	0.973107	0.0101394	0.3305	0.3305
ENSG00000154059	IMPACT	18	q11.2	0.972643	0.091626	0.330731	0.3276
ENSG00000103056	SMPD3	16	q22.1	0.972504	0.0303199	0.3308	0.3308
ENSG00000130726	TRIM28	19	q13.43	-0.972504	-0.738216	0.3308	0.3308
ENSG00000142089	IFITM3	11	p15.5	-0.972303	-0.0619626	0.3309	0.3309
ENSG00000272140	RP11-574K11.29	10	q22.2	-0.972102	-0.0297317	0.331	0.331
ENSG00000226935	LINC00161	21	q21.3	0.971901	1.14128	0.3311	0.3311
ENSG00000198585	NUDT16	3	q22.1	0.9717	0.07558	0.3312	0.3312
ENSG00000180113	TDRD6	6	p12.3	0.971546	0.00246518	0.331277	0.105
ENSG00000164442	CITED2	6	q24.1	-0.971489	-0.913363	0.331305	0.04553
ENSG00000273181	RP11-778D9.13	3	q27.1	-0.971458	-0.038976	0.33132	0.01164
ENSG00000234917	RP5-994D16.3	1	p34.2	-0.971298	-0.0332085	0.3314	0.3314
ENSG00000168875	SOX14	3	q22.3	-0.971298	-1.63883	0.3314	0.3314
ENSG00000251388	RP11-427M20.1	4	q28.3	-0.971298	-0.237073	0.3314	0.3314
ENSG00000160447	PKN3	9	q34.11	-0.97127	-0.0902228	0.331414	0.2901
ENSG00000091972	CD200	3	q13.2	0.971164	0.0577158	0.331467	0.05284
ENSG00000114767	RRP9	3	p21.2	0.971025	0.0698617	0.331536	0.1281
ENSG00000172667	ZMAT3	3	q26.32	-0.970896	-8.14555	0.3316	0.3316
ENSG00000168591	TMUB2	17	q21.31	-0.970896	-0.368723	0.3316	0.3316
ENSG00000171723	GPHN	14	q23.3	0.970831	0.0482218	0.331632	0.352
ENSG00000055044	NOP58	2	q33.1	-0.970695	-0.0536349	0.3317	0.3317
ENSG00000138311	ZNF365	10	q21.2	0.970695	0.0529113	0.3317	0.3317
ENSG00000110786	PTPN5	11	p15.1	-0.970495	-0.00799039	0.3318	0.3318
ENSG00000138398	PPIG	2	q31.1	0.970495	0.240373	0.3318	0.3318
ENSG00000064419	TNPO3	7	q32.1	0.970294	0.137451	0.3319	0.3319
ENSG00000138207	RBP4	10	q23.33	0.969893	0.0623286	0.3321	0.3321
ENSG00000162814	SPATA17	1	q41	-0.969792	-0.0504675	0.33215	0.3523
ENSG00000251247	ZNF345	19	q13.12	-0.969692	-0.13114	0.3322	0.3322
ENSG00000197170	PSMD12	17	q24.2	-0.969291	-0.145205	0.3324	0.3324
ENSG00000162367	TAL1	1	p33	0.969091	0.0850251	0.3325	0.3325
ENSG00000104969	SGTA	19	p13.3	-0.96869	-0.0370308	0.3327	0.3327
ENSG00000171115	GIMAP8	7	q36.1	-0.968489	-0.0154527	0.3328	0.3328
ENSG00000130595	TNNT3	11	p15.5	-0.968489	-0.0778752	0.3328	0.3328
ENSG00000158428	CATIP	2	q35	0.968289	0.465285	0.3329	0.3329
ENSG00000119632	IFI27L2	14	q32.12	-0.968137	-0.00938508	0.332976	0.007037
ENSG00000133460	SLC2A11	22	q11.23	0.967873	0.00899662	0.333108	0.3081
ENSG00000103316	CRYM	16	p12.2	-0.967688	-0.172787	0.3332	0.3332
ENSG00000180660	MAB21L1	13	q13.3	0.967358	0.214655	0.333365	0.1469
ENSG00000144485	HES6	2	q37.3	-0.967288	-0.0545927	0.3334	0.3334
ENSG00000100227	POLDIP3	22	q13.2	-0.967288	-0.0286992	0.3334	0.3334
ENSG00000116138	DNAJC16	1	p36.21	-0.967088	-0.0278678	0.3335	0.3335
ENSG00000272810	U91328.22	6	p22.2	-0.967088	-0.0108963	0.3335	0.3335
ENSG00000165914	TTC7B	14	q32.11	0.966927	0.27591	0.333581	0.2753
ENSG00000267508	ZNF285	19	q13.31	0.966498	0.00815931	0.333795	0.09061
ENSG00000178662	CSRNP3	2	q24.3	-0.966241	-0.0393943	0.333924	0.2553
ENSG00000269976	RP11-130L8.2	2	p24.1	-0.966236	-0.0250281	0.333926	0.1921
ENSG00000146733	PSPH	7	p11.2	0.966129	0.00713101	0.33398	0.2879
ENSG00000154252	GAL3ST2	2	q37.3	-0.965786	-0.00603036	0.334151	0.04799
ENSG00000185340	GAS2L1	22	q12.2	-0.965706	-0.0115474	0.334192	0.1131
ENSG00000233633	AC093326.3	2	p25.3	-0.965289	-48390.2	0.3344	0.3344
ENSG00000170469	SPATA24	5	q31.2	-0.965289	-0.0231494	0.3344	0.3344
ENSG00000175352	NRIP3	11	p15.4	-0.965089	-1.93499	0.3345	0.3345
ENSG00000186075	ZPBP2	17	q21.1	-0.965089	-1368.8	0.3345	0.3345
ENSG00000145996	CDKAL1	6	p22.3	0.96469	0.315482	0.3347	0.3347
ENSG00000213585	VDAC1	5	q31.1	-0.964601	-0.0645123	0.334745	0.3378
ENSG00000055332	EIF2AK2	2	p22.2	0.964576	0.0199359	0.334757	0.3459
ENSG00000180071	ANKRD18A	9	p13.1	-0.964539	-0.0105575	0.334776	0.3041
ENSG00000143155	TIPRL	1	q24.2	-0.964491	-0.0375288	0.3348	0.3348
ENSG00000108774	RAB5C	17	q21.2	-0.964491	-0.484403	0.3348	0.3348
ENSG00000104765	BNIP3L	8	p21.2	-0.964092	-1.31314	0.335	0.335
ENSG00000101188	NTSR1	20	q13.33	-0.964092	-1.52397	0.335	0.335
ENSG00000156795	WDYHV1	8	q24.13	-0.963604	-0.00432201	0.335244	0.2173
ENSG00000092009	CMA1	14	q12	-0.963294	-0.0228827	0.3354	0.3354
ENSG00000205683	DPF3	14	q24.2	-0.963095	-0.0617321	0.3355	0.3355
ENSG00000282876	RP1-138B7.7	20	q13.12	0.962497	0.023849	0.3358	0.3358
ENSG00000154277	UCHL1	4	p13	-0.962429	-0.0213662	0.335834	0.3649
ENSG00000091140	DLD	7	q31.1	-0.962205	-0.0212409	0.335946	0.376
ENSG00000073712	FERMT2	14	q22.1	0.961502	0.468858	0.3363	0.3363
ENSG00000067365	METTL22	16	p13.2	0.961326	0.0188673	0.336388	0.04567
ENSG00000060642	PIGV	1	p36.11	0.960905	0.015266	0.3366	0.3366
ENSG00000171136	RLN3	19	p13.12	-0.960905	-2.37223	0.3366	0.3366
ENSG00000066056	TIE1	1	p34.2	-0.960731	-0.0130554	0.336687	0.274
ENSG00000205413	SAMD9	7	q21.2	-0.960706	-0.183328	0.3367	0.3367
ENSG00000272335	RP11-53O19.3	5	p12	-0.96011	-0.0148761	0.337	0.337
ENSG00000165724	ZMYND19	9	q34.3	0.96011	0.283795	0.337	0.337
ENSG00000274070	GATSL2	7	q11.23	-0.959911	-0.0184218	0.3371	0.3371
ENSG00000092929	UNC13D	17	q25.1	0.959764	0.0364223	0.337174	0.234
ENSG00000081913	PHLPP1	18	q21.33	-0.959712	-0.535857	0.3372	0.3372
ENSG00000205464	ATP6AP1L	5	q14.2	-0.959606	-0.0042043	0.337254	0.3387
ENSG00000274191	RP11-324E6.10	12	q24.31	0.959117	1.15038	0.3375	0.3375
ENSG00000136709	WDR33	2	q14.3	-0.958918	-0.103648	0.3376	0.3376
ENSG00000168754	FAM178B	2	q11.2	-0.958521	-0.0166035	0.3378	0.3378
ENSG00000162434	JAK1	1	p31.3	-0.958459	-0.070961	0.337832	0.3403
ENSG00000176788	BASP1	5	p15.1	0.958323	18.6238	0.3379	0.3379
ENSG00000272047	GTF2H5	6	q25.3	-0.958204	-0.00942519	0.33796	0.3596
ENSG00000161618	ALDH16A1	19	q13.33	-0.957971	-0.00656062	0.338077	0.2917
ENSG00000164038	SLC9B2	4	q24	0.957926	0.696761	0.3381	0.3381
ENSG00000198768	APCDD1L	20	q13.32	0.95785	0.0283305	0.338138	0.3683
ENSG00000112306	RPS12	6	q23.2	0.95753	1.26042	0.3383	0.3383
ENSG00000180525	PRR26	10	p15.3	-0.95753	-0.356906	0.3383	0.3383
ENSG00000214866	DCDC2C	2	p25.3	-0.957331	-2.85398	0.3384	0.3384
ENSG00000152475	ZNF837	19	q13.43	-0.957158	-0.0137238	0.338487	0.07175
ENSG00000170290	SLN	11	q22.3	-0.957104	-0.357332	0.338515	0.3383
ENSG00000261603	PRSS46	3	p21.31	0.95674	0.0178971	0.338699	0.05776
ENSG00000134343	ANO3	11	p14.3	-0.956737	-0.140195	0.3387	0.3387
ENSG00000167434	CA4	17	q23.1	0.956737	0.961373	0.3387	0.3387
ENSG00000150787	PTS	11	q23.1	0.956539	0.312251	0.3388	0.3388
ENSG00000196653	ZNF502	3	p21.31	0.956457	0.00552517	0.338841	0.27
ENSG00000008517	IL32	16	p13.3	-0.956073	-0.00896483	0.339035	0.3333
ENSG00000102870	ZNF629	16	p11.2	-0.955945	-0.484291	0.3391	0.3391
ENSG00000256771	ZNF253	19	p13.11	-0.955387	-0.0141701	0.339382	0.4272
ENSG00000132912	DCTN4	5	q33.1	0.955154	0.0790643	0.3395	0.3395
ENSG00000163728	TTC14	3	q26.33	0.955115	0.0147846	0.339519	0.2432
ENSG00000165912	PACSIN3	11	p11.2	-0.954853	-0.0121556	0.339652	0.3321
ENSG00000081985	IL12RB2	1	p31.3	0.954758	0.573858	0.3397	0.3397
ENSG00000170385	SLC30A1	1	q32.3	-0.954758	-0.532717	0.3397	0.3397
ENSG00000125772	GPCPD1	20	p12.3	0.954758	0.591463	0.3397	0.3397
ENSG00000104205	SGK3	8	q13.1	0.954363	0.517423	0.3399	0.3399
ENSG00000214736	TOMM6	6	p21.1	-0.954071	-0.0214689	0.340048	0.2084
ENSG00000188372	ZP3	7	q11.23	-0.953888	-0.00344634	0.34014	0.04335
ENSG00000242173	ARHGDIG	16	p13.3	-0.953573	-0.0218278	0.3403	0.3403
ENSG00000148634	HERC4	10	q21.3	0.953326	0.1267	0.340425	0.2064
ENSG00000014919	COX15	10	q24.2	-0.95328	-0.0317682	0.340448	0.2633
ENSG00000259834	RP11-284N8.3	1	p13.3	0.953178	0.0420406	0.3405	0.2716
ENSG00000100100	PIK3IP1	22	q12.2	0.953178	0.313436	0.3405	0.3405
ENSG00000152669	CCNO	5	q11.2	0.953163	0.018803	0.340507	0.261
ENSG00000196968	FUT11	10	q22.2	-0.95298	-0.015159	0.3406	0.3406
ENSG00000272525	RP11-79P5.9	5	q13.2	0.952586	0.0477688	0.3408	0.3408
ENSG00000145741	BTF3	5	q13.2	0.952586	0.0302651	0.3408	0.3408
ENSG00000184203	PPP1R2	3	q29	0.952191	0.0336882	0.341	0.341
ENSG00000173641	HSPB7	1	p36.13	0.952137	0.0306364	0.341028	0.2594
ENSG00000128641	MYO1B	2	q32.3	0.951994	0.232542	0.3411	0.3411
ENSG00000160633	SAFB	19	p13.3	0.951994	6.48904	0.3411	0.3411
ENSG00000104883	PEX11G	19	p13.2	-0.951874	-0.0224806	0.341161	0.3806
ENSG00000225413	AP000345.4	22	q11.23	-0.951818	-0.0302105	0.341189	0.138
ENSG00000152315	KCNK13	14	q32.11	0.951797	0.300388	0.3412	0.3412
ENSG00000271538	RP11-326I11.4	4	q35.1	0.951568	0.00307566	0.341316	0.3066
ENSG00000136878	USP20	9	q34.11	0.951379	0.0329349	0.341412	0.3685
ENSG00000224307	RP11-344B5.2	9	q34.11	0.951206	0.0213638	0.3415	0.3415
ENSG00000276293	PIP4K2B	17	q12	-0.951013	-0.0141532	0.341598	0.2263
ENSG00000224848	RP11-535M15.1	9	q22.33	-0.950779	-0.00457953	0.341717	0.01614
ENSG00000080298	RFX3	9	p24.2	-0.950733	-0.0841627	0.34174	0.07963
ENSG00000168476	REEP4	8	p21.3	-0.950615	-0.0211366	0.3418	0.3418
ENSG00000111011	RSRC2	12	q24.31	-0.950615	-1.03602	0.3418	0.3418
ENSG00000122026	RPL21	13	q12.2	-0.950615	-0.291284	0.3418	0.3418
ENSG00000277763	CTD-2588E21.1	14	q22.3	-0.950615	-0.0329076	0.3418	0.3418
ENSG00000181381	DDX60L	4	q32.3	-0.950418	-0.10353	0.3419	0.3419
ENSG00000170667	RASA4B	7	q22.1	-0.950418	-0.0221583	0.3419	0.3419
ENSG00000104522	TSTA3	8	q24.3	-0.950282	-0.0347151	0.341969	0.2842
ENSG00000081923	ATP8B1	18	q21.31	-0.950178	-0.0817931	0.342022	0.3509
ENSG00000249664	CTD-2227C6.2	5	q14.2	0.950062	0.00474656	0.342081	0.2223
ENSG00000092850	TEKT2	1	p34.3	0.950024	4.65429	0.3421	0.3421
ENSG00000261996	CTC-281F24.1	17	p13.1	0.950024	0.0103699	0.3421	0.3421
ENSG00000154736	ADAMTS5	21	q21.3	-0.950024	-0.0689119	0.3421	0.3421
ENSG00000142544	CTU1	19	q13.41	0.949827	0.0178683	0.3422	0.3422
ENSG00000187815	ZFP69	1	p34.2	0.949757	0.0069827	0.342236	0.07872
ENSG00000146453	PNLDC1	6	q25.3	-0.949658	-0.00466768	0.342286	0.2369
ENSG00000196358	NTNG2	9	q34.13	-0.949631	-0.0416492	0.3423	0.3423
ENSG00000180098	TRNAU1AP	1	p35.3	-0.949434	-1.66161	0.3424	0.3424
ENSG00000108107	RPL28	19	q13.42	0.949237	0.010827	0.3425	0.3425
ENSG00000090487	SPG21	15	q22.31	0.949173	0.00599299	0.342532	0.3445
ENSG00000172339	ALG14	1	p21.3	-0.949041	-0.0532174	0.3426	0.3426
ENSG00000120162	MOB3B	9	p21.2	0.949041	370.746	0.3426	0.3426
ENSG00000119922	IFIT2	10	q23.31	0.948844	1.32026	0.3427	0.3427
ENSG00000132589	FLOT2	17	q11.2	0.948844	0.0587707	0.3427	0.3427
ENSG00000103375	AQP8	16	p12.1	0.948695	0.0438079	0.342776	0.3474
ENSG00000005884	ITGA3	17	q21.33	-0.948444	-0.134606	0.342903	0.2341
ENSG00000037757	MRI1	19	p13.13	-0.948386	-0.00540078	0.342933	0.1367
ENSG00000248727	LINC01948	5	q11.2	0.948254	0.0729133	0.343	0.343
ENSG00000120659	TNFSF11	13	q14.11	0.948254	0.269457	0.343	0.343
ENSG00000187607	ZNF286A	17	p12	0.948058	0.0293545	0.3431	0.3431
ENSG00000118507	AKAP7	6	q23.2	-0.947842	-0.0145365	0.34321	0.3768
ENSG00000196209	SIRPB2	20	p13	-0.947566	-0.00926883	0.34335	0.05221
ENSG00000260808	CTD-2007L18.5	11	q13.2	-0.947469	-1.99781	0.3434	0.3434
ENSG00000127314	RAP1B	12	q15	-0.947112	-0.0336026	0.343582	0.2529
ENSG00000175073	VCPIP1	8	q13.1	0.947076	9.06282	0.3436	0.3436
ENSG00000129083	COPB1	11	p15.2	0.947076	0.0381868	0.3436	0.3436
ENSG00000277232	GTSE1-AS1	22	q13.31	0.947076	0.0171359	0.3436	0.3436
ENSG00000172367	PDZD3	11	q23.3	0.946997	0.0412828	0.343641	0.08367
ENSG00000112365	ZBTB24	6	q21	-0.946291	-1.52266	0.344	0.344
ENSG00000163568	AIM2	1	q23.2	-0.945899	-19682.3	0.3442	0.3442
ENSG00000179833	SERTAD2	2	p14	-0.945899	-3.11164	0.3442	0.3442
ENSG00000137267	TUBB2A	6	p25.2	0.945899	0.102955	0.3442	0.3442
ENSG00000269186	LINC01082	16	q24.1	0.945899	0.0862921	0.3442	0.3442
ENSG00000163644	PPM1K	4	q22.1	0.94586	0.0367029	0.34422	0.2159
ENSG00000139372	TDG	12	q23.3	0.94577	0.0365436	0.344266	0.3289
ENSG00000124939	SCGB2A1	11	q12.3	0.945486	0.113581	0.344411	0.0113
ENSG00000189366	ALG1L	3	q21.2	-0.944507	-0.0056242	0.344911	0.08119
ENSG00000138433	CIR1	2	q31.1	-0.944136	-0.035322	0.3451	0.3451
ENSG00000133392	MYH11	16	p13.11	0.943941	3.00499	0.3452	0.3452
ENSG00000103043	VAC14	16	q22.2	-0.943941	-0.0688336	0.3452	0.3452
ENSG00000271784	RP1-28H20.3	20	q13.12	0.943941	0.0787625	0.3452	0.3452
ENSG00000274422	LL22NC03-2H8.5	22	q11.22	0.943827	0.00777444	0.345258	0.1982
ENSG00000146109	ABT1	6	p22.2	0.943721	0.0197171	0.345312	0.032
ENSG00000183770	FOXL2	3	q22.3	-0.943549	-0.389655	0.3454	0.3454
ENSG00000233081	RP11-440G5.2	9	q22.31	0.943409	0.00515774	0.345472	0.1463
ENSG00000081760	AACS	12	q24.31	0.943405	0.0136866	0.345474	0.1471
ENSG00000155366	RHOC	1	p13.2	-0.943158	-0.179996	0.3456	0.3456
ENSG00000189157	FAM47E	4	q21.1	-0.943118	-0.00523247	0.34562	0.3447
ENSG00000163913	IFT122	3	q21.3	0.942963	0.361473	0.3457	0.3457
ENSG00000203635	AC144450.2	2	p25.3	-0.942767	-0.960104	0.3458	0.3458
ENSG00000182095	TNRC18	7	p22.1	0.942767	0.325943	0.3458	0.3458
ENSG00000069943	PIGB	15	q21.3	-0.942686	-0.0060276	0.345842	0.04357
ENSG00000269916	RP11-193M21.1	12	q21.31	-0.942376	-3.37332	0.346	0.346
ENSG00000078114	NEBL	10	p12.31	-0.941986	-0.0702704	0.3462	0.3462
ENSG00000136273	HUS1	7	p12.3	0.941885	0.0314002	0.346252	0.3329
ENSG00000170100	ZNF778	16	q24.3	-0.941703	-0.0129738	0.346344	0.2928
ENSG00000244617	ASPRV1	2	p13.3	0.941699	0.0215371	0.346347	0.4244
ENSG00000150637	CD226	18	q22.2	0.941631	0.0807909	0.346381	0.132
ENSG00000117560	FASLG	1	q24.3	0.941595	0.321012	0.3464	0.3464
ENSG00000178776	C5orf46	5	q32	0.941595	0.175103	0.3464	0.3464
ENSG00000224470	ATXN1L	16	q22.2	0.941564	0.126626	0.346416	0.0007878
ENSG00000144843	ADPRH	3	q13.33	0.941205	0.0113943	0.3466	0.3466
ENSG00000182782	HCAR2	12	q24.31	0.941205	0.0352361	0.3466	0.3466
ENSG00000250889	LINC01336	5	q13.3	0.941205	0.0343207	0.3466	0.3466
ENSG00000100225	FBXO7	22	q12.3	-0.941167	-0.016704	0.346619	0.4913
ENSG00000182566	CLEC4G	19	p13.2	-0.941009	-0.0123201	0.3467	0.3467
ENSG00000176058	TPRN	9	q34.3	0.940814	0.622179	0.3468	0.3468
ENSG00000168827	GFM1	3	q25.32	-0.940711	-0.0115881	0.346853	0.07498
ENSG00000272551	RP11-324L17.1	2	q31.1	0.940619	0.143934	0.3469	0.3469
ENSG00000165782	TMEM55B	14	q11.2	-0.940424	-0.446191	0.347	0.347
ENSG00000196663	TECPR2	14	q32.31	0.940229	0.0701066	0.3471	0.3471
ENSG00000007541	PIGQ	16	p13.3	0.940229	0.0473672	0.3471	0.3471
ENSG00000221823	PPP3R1	2	p14	-0.939644	-0.0657273	0.3474	0.3474
ENSG00000213145	CRIP1	14	q32.33	0.939644	0.100834	0.3474	0.3474
ENSG00000106536	POU6F2	7	p14.1	0.939449	5.53569	0.3475	0.3475
ENSG00000278464	RP11-96A15.1	18	q12.1	0.939449	8.78978	0.3475	0.3475
ENSG00000147576	ADHFE1	8	q13.1	0.939449	0.00895189	0.3475	0.1924
ENSG00000117069	ST6GALNAC5	1	p31.1	-0.939255	-0.163716	0.3476	0.3476
ENSG00000237693	IRGM	5	q33.1	-0.93867	-0.0284981	0.3479	0.3479
ENSG00000235750	KIAA0040	1	q25.1	0.938596	0.0331326	0.347938	0.4271
ENSG00000269514	RP11-370I10.12	12	q13.11	-0.938231	-0.00843628	0.348126	0.1084
ENSG00000070423	RNF126	19	p13.3	0.938147	0.0497292	0.348169	0.1981
ENSG00000112195	TREML2	6	p21.1	0.937697	17.935	0.3484	0.3484
ENSG00000128594	LRRC4	7	q32.1	-0.937697	-1.19708	0.3484	0.3484
ENSG00000132965	ALOX5AP	13	q12.3	-0.937697	-1.76398	0.3484	0.3484
ENSG00000241697	TMEFF1	9	q31.1	-0.937675	-0.0425963	0.348411	0.1855
ENSG00000124299	PEPD	19	q13.11	0.937556	0.0179635	0.348472	0.4276
ENSG00000188032	C19orf67	19	p13.12	0.937503	0.207809	0.3485	0.3485
ENSG00000272130	RP11-360I2.1	5	p14.3	-0.937341	-0.00573591	0.348583	0.172
ENSG00000108176	DNAJC12	10	q21.3	0.937308	0.0516801	0.3486	0.3486
ENSG00000165650	PDZD8	10	q26.11	0.937253	0.0113847	0.348628	0.1971
ENSG00000272180	RP11-481J13.1	2	p16.1	0.936725	0.305612	0.3489	0.3489
ENSG00000081665	ZNF506	19	p13.11	0.936503	0.014289	0.349014	0.1099
ENSG00000174137	FAM53A	4	p16.3	0.936367	0.0161866	0.349084	0.08949
ENSG00000205129	C4orf47	4	q35.1	0.935754	0.0778751	0.3494	0.3494
ENSG00000223496	EXOSC6	16	q22.1	0.935365	0.00404829	0.3496	0.3496
ENSG00000099282	TSPAN15	10	q22.1	0.935258	0.0129954	0.349655	0.3373
ENSG00000272732	RP5-1159O4.2	7	p21.3	-0.93519	-0.00981222	0.34969	0.176
ENSG00000030582	GRN	17	q21.31	-0.935171	-0.0321634	0.3497	0.3497
ENSG00000198515	CNGA1	4	p12	0.935155	0.00615769	0.349708	0.2302
ENSG00000185344	ATP6V0A2	12	q24.31	-0.935074	-0.0320516	0.34975	0.003579
ENSG00000078579	FGF20	8	p22	-0.934977	-0.0146051	0.3498	0.3498
ENSG00000107957	SH3PXD2A	10	q24.33	-0.934977	-0.138409	0.3498	0.3498
ENSG00000163521	GLB1L	2	q35	-0.934783	-0.0109788	0.3499	0.3499
ENSG00000102575	ACP5	19	p13.2	-0.934715	-0.0159866	0.349935	0.3229
ENSG00000163818	LZTFL1	3	p21.31	0.934705	0.156994	0.349941	0.345
ENSG00000259004	RP11-8L8.2	14	q32.31	0.934202	0.0382429	0.3502	0.1926
ENSG00000114867	EIF4G1	3	q27.1	0.934201	3.93293	0.3502	0.3502
ENSG00000099785	2023-03-02	19	p13.2	-0.934172	-0.0054178	0.350215	0.06605
ENSG00000255992	RP11-417L19.4	12	q24.33	0.934106	0.0322989	0.350249	0.05582
ENSG00000272455	RP4-758J18.13	1	p36.33	-0.934053	-0.0195202	0.350277	0.08471
ENSG00000271824	AC009014.3	5	q31.1	0.93362	0.0448824	0.3505	0.3505
ENSG00000119650	IFT43	14	q24.3	0.93362	4.87951	0.3505	0.3505
ENSG00000144231	POLR2D	2	q14.3	-0.933117	-0.0101136	0.350759	0.03424
ENSG00000146918	NCAPG2	7	q36.3	0.933039	0.0151783	0.3508	0.3508
ENSG00000111664	GNB3	12	p13.31	-0.932302	-0.0047184	0.35118	0.3871
ENSG00000123104	ITPR2	12	p11.23	0.932264	0.0687544	0.3512	0.3512
ENSG00000111252	SH2B3	12	q24.12	-0.931684	-30.3471	0.3515	0.3515
ENSG00000270379	HEATR9	17	q12	-0.931556	-0.029381	0.351566	0.2118
ENSG00000073861	TBX21	17	q21.32	0.93149	0.300069	0.3516	0.3516
ENSG00000116750	UCHL5	1	q31.2	0.931104	9.86294	0.3518	0.3518
ENSG00000256043	CTSO	4	q32.1	-0.93091	-0.0199189	0.3519	0.3519
ENSG00000117477	CCDC181	1	q24.2	0.930524	0.0122325	0.3521	0.3521
ENSG00000143222	UFC1	1	q23.3	0.93033	1.26119	0.3522	0.3522
ENSG00000214128	TMEM213	7	q34	0.93033	7.51734	0.3522	0.3522
ENSG00000205334	LINC01460	2	p23.2	-0.930137	-0.0849564	0.3523	0.3523
ENSG00000081386	ZNF510	9	q22.33	0.930137	0.103023	0.3523	0.3523
ENSG00000161847	RAVER1	19	p13.2	-0.929944	-0.718296	0.3524	0.3524
ENSG00000182150	ERCC6L2	9	q22.32	0.92981	0.0204825	0.352469	0.04543
ENSG00000141556	TBCD	17	q25.3	0.929751	0.544562	0.3525	0.3525
ENSG00000140396	NCOA2	8	q13.3	0.929558	0.186073	0.3526	0.3526
ENSG00000143028	SYPL2	1	p13.3	-0.929501	-0.0160442	0.352629	0.1821
ENSG00000165832	TRUB1	10	q25.3	-0.929365	-0.021401	0.3527	0.3527
ENSG00000118407	FILIP1	6	q14.1	-0.929172	-0.0923682	0.3528	0.3528
ENSG00000104728	ARHGEF10	8	p23.3	-0.929156	-0.037088	0.352808	0.1713
ENSG00000156006	NAT2	8	p22	0.9291	0.0279464	0.352837	0.3822
ENSG00000162627	SNX7	1	p21.3	0.928786	0.0719577	0.353	0.353
ENSG00000131378	RFTN1	3	p24.3	0.928653	0.0320551	0.353069	0.1751
ENSG00000143436	MRPL9	1	q21.3	-0.9284	-1.16625	0.3532	0.3532
ENSG00000196950	SLC39A10	2	q32.3	0.9284	0.0865922	0.3532	0.3532
ENSG00000155011	DKK2	4	q25	0.9284	2.95378	0.3532	0.3532
ENSG00000204956	PCDHGA1	5	q31.3	0.9284	0.0164997	0.3532	0.3532
ENSG00000124802	EEF1E1	6	p24.3	0.9284	0.0327831	0.3532	0.3532
ENSG00000147459	DOCK5	8	p21.2	0.9284	10.8388	0.3532	0.3532
ENSG00000186017	ZNF566	19	q13.12	0.928341	0.0211547	0.353231	0.3548
ENSG00000128512	DOCK4	7	q31.1	0.928207	0.0274009	0.3533	0.3533
ENSG00000137804	NUSAP1	15	q15.1	0.928207	0.0149163	0.3533	0.3533
ENSG00000142751	GPN2	1	p36.11	-0.927822	-2.41324	0.3535	0.3535
ENSG00000113300	CNOT6	5	q35.3	0.927728	0.113079	0.353549	0.07132
ENSG00000257556	RP11-44N21.1	14	q32.33	0.927668	0.0597932	0.35358	0.355
ENSG00000089847	ANKRD24	19	p13.3	0.927629	0.0162195	0.3536	0.3536
ENSG00000157881	PANK4	1	p36.32	-0.927436	-0.0384633	0.3537	0.3537
ENSG00000112164	GLP1R	6	p21.2	0.927436	0.0479688	0.3537	0.3537
ENSG00000213024	NUP62	19	q13.33	-0.927436	-0.0397333	0.3537	0.3537
ENSG00000167552	TUBA1A	12	q13.12	0.927244	0.534664	0.3538	0.3538
ENSG00000275198	RP11-471B22.3	14	q32.11	0.927017	0.00753694	0.353918	0.1405
ENSG00000235888	AF064858.8	21	q22.2	0.926858	0.146899	0.354	0.354
ENSG00000125445	MRPS7	17	q25.1	-0.926668	-0.00543415	0.354099	0.3506
ENSG00000117650	NEK2	1	q32.3	0.926566	0.125371	0.354152	0.07715
ENSG00000274373	RP13-714J12.1	12	q24.33	-0.926473	-0.0428642	0.3542	0.3542
ENSG00000246223	LINC01550	14	q32.2	0.926304	0.0207309	0.354288	0.2964
ENSG00000168286	THAP11	16	q22.1	0.926088	0.300933	0.3544	0.3544
ENSG00000171533	MAP6	11	q13.5	-0.925896	-0.0859869	0.3545	0.3545
ENSG00000084463	WBP11	12	p12.3	-0.92545	-0.0182433	0.354732	0.3438
ENSG00000178127	NDUFV2	18	p11.22	0.92493	0.0346847	0.355002	0.2684
ENSG00000118307	CASC1	12	p12.1	-0.924921	-0.00892604	0.355007	0.06261
ENSG00000125386	FAM193A	4	p16.3	-0.924742	-0.0472875	0.3551	0.3551
ENSG00000141506	PIK3R5	17	p13.1	0.92455	0.154317	0.3552	0.3552
ENSG00000112893	MAN2A1	5	q21.3	0.924493	0.223814	0.355229	0.2685
ENSG00000163599	CTLA4	2	q33.2	0.924166	0.0545095	0.3554	0.3554
ENSG00000259120	SMIM6	17	q25.1	0.92399	0.522542	0.355491	0.004243
ENSG00000186577	C6orf1	6	p21.31	0.923974	0.0929211	0.3555	0.3555
ENSG00000113721	PDGFRB	5	q32	0.923782	0.111934	0.3556	0.3556
ENSG00000165966	PDZRN4	12	q12	0.923703	0.0819258	0.355641	0.09029
ENSG00000127080	IPPK	9	q22.31	0.923206	0.0709011	0.3559	0.3559
ENSG00000274029	RP11-340F14.6	12	q24.31	0.922852	0.0388719	0.356084	0.2436
ENSG00000168454	TXNDC2	18	p11.22	0.922822	0.0467699	0.3561	0.3561
ENSG00000132259	CNGA4	11	p15.4	-0.92266	-0.00547788	0.356185	0.232
ENSG00000248489	LINC02062	5	q21.1	0.922347	0.0120169	0.356348	0.3931
ENSG00000125149	C16orf70	16	q22.1	0.922303	0.156508	0.356371	0.333
ENSG00000279141	LINC01451	9	q34.3	-0.921671	-0.0457575	0.3567	0.3567
ENSG00000236173	RP1-182D15.2	6	q27	-0.921602	-0.00805244	0.356736	0.2898
ENSG00000196366	C9orf163	9	q34.3	-0.921546	-1.7052	0.356766	0.07705
ENSG00000172888	ZNF621	3	p22.1	-0.92148	-0.0306278	0.3568	0.3568
ENSG00000173253	DMRT2	9	p24.3	-0.92148	-3.88151	0.3568	0.3568
ENSG00000141542	RAB40B	17	q25.3	-0.92148	-20.4477	0.3568	0.3568
ENSG00000269736	CTD-2521M24.11	19	p13.11	-0.92148	-0.0570534	0.3568	0.3568
ENSG00000086061	DNAJA1	9	p21.1	0.921389	0.0367696	0.356847	0.2409
ENSG00000106524	ANKMY2	7	p21.1	-0.921288	-0.518987	0.3569	0.3569
ENSG00000261008	LINC01572	16	q22.2	0.921278	0.0762018	0.356905	0.3735
ENSG00000180448	ARHGAP45	19	p13.3	-0.921097	-0.0611652	0.357	0.357
ENSG00000154803	FLCN	17	p11.2	-0.920905	-0.00384578	0.3571	0.3571
ENSG00000117013	KCNQ4	1	p34.2	0.920522	0.0784253	0.3573	0.3573
ENSG00000278385	RP11-89H19.2	12	q13.11	-0.920522	-0.0378913	0.3573	0.3573
ENSG00000240050	RP1-93H18.1	6	q22.1	-0.920522	-0.0222851	0.3573	0.3573
ENSG00000186130	ZBTB6	9	q33.2	-0.920341	-0.126061	0.357394	0.222
ENSG00000185155	MIXL1	1	q42.12	-0.920331	-0.0177945	0.3574	0.3574
ENSG00000245522	RP11-540A21.2	11	p15.4	-0.920331	-1.81495	0.3574	0.3574
ENSG00000271303	SRXN1	20	p13	0.920286	0.0191471	0.357423	0.1301
ENSG00000168724	DNAJC21	5	p13.2	0.920216	0.0119896	0.35746	0.2074
ENSG00000175602	CCDC85B	11	q13.1	-0.919757	-0.17785	0.3577	0.3577
ENSG00000121211	MND1	4	q31.3	0.919183	0.980164	0.358	0.358
ENSG00000166401	SERPINB8	18	q22.1	-0.919183	-0.105347	0.358	0.358
ENSG00000125388	GRK4	4	p16.3	0.919083	0.00433266	0.358052	0.3267
ENSG00000197562	RAB40C	16	p13.3	0.919012	0.00901036	0.358089	0.03716
ENSG00000052795	FNIP2	4	q32.1	0.9188	0.032987	0.3582	0.3582
ENSG00000141338	ABCA8	17	q24.2	0.9188	0.0237128	0.3582	0.3582
ENSG00000235741	RP5-866L20.1	1	p32.3	-0.918609	-61.67	0.3583	0.3583
ENSG00000168036	CTNNB1	3	p22.1	0.918609	0.160384	0.3583	0.3583
ENSG00000204428	LY6G5C	6	p21.33	-0.918609	-0.0198805	0.3583	0.3583
ENSG00000213865	C8orf44	8	q13.1	-0.918609	-0.0683184	0.3583	0.3583
ENSG00000131845	ZNF304	19	q13.43	-0.918372	-0.00319717	0.358424	0.3366
ENSG00000234127	TRIM26	6	p22.1	0.918227	0.0277056	0.3585	0.3585
ENSG00000112655	PTK7	6	p21.1	0.918227	0.0507397	0.3585	0.3585
ENSG00000214293	APTR	7	q11.23	0.917289	0.00810198	0.358991	0.3507
ENSG00000108559	NUP88	17	p13.2	-0.917164	-0.0275375	0.359057	0.1929
ENSG00000180712	RP11-290F5.2	4	q35.1	-0.917081	-1.32196	0.3591	0.3591
ENSG00000153303	FRMD1	6	q27	0.916912	0.0763705	0.359189	0.3611
ENSG00000137265	IRF4	6	p25.3	0.916891	0.0297378	0.3592	0.3592
ENSG00000119457	SLC46A2	9	q32	0.916891	0.0928937	0.3592	0.3592
ENSG00000141068	KSR1	17	q11.2	0.916891	0.115381	0.3592	0.3592
ENSG00000145220	LYAR	4	p16.3	0.916741	0.036085	0.359279	0.3427
ENSG00000103174	NAGPA	16	p13.3	-0.916602	-0.0177528	0.359351	0.3602
ENSG00000159685	CHCHD6	3	q21.3	0.916509	0.067134	0.3594	0.3594
ENSG00000151498	ACAD8	11	q25	-0.916509	-0.029601	0.3594	0.3594
ENSG00000164736	SOX17	8	q11.23	-0.916	-0.459877	0.359667	0.3533
ENSG00000110931	CAMKK2	12	q24.31	-0.915937	-0.106265	0.3597	0.3597
ENSG00000146755	TRIM50	7	q11.23	0.915933	0.00971352	0.359702	0.2684
ENSG00000203724	C1orf53	1	q31.3	-0.915863	-0.0128689	0.359739	0.1879
ENSG00000188095	MESP2	15	q26.1	-0.915746	-0.0923446	0.3598	0.3598
ENSG00000143771	CNIH4	1	q42.11	-0.915587	-0.0111858	0.359884	0.335
ENSG00000170448	NFXL1	4	p12	-0.915381	-0.0132075	0.359992	0.1679
ENSG00000198252	STYX	14	q22.1	-0.915315	-0.0133613	0.360026	0.2964
ENSG00000110075	PPP6R3	11	q13.2	-0.9153	-0.0400382	0.360034	0.292
ENSG00000127948	POR	7	q11.23	0.915175	0.0591791	0.3601	0.3601
ENSG00000166682	TMPRSS5	11	q23.2	-0.915137	-0.0235409	0.36012	0.3149
ENSG00000276043	UHRF1	19	p13.3	0.914984	1.16824	0.3602	0.3602
ENSG00000175564	UCP3	11	q13.4	-0.914413	-0.0448542	0.3605	0.3605
ENSG00000136856	SLC2A8	9	q33.3	0.914061	0.00554252	0.360685	0.2673
ENSG00000121101	TEX14	17	q22	-0.914032	-0.0157901	0.3607	0.3607
ENSG00000143515	ATP8B2	1	q21.3	0.913983	0.0692802	0.360726	0.4012
ENSG00000164011	ZNF691	1	p34.2	0.913842	0.0318396	0.3608	0.3608
ENSG00000086967	MYBPC2	19	q13.33	0.913651	0.865047	0.3609	0.3609
ENSG00000255974	CYP2A6	19	q13.2	-0.913631	-0.045391	0.360911	0.3725
ENSG00000173825	TIGD3	11	q13.1	-0.913081	-0.0161975	0.3612	0.3612
ENSG00000154229	PRKCA	17	q24.2	0.913081	2.04827	0.3612	0.3612
ENSG00000158806	NPM2	8	p21.3	-0.912701	-0.0629134	0.3614	0.3614
ENSG00000144791	LIMD1	3	p21.31	-0.912143	-0.00536183	0.361693	0.02634
ENSG00000230943	RP11-367G18.1	6	q21	-0.911941	-0.0610258	0.3618	0.3618
ENSG00000104714	ERICH1	8	p23.3	0.911941	0.0513472	0.3618	0.3618
ENSG00000243708	PLA2G4B	15	q15.1	0.911561	0.0131194	0.362	0.362
ENSG00000262585	LINC01979	17	q25.3	-0.911549	-0.0302367	0.362006	0.3411
ENSG00000108349	CASC3	17	q21.1	0.911371	0.0502777	0.3621	0.3621
ENSG00000130768	SMPDL3B	1	p35.3	-0.911181	-0.0622711	0.3622	0.3622
ENSG00000116586	LAMTOR2	1	q22	-0.911181	-0.718356	0.3622	0.3622
ENSG00000176542	USF3	3	q13.2	-0.911181	-0.627998	0.3622	0.3622
ENSG00000088826	SMOX	20	p13	0.910232	0.649508	0.3627	0.3627
ENSG00000137193	PIM1	6	p21.2	-0.910043	-2.28171	0.3628	0.3628
ENSG00000121236	TRIM6	11	p15.4	-0.910034	-0.0219279	0.362805	0.1432
ENSG00000283267	CTB-16J4.1	7	q21.13	0.910029	0.0350949	0.362807	0.08197
ENSG00000204682	CASC10	10	p12.31	0.9099	0.277834	0.362875	0.1153
ENSG00000231901	RP11-281A20.1	9	q33.1	-0.909853	-1.20316	0.3629	0.3629
ENSG00000223572	CKMT1A	15	q15.3	-0.909853	-0.0410891	0.3629	0.3629
ENSG00000135917	SLC19A3	2	q36.3	-0.909818	-0.0181672	0.362919	0.3466
ENSG00000250519	RP11-680H20.2	11	q21	-0.909663	-0.0120682	0.363	0.363
ENSG00000167118	URM1	9	q34.11	-0.909561	-0.0114409	0.363054	0.09722
ENSG00000174516	PELI3	11	q13.2	0.909474	0.14556	0.3631	0.3631
ENSG00000152348	ATG10	5	q14.1	-0.909137	-0.00221764	0.363278	0.3628
ENSG00000124875	CXCL6	4	q13.3	0.908906	0.629622	0.3634	0.3634
ENSG00000272832	RP11-91K8.5	3	q22.1	0.908716	1.82018	0.3635	0.3635
ENSG00000106603	COA1	7	p13	-0.908716	-0.00979315	0.3635	0.3635
ENSG00000213463	SYNJ2BP	14	q24.2	-0.908649	-0.0132414	0.363536	0.2049
ENSG00000258636	CTD-2298J14.2	14	q21.1	0.908527	0.0249931	0.3636	0.3636
ENSG00000215644	GCGR	17	q25.3	0.908238	0.0436043	0.363753	0.26
ENSG00000280623	PCAT14	22	q11.23	-0.907959	-0.0304372	0.3639	0.3639
ENSG00000119943	PYROXD2	10	q24.2	0.90777	0.0138391	0.364	0.364
ENSG00000171045	TSNARE1	8	q24.3	0.907769	0.00888838	0.364	0.3754
ENSG00000078369	GNB1	1	p36.33	-0.907391	-1.02929	0.3642	0.3642
ENSG00000135750	KCNK1	1	q42.2	-0.907391	-0.122786	0.3642	0.3642
ENSG00000170275	CRTAP	3	p22.3	-0.907213	-0.0350809	0.364294	0.4217
ENSG00000140563	MCTP2	15	q26.2	0.907013	0.669551	0.3644	0.3644
ENSG00000091483	FH	1	q43	-0.906824	-1.4648	0.3645	0.3645
ENSG00000136425	CIB2	15	q25.1	0.906698	0.00336226	0.364566	0.3132
ENSG00000044459	CNTLN	9	p22.2	-0.906695	-0.0120824	0.364568	0.2025
ENSG00000162642	C1orf52	1	p22.3	0.906635	0.0871068	0.3646	0.3646
ENSG00000163389	POGLUT1	3	q13.33	-0.906635	-0.00878397	0.3646	0.3646
ENSG00000185627	PSMD13	11	p15.5	0.906635	0.012784	0.3646	0.3646
ENSG00000225830	ERCC6	10	q11.23	-0.906446	-0.0190089	0.3647	0.3647
ENSG00000257218	GATC	12	q24.31	0.906435	0.00443209	0.364706	0.2286
ENSG00000015592	STMN4	8	p21.2	-0.906355	-0.390507	0.364748	0.3591
ENSG00000103507	BCKDK	16	p11.2	-0.905971	-0.10072	0.364951	0.0358
ENSG00000217702	RP11-287D1.4	2	p13.1	-0.905878	-0.0028864	0.365	0.3359
ENSG00000263429	LINC00675	17	p12	0.905501	0.23085	0.3652	0.3652
ENSG00000205155	PSENEN	19	q13.12	-0.905501	-0.170556	0.3652	0.3652
ENSG00000267457	RP5-837J1.4	17	q12	0.905312	0.80869	0.3653	0.3653
ENSG00000124091	GCNT7	20	q13.31	-0.905312	-1.0412	0.3653	0.3653
ENSG00000069998	HDHD5	22	q11.1	-0.905199	-0.0205844	0.36536	0.3349
ENSG00000135929	CYP27A1	2	q35	-0.904935	-0.0472563	0.3655	0.3655
ENSG00000106605	BLVRA	7	p13	-0.904935	-0.0372432	0.3655	0.3655
ENSG00000182050	MGAT4C	12	q21.32	0.904935	2.54833	0.3655	0.3655
ENSG00000198858	R3HDM4	19	p13.3	0.904935	0.140549	0.3655	0.3655
ENSG00000140254	DUOXA1	15	q21.1	-0.904865	-0.0563015	0.365537	0.426
ENSG00000169047	IRS1	2	q36.3	0.904759	0.199806	0.365593	0.1521
ENSG00000172500	FIBP	11	q13.1	-0.904746	-0.0238388	0.3656	0.3656
ENSG00000267041	ZNF850	19	q13.12	0.904746	0.0264422	0.3656	0.3656
ENSG00000267260	CTD-2162K18.4	19	q13.12	0.904746	0.011223	0.3656	0.3656
ENSG00000139178	C1RL	12	p13.31	0.904705	0.0216761	0.365622	0.2307
ENSG00000272482	RP11-474O21.5	1	p36.21	-0.904369	-0.147107	0.3658	0.3658
ENSG00000169231	THBS3	1	q22	-0.904316	-0.0104207	0.365828	0.3101
ENSG00000109519	GRPEL1	4	p16.1	0.904305	0.0296534	0.365834	0.3717
ENSG00000172551	MUCL1	12	q13.2	-0.904061	-0.0229561	0.365963	0.09574
ENSG00000101442	ACTR5	20	q11.23	-0.903774	-0.0351576	0.366115	0.1079
ENSG00000025434	NR1H3	11	p11.2	-0.903741	-0.0486615	0.366133	0.5461
ENSG00000173226	IQCB1	3	q13.33	-0.903306	-0.00486243	0.366363	0.03089
ENSG00000243284	VSIG8	1	q23.2	-0.903214	-0.00551068	0.366412	0.2379
ENSG00000159216	RUNX1	21	q22.12	-0.903143	-0.725376	0.36645	0.3465
ENSG00000115816	CEBPZ	2	p22.2	-0.903074	-0.0160463	0.366487	0.3679
ENSG00000147655	RSPO2	8	q23.1	0.902903	0.184685	0.366577	0.3114
ENSG00000163257	DCAF16	4	p15.31	0.902865	0.01322	0.366597	0.3658
ENSG00000015153	YAF2	12	q12	0.902828	0.340726	0.366617	0.422
ENSG00000166189	HPS6	10	q24.32	-0.902809	-0.0785299	0.366628	0.3639
ENSG00000151806	GUF1	4	p12	-0.902797	-0.00651958	0.366633	0.3141
ENSG00000110442	COMMD9	11	p13	0.902739	0.190442	0.366664	0.4019
ENSG00000112232	KHDRBS2	6	q11.1	0.902295	77.5601	0.3669	0.3669
ENSG00000204262	COL5A2	2	q32.2	-0.902201	-0.0638507	0.36695	0.01867
ENSG00000115137	DNAJC27	2	p23.3	-0.902137	-0.0275885	0.366984	0.4273
ENSG00000104695	PPP2CB	8	p12	0.90205	0.0468096	0.36703	0.3785
ENSG00000156219	ART3	4	q21.1	-0.901731	-0.0340174	0.3672	0.3672
ENSG00000087095	NLK	17	q11.2	-0.901731	-0.662143	0.3672	0.3672
ENSG00000182836	PLCXD3	5	p13.1	-0.901542	-0.197273	0.3673	0.3673
ENSG00000105877	DNAH11	7	p15.3	0.901166	0.0201595	0.3675	0.3675
ENSG00000158764	ITLN2	1	q23.3	0.900828	0.180527	0.36768	0.3682
ENSG00000062650	WAPL	10	q23.2	-0.90079	-0.0544895	0.3677	0.3677
ENSG00000134627	PIWIL4	11	q21	-0.90079	-0.0807828	0.3677	0.3677
ENSG00000197302	ZNF720	16	p11.2	-0.90079	-0.0137739	0.3677	0.3677
ENSG00000106125	MINDY4	7	p14.3	-0.900685	-0.009071	0.367756	0.3645
ENSG00000164244	PRRC1	5	q23.2	0.900653	0.0315068	0.367773	0.3672
ENSG00000237361	TUSC8	13	q14.11	0.900602	0.00625894	0.3678	0.3678
ENSG00000197372	ZNF675	19	p12	0.900602	0.0355689	0.3678	0.3678
ENSG00000266173	STRADA	17	q23.3	-0.900463	-0.0556509	0.367874	0.03362
ENSG00000261019	RP11-111K18.2	7	p14.1	-0.900038	-0.0113152	0.3681	0.3681
ENSG00000063046	EIF4B	12	q13.13	-0.900017	-0.0114702	0.368111	0.3025
ENSG00000151655	ITIH2	10	p14	0.899921	0.0069769	0.368162	0.3133
ENSG00000251493	FOXD1	5	q13.2	-0.89985	-0.577813	0.3682	0.3682
ENSG00000105750	ZNF85	19	p12	-0.89985	-0.0123434	0.3682	0.3682
ENSG00000106665	CLIP2	7	q11.23	0.899662	0.0425795	0.3683	0.3683
ENSG00000177409	SAMD9L	7	q21.2	-0.899662	-0.0126187	0.3683	0.3683
ENSG00000164112	TMEM155	4	q27	0.899587	7.91819	0.36834	0.01017
ENSG00000163428	LRRC58	3	q13.33	-0.899352	-0.0236091	0.368465	0.4703
ENSG00000142661	MYOM3	1	p36.11	0.899099	0.267758	0.3686	0.3686
ENSG00000106305	AIMP2	7	p22.1	-0.899099	-0.280403	0.3686	0.3686
ENSG00000119599	DCAF4	14	q24.2	0.898741	0.00688165	0.368791	0.1487
ENSG00000086062	B4GALT1	9	p21.1	0.898667	0.026231	0.36883	0.4817
ENSG00000263627	PPP4R1-AS1	18	p11.22	-0.898615	-0.00317439	0.368858	0.2223
ENSG00000145912	NHP2	5	q35.3	0.898536	3.73111	0.3689	0.3689
ENSG00000114698	PLSCR4	3	q24	0.89851	0.0167676	0.368914	0.4
ENSG00000115073	ACTR1B	2	q11.2	0.898366	0.00826113	0.36899	0.3499
ENSG00000057468	MSH4	1	p31.1	-0.89816	-0.0097495	0.3691	0.3691
ENSG00000227946	AC007383.3	2	q33.3	0.89816	0.0539121	0.3691	0.3691
ENSG00000154263	ABCA10	17	q24.3	0.89816	0.0278564	0.3691	0.3691
ENSG00000154175	ABI3BP	3	q12.2	-0.89741	-0.0838316	0.3695	0.3695
ENSG00000078070	MCCC1	3	q27.1	-0.89741	-0.0897822	0.3695	0.3695
ENSG00000139211	AMIGO2	12	q13.11	0.897354	0.101451	0.36953	0.07849
ENSG00000119471	HSDL2	9	q32	0.897095	0.00984668	0.369668	0.3665
ENSG00000118707	TGIF2	20	q11.23	0.896661	3.06604	0.3699	0.3699
ENSG00000100628	ASB2	14	q32.12	-0.896286	-0.0880455	0.3701	0.3701
ENSG00000100299	ARSA	22	q13.33	-0.89621	-0.00444401	0.370141	0.0009198
ENSG00000137876	RSL24D1	15	q21.3	-0.896207	-0.0227831	0.370142	0.1161
ENSG00000165185	KIAA1958	9	q32	0.896099	0.0782912	0.3702	0.3702
ENSG00000146463	ZMYM4	1	p34.3	-0.895724	-0.0595033	0.3704	0.3704
ENSG00000115750	TAF1B	2	p25.1	-0.895426	-0.00543984	0.37056	0.2119
ENSG00000147789	ZNF7	8	q24.3	-0.895163	-0.0366305	0.3707	0.3707
ENSG00000179144	GIMAP7	7	q36.1	0.894789	0.093144	0.3709	0.3709
ENSG00000081870	HSPB11	1	p32.3	-0.894602	-0.0274523	0.371	0.371
ENSG00000182362	YBEY	21	q22.3	0.894573	0.00227253	0.371015	0.1301
ENSG00000271324	RP11-10C24.2	3	p22.3	-0.89441	-0.00749052	0.371103	0.2922
ENSG00000205903	ZNF316	7	p22.1	0.894404	0.0133078	0.371106	0.08789
ENSG00000242419	PCDHGC4	5	q31.3	0.894228	0.0856377	0.3712	0.3712
ENSG00000104866	PPP1R37	19	q13.32	-0.894119	-0.0444781	0.371258	0.1288
ENSG00000006652	IFRD1	7	q31.1	0.894041	0.00803629	0.3713	0.3713
ENSG00000125827	TMX4	20	p12.3	0.894026	0.0383577	0.371308	0.06983
ENSG00000101247	NDUFAF5	20	p12.1	-0.8938	-0.0126444	0.371429	0.1263
ENSG00000117151	CTBS	1	p22.3	0.893667	0.016089	0.3715	0.3715
ENSG00000085831	TTC39A	1	p32.3	-0.893363	-1.23045	0.371663	0.3289
ENSG00000156475	PPP2R2B	5	q32	-0.893107	-1.41097	0.3718	0.3718
ENSG00000184350	MRGPRE	11	p15.4	0.892547	0.0376742	0.3721	0.3721
ENSG00000273245	RP11-434P11.2	2	p13.1	-0.89236	-0.0190833	0.3722	0.3722
ENSG00000113209	PCDHB5	5	q31.3	-0.892323	-0.0434329	0.37222	0.4003
ENSG00000106683	LIMK1	7	q11.23	0.892271	0.0411642	0.372248	0.194
ENSG00000198841	KTI12	1	p32.3	-0.892168	-0.128636	0.372303	0.2514
ENSG00000154978	VOPP1	7	p11.2	-0.892083	-0.0169544	0.372348	0.2001
ENSG00000106823	ECM2	9	q22.31	0.892083	0.0270623	0.372349	0.2777
ENSG00000204241	RP11-713P17.3	11	q25	0.891987	0.0234019	0.3724	0.3724
ENSG00000171791	BCL2	18	q21.33	0.891987	1.48388	0.3724	0.3724
ENSG00000070404	FSTL3	19	p13.3	-0.8918	-0.494553	0.3725	0.3725
ENSG00000181754	AMIGO1	1	p13.3	0.891614	0.0141437	0.3726	0.3726
ENSG00000239482	RP11-90K6.1	3	q13.2	-0.891614	-0.00805168	0.3726	0.3726
ENSG00000147526	TACC1	8	p11.22	0.891538	0.0479089	0.372641	0.2164
ENSG00000197586	ENTPD6	20	p11.21	-0.891403	-0.0163659	0.372713	0.2944
ENSG00000114841	DNAH1	3	p21.1	0.890868	0.0258316	0.373	0.373
ENSG00000145348	TBCK	4	q24	0.890495	0.0514929	0.3732	0.3732
ENSG00000151348	EXT2	11	p11.2	0.890309	0.0197211	0.3733	0.3733
ENSG00000105429	MEGF8	19	q13.2	-0.889936	-0.0707273	0.3735	0.3735
ENSG00000079156	OSBPL6	2	q31.2	-0.889889	-0.0181968	0.373525	0.1466
ENSG00000229178	AC069513.4	3	q29	-0.88975	-0.00578459	0.3736	0.3736
ENSG00000188958	UTS2B	3	q28	0.889644	0.00921798	0.373657	0.3754
ENSG00000135336	ORC3	6	q15	-0.889418	-0.0141039	0.373779	0.2982
ENSG00000204070	SYS1	20	q13.12	0.889378	0.0628013	0.3738	0.3738
ENSG00000223547	ZNF844	19	p13.2	0.889192	0.818182	0.3739	0.3739
ENSG00000154258	ABCA9	17	q24.2	-0.889147	-0.023237	0.373924	0.4349
ENSG00000183423	LRIT3	4	q25	-0.889107	-0.00536849	0.373946	0.1675
ENSG00000104055	TGM5	15	q15.2	0.889006	0.0329406	0.374	0.374
ENSG00000197536	C5orf56	5	q31.1	-0.888987	-0.00960377	0.37401	0.3828
ENSG00000248323	LUCAT1	5	q14.3	0.88882	0.141008	0.3741	0.3741
ENSG00000136048	DRAM1	12	q23.2	0.88882	0.0881511	0.3741	0.3741
ENSG00000163041	H3F3A	1	q42.12	0.888774	0.00575146	0.374124	0.09364
ENSG00000108590	MED31	17	p13.1	0.888634	0.0144303	0.3742	0.3742
ENSG00000101444	AHCY	20	q11.22	-0.888634	-0.443383	0.3742	0.3742
ENSG00000248098	BCKDHA	19	q13.2	-0.888569	-0.0101705	0.374234	0.1326
ENSG00000181396	OGFOD3	17	q25.3	-0.88856	-0.00704842	0.374239	0.3378
ENSG00000130313	PGLS	19	p13.11	0.888448	0.0332769	0.3743	0.3743
ENSG00000184384	MAML2	11	q21	-0.888262	-0.086598	0.3744	0.3744
ENSG00000262180	OCLM	1	q31.1	-0.888262	-0.0625464	0.3744	0.3744
ENSG00000164241	C5orf63	5	q23.2	-0.888024	-0.0161704	0.374528	0.2255
ENSG00000008394	MGST1	12	p12.3	-0.887518	-0.0820824	0.3748	0.3748
ENSG00000075975	MKRN2	3	p25.2	-0.887476	-0.00840436	0.374823	0.4259
ENSG00000171960	PPIH	1	p34.2	0.887335	0.0486006	0.374899	0.3699
ENSG00000165816	VWA2	10	q25.3	-0.887104	-0.0336199	0.375023	0.3365
ENSG00000072195	SPEG	2	q35	0.886961	2.3878	0.3751	0.3751
ENSG00000184281	TSSC4	11	p15.5	-0.886923	-0.0202753	0.37512	0.3713
ENSG00000125885	MCM8	20	p12.3	0.886852	0.00352458	0.375159	0.1312
ENSG00000187650	VMAC	19	p13.3	-0.886761	-0.023349	0.375208	0.3827
ENSG00000167112	TRUB2	9	q34.11	-0.886404	-0.0655173	0.3754	0.3754
ENSG00000053524	MCF2L2	3	q27.1	-0.886402	-0.008104	0.375401	0.3911
ENSG00000184454	NCMAP	1	p36.11	-0.886331	-0.0292605	0.375439	0.002857
ENSG00000123146	ADGRE5	19	p13.12	-0.886329	-0.0173918	0.37544	0.05426
ENSG00000136807	CDK9	9	q34.11	-0.886218	-3.61093	0.3755	0.3755
ENSG00000147894	C9orf72	9	p21.2	0.886208	0.00653588	0.375506	0.3232
ENSG00000107295	SH3GL2	9	p22.2	-0.886188	-0.0593962	0.375516	0.3413
ENSG00000144589	STK11IP	2	q35	-0.885815	-0.0578548	0.375717	0.01245
ENSG00000100599	RIN3	14	q32.12	-0.885661	-0.656803	0.3758	0.3758
ENSG00000280670	CCDC163	1	p34.1	0.885476	0.00271045	0.3759	0.3759
ENSG00000186862	PDZD7	10	q24.31	0.885235	0.01102	0.37603	0.2577
ENSG00000170962	PDGFD	11	q22.3	-0.88492	-0.236932	0.3762	0.3762
ENSG00000084628	NKAIN1	1	p35.2	0.884762	2.52916	0.376285	0.3766
ENSG00000109805	NCAPG	4	p15.31	-0.884734	-0.0938711	0.3763	0.3763
ENSG00000164627	KIF6	6	p21.2	-0.884734	-0.00594802	0.3763	0.3763
ENSG00000137154	RPS6	9	p22.1	-0.884616	-0.0274708	0.376364	0.3433
ENSG00000278570	NR2E3	15	q23	-0.884364	-0.0284043	0.3765	0.3765
ENSG00000256269	HMBS	11	q23.3	0.884152	0.0111682	0.376614	0.3488
ENSG00000152492	CCDC50	3	q28	0.88378	0.0114556	0.376815	0.3946
ENSG00000180998	GPR137C	14	q22.1	-0.883597	-0.0225532	0.376914	0.4067
ENSG00000187513	GJA4	1	p34.3	0.882882	0.0502911	0.3773	0.3773
ENSG00000038219	BOD1L1	4	p15.33	-0.882853	-0.0214122	0.377316	0.3047
ENSG00000277738	RP11-693J15.6	12	q21.33	-0.882142	-0.382811	0.3777	0.3777
ENSG00000139977	NAA30	14	q22.3	0.881957	0.0679894	0.3778	0.3778
ENSG00000145283	SLC10A6	4	q21.3	0.88149	0.0567387	0.378053	0.4063
ENSG00000139410	SDSL	12	q24.13	-0.881403	-0.0189584	0.3781	0.2452
ENSG00000164434	FABP7	6	q22.31	-0.881218	-0.25197	0.3782	0.3782
ENSG00000148341	SH3GLB2	9	q34.11	-0.881218	-0.0379242	0.3782	0.3782
ENSG00000182185	RAD51B	14	q24.1	0.881044	0.390159	0.378294	0.3695
ENSG00000172292	CERS6	2	q24.3	0.880663	0.0588647	0.3785	0.3785
ENSG00000241644	INMT	7	p14.3	0.880663	0.0356377	0.3785	0.3785
ENSG00000260484	RP11-1081M5.2	8	q11.23	-0.880479	-0.0184073	0.3786	0.3786
ENSG00000095059	DHPS	19	p13.13	0.880452	0.0511161	0.378615	0.3294
ENSG00000262246	CORO7	16	p13.3	-0.880403	-0.0263526	0.378641	0.1124
ENSG00000223414	LINC00473	6	q27	0.880345	0.0920977	0.378673	0.3515
ENSG00000180089	TMEM86B	19	q13.42	0.880275	0.0136899	0.37871	0.412
ENSG00000162390	ACOT11	1	p32.3	0.880137	0.0245798	0.378785	0.3608
ENSG00000276045	ORAI1	12	q24.31	0.879925	0.101418	0.3789	0.3789
ENSG00000158292	GPR153	1	p36.31	0.879924	0.0424768	0.3789	0.299
ENSG00000113119	TMCO6	5	q31.3	0.879707	0.0149327	0.379018	0.3794
ENSG00000198203	SULT1C2	2	q12.3	0.879556	0.00396945	0.3791	0.3791
ENSG00000114026	OGG1	3	p25.3	-0.879187	-2.41274	0.3793	0.3793
ENSG00000168016	TRANK1	3	p22.2	-0.878886	-0.128667	0.379463	0.07515
ENSG00000232196	MTRNR2L4	16	p13.3	-0.878634	-0.0275313	0.3796	0.3796
ENSG00000174165	ZDHHC24	11	q13.2	0.878449	0.365951	0.3797	0.3797
ENSG00000163126	ANKRD23	2	q11.2	0.877712	0.0272618	0.3801	0.3801
ENSG00000221914	PPP2R2A	8	p21.2	-0.877712	-0.117471	0.3801	0.3801
ENSG00000169313	P2RY12	3	q25.1	0.877568	0.00496355	0.380178	0.2419
ENSG00000100652	SLC10A1	14	q24.1	0.876791	0.273985	0.3806	0.3806
ENSG00000173812	EIF1	17	q21.2	-0.876624	-0.315749	0.380691	0.3872
ENSG00000078269	SYNJ2	6	q25.3	0.876607	0.477873	0.3807	0.3807
ENSG00000100379	KCTD17	22	q12.3	0.876607	0.175967	0.3807	0.3807
ENSG00000242441	GTF2A1L	2	p16.3	-0.876598	-0.00283494	0.380705	0.01814
ENSG00000121413	ZSCAN18	19	q13.43	-0.876573	-0.0203571	0.380719	0.2679
ENSG00000131043	AAR2	20	q11.23	-0.876423	-0.0853727	0.3808	0.3808
ENSG00000197445	C16orf47	16	q22.3	-0.876385	-1.38124	0.380821	0.4407
ENSG00000185105	MYADML2	17	q25.3	-0.876055	-0.046051	0.381	0.381
ENSG00000175567	UCP2	11	q13.4	0.875884	0.0107079	0.381093	0.1266
ENSG00000048649	RSF1	11	q14.1	0.875755	0.0359746	0.381163	0.4318
ENSG00000165678	GHITM	10	q23.1	0.875679	0.0200346	0.381204	0.3213
ENSG00000129968	ABHD17A	19	p13.3	0.875504	0.326516	0.3813	0.3813
ENSG00000267272	LINC01140	1	p22.3	-0.875498	-0.0183558	0.381303	0.1658
ENSG00000139793	MBNL2	13	q32.1	0.87532	0.0905167	0.3814	0.3814
ENSG00000172183	ISG20	15	q26.1	0.87532	0.274197	0.3814	0.3814
ENSG00000100373	UPK3A	22	q13.31	0.875066	0.00415309	0.381538	0.1342
ENSG00000112874	NUDT12	5	q21.2	-0.875064	-0.00896925	0.381539	0.3441
ENSG00000078177	N4BP2	4	p14	0.874984	0.019705	0.381583	0.3502
ENSG00000089876	DHX32	10	q26.2	0.874952	0.0236851	0.3816	0.3816
ENSG00000273674	CTD-2378E12.1	15	q21.2	-0.874911	-0.00832489	0.381622	0.2435
ENSG00000154188	ANGPT1	8	q23.1	0.874585	0.808836	0.3818	0.3818
ENSG00000164074	ABHD18	4	q28.2	-0.8745	-0.0305723	0.381846	0.03998
ENSG00000165152	TMEM246	9	q31.1	0.874034	0.498451	0.3821	0.3821
ENSG00000280789	PAGR1	16	p11.2	-0.873916	-0.0316809	0.382164	0.1731
ENSG00000133773	CCDC59	12	q21.31	0.873866	0.0943998	0.382191	0.2984
ENSG00000127804	METTL16	17	p13.3	0.873666	0.0131632	0.3823	0.3823
ENSG00000251637	RP11-119D9.1	11	q13.2	0.873299	9.91359	0.3825	0.3825
ENSG00000145743	FBXL17	5	q21.3	0.873295	0.0255637	0.382502	0.2483
ENSG00000101353	MROH8	20	q11.23	0.873115	0.0135067	0.382601	0.03484
ENSG00000112599	GUCA1B	6	p21.1	0.872758	0.0107868	0.382795	0.01709
ENSG00000158042	MRPL17	11	p15.4	-0.872382	-1.528	0.383	0.383
ENSG00000270022	RNU12	22	q13.2	-0.872382	-0.0199852	0.383	0.383
ENSG00000149480	MTA2	11	q12.3	0.871777	0.0238013	0.38333	0.3499
ENSG00000117385	P3H1	1	p34.2	-0.871601	-0.0334491	0.383426	0.1519
ENSG00000239672	NME1	17	q21.33	-0.871592	-0.01054	0.383431	0.3897
ENSG00000134802	SLC43A3	11	q12.1	0.871466	0.0546103	0.3835	0.3835
ENSG00000278238	RP11-245D16.4	13	q14.3	0.871415	0.0162543	0.383528	0.06019
ENSG00000163956	LRPAP1	4	p16.3	0.871282	0.0138797	0.3836	0.3836
ENSG00000108556	CHRNE	17	p13.2	0.871099	0.00654781	0.3837	0.3837
ENSG00000165355	FBXO33	14	q21.1	0.871099	0.0274817	0.3837	0.3837
ENSG00000070371	CLTCL1	22	q11.21	0.870967	0.0119221	0.383772	0.1972
ENSG00000166548	TK2	16	q21	0.870746	0.0109618	0.383893	0.3978
ENSG00000160602	NEK8	17	q11.2	0.870591	0.0329219	0.383977	0.3919
ENSG00000223396	RP11-134G8.5	1	q32.1	0.870572	0.00846229	0.383988	0.3141
ENSG00000146535	GNA12	7	p22.2	0.87055	0.0273993	0.384	0.384
ENSG00000136816	TOR1B	9	q34.11	0.870526	0.0171296	0.384013	0.001708
ENSG00000182175	RGMA	15	q26.1	0.870367	0.0730928	0.3841	0.3841
ENSG00000108100	CCNY	10	p11.21	-0.870184	-0.184309	0.3842	0.3842
ENSG00000140471	LINS1	15	q26.3	0.870146	0.0073797	0.38422	0.06116
ENSG00000140795	MYLK3	16	q11.2	-0.870001	-0.88929	0.3843	0.3843
ENSG00000134061	CD180	5	q12.3	-0.869818	-0.123228	0.3844	0.3844
ENSG00000079462	PAFAH1B3	19	q13.2	0.869818	0.162032	0.3844	0.3844
ENSG00000151353	TMEM18	2	p25.3	0.869768	0.0089487	0.384427	0.4095
ENSG00000186567	CEACAM19	19	q13.31	-0.86968	-0.00806956	0.384475	0.17
ENSG00000163794	UCN	2	p23.3	-0.869452	-2.05602	0.3846	0.3846
ENSG00000246922	UBAP1L	15	q22.31	0.868903	0.0244121	0.3849	0.3849
ENSG00000113240	CLK4	5	q35.3	0.86868	0.0086082	0.385022	0.008715
ENSG00000108306	FBXL20	17	q12	-0.868522	-0.0199922	0.385109	0.3204
ENSG00000124257	NEURL2	20	q13.12	-0.868355	-0.492314	0.3852	0.3852
ENSG00000033178	UBA6	4	q13.2	0.868276	0.0229756	0.385243	0.2897
ENSG00000234906	APOC2	19	q13.32	-0.868188	-0.00856785	0.385291	0.4365
ENSG00000125863	MKKS	20	p12.2	0.867673	0.0367911	0.385573	0.1529
ENSG00000155158	TTC39B	9	p22.3	0.867624	0.0199102	0.3856	0.3856
ENSG00000160588	MPZL3	11	q23.3	-0.867119	-0.0112971	0.385877	0.2309
ENSG00000143768	LEFTY2	1	q42.12	0.866712	0.262152	0.3861	0.3861
ENSG00000108797	CNTNAP1	17	q21.2	0.865904	0.0102897	0.386543	0.3222
ENSG00000115998	C2orf42	2	p13.3	0.8658	0.0179213	0.3866	0.3866
ENSG00000106144	CASP2	7	q34	-0.865617	-0.0764703	0.3867	0.3867
ENSG00000171824	EXOSC10	1	p36.22	-0.865285	-0.0168586	0.386883	0.3879
ENSG00000083720	OXCT1	5	p13.1	0.865253	0.0418431	0.3869	0.3869
ENSG00000107099	DOCK8	9	p24.3	0.865246	0.0169935	0.386904	0.0461
ENSG00000203791	METTL10	10	q26.13	-0.865215	-0.00413087	0.386921	0.2361
ENSG00000138346	DNA2	10	q21.3	0.865123	0.00356815	0.386971	0.1819
ENSG00000271204	RP11-138A9.1	7	q32.3	-0.864961	-0.48607	0.38706	0.2136
ENSG00000259345	RP11-624L4.1	15	q14	0.864888	0.146075	0.3871	0.3871
ENSG00000136108	CKAP2	13	q14.3	-0.86473	-0.00557884	0.387187	0.06019
ENSG00000100802	C14orf93	14	q11.2	-0.864716	-0.0528806	0.387195	0.1216
ENSG00000079841	RIMS1	6	q13	0.864706	0.108097	0.3872	0.3872
ENSG00000118804	STBD1	4	q21.1	0.864549	0.0213434	0.387286	0.104
ENSG00000136940	PDCL	9	q33.2	0.864524	0.158663	0.3873	0.3873
ENSG00000105355	PLIN3	19	p13.3	0.864524	0.0391167	0.3873	0.3873
ENSG00000168081	PNOC	8	p21.1	-0.864342	-0.349509	0.3874	0.3874
ENSG00000126261	UBA2	19	q13.11	-0.864342	-0.0976951	0.3874	0.3874
ENSG00000184601	C14orf180	14	q32.33	0.863978	0.0289612	0.3876	0.3876
ENSG00000135956	TMEM127	2	q11.2	0.8639	0.0291982	0.387643	0.3865
ENSG00000107833	NPM3	10	q24.32	-0.86377	-0.0102977	0.387714	0.225
ENSG00000129128	SPCS3	4	q34.2	0.863614	0.0931666	0.3878	0.3878
ENSG00000132313	MRPL35	2	p11.2	0.863474	0.0125706	0.387877	0.4785
ENSG00000080822	CLDND1	3	q11.2	-0.863469	-0.037493	0.38788	0.09571
ENSG00000121743	GJA3	13	q12.11	0.863068	0.0732014	0.3881	0.3881
ENSG00000087301	TXNDC16	14	q22.1	-0.863068	-0.0193374	0.3881	0.3881
ENSG00000066230	SLC9A3	5	p15.33	-0.863042	-0.00682819	0.388114	0.2822
ENSG00000141560	FN3KRP	17	q25.3	-0.862886	-0.00469986	0.3882	0.3882
ENSG00000115947	ORC4	2	q23.1	0.862811	0.0106004	0.388241	0.4373
ENSG00000141622	RNF165	18	q21.1	-0.862704	-0.274607	0.3883	0.3883
ENSG00000183291	SELENOF	1	p22.3	-0.862341	-0.0320972	0.3885	0.3885
ENSG00000134070	IRAK2	3	p25.3	-0.862159	-0.0498751	0.3886	0.3886
ENSG00000186212	SOWAHB	4	q21.1	-0.862159	-0.0235922	0.3886	0.3886
ENSG00000163322	FAM175A	4	q21.23	-0.861977	-0.317393	0.3887	0.3887
ENSG00000256060	TRAPPC2B	19	q13.43	-0.861796	-0.031446	0.3888	0.3888
ENSG00000165076	PRSS37	7	q34	0.861614	0.0116949	0.3889	0.3889
ENSG00000171451	DSEL	18	q22.1	0.861614	0.046078	0.3889	0.3889
ENSG00000143147	GPR161	1	q24.2	0.860656	0.173063	0.389427	0.2537
ENSG00000198221	AFDN-AS1	6	q27	0.860524	0.288862	0.3895	0.3895
ENSG00000185507	IRF7	11	p15.5	0.860364	0.0317912	0.389588	0.4534
ENSG00000180264	ADGRD2	9	q33.3	-0.860343	-0.133956	0.3896	0.3896
ENSG00000174953	DHX36	3	q25.2	-0.860279	-0.0152278	0.389635	0.4029
ENSG00000203965	EFCAB7	1	p31.3	-0.860271	-0.0103031	0.38964	0.2231
ENSG00000187753	C9orf153	9	q21.33	0.860162	0.0210975	0.3897	0.3897
ENSG00000072415	MPP5	14	q23.3	-0.859803	-0.0610973	0.389897	0.1251
ENSG00000182809	CRIP2	14	q32.33	0.858892	0.0539802	0.3904	0.3904
ENSG00000198690	FAN1	15	q13.2	0.858535	0.0818523	0.390597	0.3584
ENSG00000164344	KLKB1	4	q35.2	0.858275	0.00404845	0.390741	0.359
ENSG00000186001	LRCH3	3	q29	0.858229	0.238146	0.390766	0.3765
ENSG00000131115	ZNF227	19	q13.31	-0.857986	-1.74667	0.3909	0.3909
ENSG00000274248	AJ011932.1	21	q22.3	0.857924	0.0121017	0.390934	0.2565
ENSG00000131507	NDFIP1	5	q31.3	-0.857699	-0.086707	0.391058	0.4488
ENSG00000197982	C1orf122	1	p34.3	-0.857647	-0.195283	0.391087	0.1489
ENSG00000204152	TIMM23B	10	q11.23	-0.857624	-0.0260318	0.3911	0.3911
ENSG00000162694	EXTL2	1	p21.2	-0.857447	-0.0134456	0.391198	0.3619
ENSG00000133112	TPT1	13	q14.13	-0.857443	-0.345846	0.3912	0.3912
ENSG00000197249	SERPINA1	14	q32.13	-0.857081	-0.043866	0.3914	0.3914
ENSG00000173535	TNFRSF10C	8	p21.3	0.856918	0.0186529	0.39149	0.3894
ENSG00000214575	CPEB1	15	q25.2	0.8569	0.0252899	0.3915	0.3915
ENSG00000116141	MARK1	1	q41	-0.856719	-0.0287625	0.3916	0.3916
ENSG00000244187	TMEM141	9	q34.3	-0.856719	-0.274959	0.3916	0.3916
ENSG00000114473	IQCG	3	q29	-0.856689	-0.00487456	0.391617	0.3155
ENSG00000178935	ZNF552	19	q13.43	0.856514	0.0164981	0.391713	0.3881
ENSG00000104953	TLE6	19	p13.3	-0.855962	-0.00339521	0.392019	0.1722
ENSG00000258919	RP11-1029J19.4	14	q32.31	0.855815	0.0539086	0.3921	0.3921
ENSG00000158457	TSPAN33	7	q32.1	-0.855634	-0.0527457	0.3922	0.3922
ENSG00000275183	LENG9	19	q13.42	-0.855634	-0.042534	0.3922	0.3922
ENSG00000081721	DUSP12	1	q23.3	-0.855454	-1.11151	0.3923	0.3923
ENSG00000163053	SLC16A14	2	q36.3	0.855454	0.278264	0.3923	0.3923
ENSG00000256250	RP11-989F5.1	12	q24.33	-0.855273	-0.00487356	0.3924	0.3924
ENSG00000185963	BICD2	9	q22.31	-0.855065	-0.0321314	0.392515	0.3845
ENSG00000152413	HOMER1	5	q14.1	0.854912	4.80991	0.3926	0.3926
ENSG00000187193	MT1X	16	q13	-0.854714	-0.043693	0.39271	0.03193
ENSG00000105146	AURKC	19	q13.43	0.85459	0.00638177	0.392778	0.2219
ENSG00000133661	SFTPD	10	q22.3	-0.854584	-0.00434434	0.392782	0.03098
ENSG00000172869	DMXL1	5	q23.1	0.85437	0.0504774	0.3929	0.3929
ENSG00000157303	SUSD3	9	q22.31	0.85437	0.219423	0.3929	0.3929
ENSG00000124222	STX16	20	q13.32	0.85419	0.177043	0.393	0.393
ENSG00000103051	COG4	16	q22.1	0.854143	0.0199952	0.393026	0.2742
ENSG00000131504	DIAPH1	5	q31.3	-0.854009	-2.11966	0.3931	0.3931
ENSG00000146521	LINC01558	6	q27	0.854009	0.163046	0.3931	0.3931
ENSG00000105072	C19orf44	19	p13.11	0.853829	0.00734167	0.3932	0.3932
ENSG00000103154	NECAB2	16	q23.3	0.853734	0.018009	0.393253	0.4175
ENSG00000235151	AC114730.2	2	q37.3	-0.853454	-0.025877	0.393407	0.3937
ENSG00000172732	MUS81	11	q13.1	-0.853287	-0.0317417	0.3935	0.3935
ENSG00000090989	EXOC1	4	q12	0.852906	0.0234196	0.393712	0.1033
ENSG00000214517	PPME1	11	q13.4	0.852785	0.659535	0.393779	0.2566
ENSG00000261222	CTD-2006K23.1	17	q25.1	0.852746	0.0523949	0.3938	0.3938
ENSG00000110925	CSRNP2	12	q13.12	0.852566	0.0383412	0.3939	0.3939
ENSG00000142444	TIMM29	19	p13.2	-0.852386	-0.0272351	0.394	0.394
ENSG00000044115	CTNNA1	5	q31.2	0.852206	0.280845	0.3941	0.3941
ENSG00000256806	C17orf100	17	p13.1	0.852206	0.012461	0.3941	0.3941
ENSG00000161956	SENP3	17	p13.1	0.852206	0.0623191	0.3941	0.3941
ENSG00000129055	ANAPC13	3	q22.2	0.852025	0.00494853	0.3942	0.3942
ENSG00000185813	PCYT2	17	q25.3	0.851845	0.126862	0.3943	0.3943
ENSG00000177879	AP3S1	5	q22.3	0.851665	0.151238	0.3944	0.3944
ENSG00000172543	CTSW	11	q13.1	0.851638	0.00325287	0.394415	0.3196
ENSG00000113658	SMAD5	5	q31.1	-0.851552	-0.0305762	0.394463	0.1133
ENSG00000118816	CCNI	4	q21.1	0.851485	0.0810635	0.3945	0.3945
ENSG00000171453	POLR1C	6	p21.1	0.850945	0.0535616	0.3948	0.3948
ENSG00000254469	RP11-849H4.2	11	q13.4	0.850765	0.0458292	0.3949	0.3949
ENSG00000167461	RAB8A	19	p13.11	-0.850733	-0.0179806	0.394917	0.2022
ENSG00000228140	RP3-467K16.4	1	p36.21	-0.850708	-0.0167762	0.394931	0.00818
ENSG00000118322	ATP10B	5	q34	-0.850399	-0.00634788	0.395103	0.3981
ENSG00000121578	B4GALT4	3	q13.32	0.85006	0.0375631	0.395292	0.5529
ENSG00000169967	MAP3K2	2	q14.3	0.850045	0.0171376	0.3953	0.3953
ENSG00000206072	SERPINB11	18	q21.33	0.849865	0.00829849	0.3954	0.3954
ENSG00000125734	GPR108	19	p13.3	0.849774	0.00900185	0.395451	0.3784
ENSG00000169435	RASSF6	4	q13.3	-0.849667	-0.170324	0.39551	0.3627
ENSG00000172113	NME6	3	p21.31	0.84966	0.00948849	0.395514	0.4117
ENSG00000164116	GUCY1A3	4	q32.1	-0.849432	-0.0788376	0.395641	0.3864
ENSG00000112877	CEP72	5	p15.33	-0.849326	-0.0121061	0.3957	0.3957
ENSG00000176428	VPS37D	7	q11.23	-0.849326	-0.0958123	0.3957	0.3957
ENSG00000141425	RPRD1A	18	q12.2	-0.849326	-0.0355383	0.3957	0.3957
ENSG00000253988	RP11-489O18.1	8	q24.23	-0.848966	-20.2154	0.3959	0.3959
ENSG00000176177	ENTHD1	22	q13.1	0.848966	0.24293	0.3959	0.3959
ENSG00000172379	ARNT2	15	q25.1	-0.848639	-0.0130518	0.396082	0.3364
ENSG00000105447	GRWD1	19	q13.33	-0.848262	-0.0128953	0.396292	0.3979
ENSG00000031823	RANBP3	19	p13.3	-0.848248	-2.91646	0.3963	0.3963
ENSG00000120471	TP53AIP1	11	q24.3	0.848248	1.09321	0.3963	0.3963
ENSG00000116685	KIAA2013	1	p36.22	0.848068	0.55715	0.3964	0.4164
ENSG00000251432	RP11-420A23.1	4	q28.2	0.847709	0.0123671	0.3966	0.3966
ENSG00000183134	PTGDR2	11	q12.2	-0.847424	-0.0160028	0.396759	0.4168
ENSG00000080371	RAB21	12	q21.1	0.847171	0.10814	0.3969	0.3969
ENSG00000231507	LINC01353	1	q32.1	-0.846812	-0.0632308	0.3971	0.3971
ENSG00000165322	ARHGAP12	10	p11.22	0.84675	0.0101105	0.397134	0.07101
ENSG00000146757	ZNF92	7	q11.21	0.846274	0.0342457	0.3974	0.3974
ENSG00000198431	TXNRD1	12	q23.3	-0.846274	-0.310176	0.3974	0.3974
ENSG00000162989	KCNJ3	2	q24.1	-0.845915	-0.028786	0.3976	0.3976
ENSG00000164972	C9orf24	9	p13.3	-0.845915	-0.031679	0.3976	0.3976
ENSG00000160352	ZNF714	19	p12	-0.845915	-0.0111721	0.3976	0.3976
ENSG00000154174	TOMM70	3	q12.2	0.845815	0.0234114	0.397656	0.3561
ENSG00000172845	SP3	2	q31.1	-0.845557	-0.0796597	0.3978	0.3978
ENSG00000130770	ATPIF1	1	p35.3	0.845382	0.0117448	0.397898	0.3884
ENSG00000137210	TMEM14B	6	p24.2	0.845234	0.046031	0.39798	0.1206
ENSG00000141505	ASGR1	17	p13.1	0.845077	0.0340938	0.398068	0.4213
ENSG00000271643	RP11-10C24.3	3	p22.3	-0.845019	-0.0097304	0.3981	0.3981
ENSG00000134851	TMEM165	4	q12	-0.845019	-0.0979987	0.3981	0.3981
ENSG00000136854	STXBP1	9	q34.11	-0.844482	-0.807751	0.3984	0.3984
ENSG00000164756	SLC30A8	8	q24.11	0.844303	0.030048	0.3985	0.3985
ENSG00000231925	TAPBP	6	p21.32	0.844298	0.00950315	0.398503	0.1706
ENSG00000166900	STX3	11	q12.1	-0.844221	-0.0108419	0.398546	0.1571
ENSG00000245857	GS1-24F4.2	8	p23.1	-0.844124	-0.0101326	0.3986	0.3986
ENSG00000170681	MURC	9	q31.1	-0.843945	-0.0420834	0.3987	0.3987
ENSG00000198168	SVIP	11	p14.3	-0.843587	-0.00810325	0.3989	0.3989
ENSG00000272079	LA16c-380H5.5	16	p13.3	-0.843587	-0.00656494	0.3989	0.3989
ENSG00000070669	ASNS	7	q21.3	0.84329	0.00506432	0.399066	0.4189
ENSG00000109255	NMU	4	q12	-0.842872	-0.265401	0.3993	0.3993
ENSG00000086504	MRPL28	16	p13.3	0.842515	0.0258751	0.3995	0.3995
ENSG00000128596	CCDC136	7	q32.1	0.842336	0.835378	0.3996	0.3996
ENSG00000089505	CMTM1	16	q21	0.842298	0.0200344	0.399621	0.3507
ENSG00000136205	TNS3	7	p12.3	-0.842157	-0.0846919	0.3997	0.3997
ENSG00000171135	JAGN1	3	p25.3	0.842011	0.0189361	0.399782	0.05312
ENSG00000181085	MAPK15	8	q24.3	0.840897	0.0688576	0.400405	0.4458
ENSG00000182963	GJC1	17	q21.31	0.840729	0.0232887	0.4005	0.4005
ENSG00000111834	RSPH4A	6	q22.1	0.840653	0.014593	0.400542	0.3614
ENSG00000118246	FASTKD2	2	q33.3	-0.840632	-0.0444367	0.400554	0.3319
ENSG00000231690	LINC00574	6	q27	0.840562	0.0130694	0.400593	0.376
ENSG00000178177	LCORL	4	p15.31	0.840459	0.0461496	0.400651	0.1207
ENSG00000086200	IPO11	5	q12.1	0.840372	0.0832909	0.4007	0.4007
ENSG00000196586	MYO6	6	q14.1	0.840193	0.0597844	0.4008	0.4008
ENSG00000166979	EVA1C	21	q22.11	-0.840015	-0.121053	0.4009	0.4009
ENSG00000153002	CPB1	3	q24	-0.839786	-0.247094	0.401029	0.2974
ENSG00000170631	ZNF16	8	q24.3	0.83965	0.0344784	0.401105	0.16
ENSG00000156642	NPTN	15	q24.1	-0.839556	-0.471525	0.401157	0.4259
ENSG00000174358	SLC6A19	5	p15.33	0.839302	3.76697	0.4013	0.4013
ENSG00000167113	COQ4	9	q34.11	0.83925	0.0657393	0.401329	0.144
ENSG00000189419	SPATA41	15	q26.3	-0.839124	-0.0411279	0.4014	0.4014
ENSG00000271646	RP11-326I11.3	4	q35.1	0.838945	0.0214026	0.4015	0.4015
ENSG00000242616	GNG10	9	q31.3	0.838767	0.00752586	0.4016	0.4016
ENSG00000122035	RASL11A	13	q12.2	-0.838767	-0.0338055	0.4016	0.4016
ENSG00000174032	SLC25A30	13	q14.13	0.838672	0.0118095	0.401654	0.1813
ENSG00000185467	KPNA7	7	q22.1	0.838589	21.0766	0.4017	0.4017
ENSG00000075223	SEMA3C	7	q21.11	-0.838559	-0.259156	0.401717	0.3328
ENSG00000165886	UBTD1	10	q24.1	0.838503	0.0344139	0.401748	0.144
ENSG00000173947	PIFO	1	p13.2	-0.838411	-0.901765	0.4018	0.4018
ENSG00000178734	LMO7DN	13	q22.2	-0.838411	-0.0338086	0.4018	0.4018
ENSG00000108010	GLRX3	10	q26.3	-0.838333	-0.0439822	0.401844	0.5241
ENSG00000101439	CST3	20	p11.21	-0.838233	-0.0388187	0.4019	0.4019
ENSG00000131437	KIF3A	5	q31.1	-0.837868	-0.00937391	0.402105	0.4104
ENSG00000148408	CACNA1B	9	q34.3	0.837677	0.0880851	0.402212	0.1672
ENSG00000168000	BSCL2	11	q12.3	-0.837561	-0.0173173	0.402277	0.31
ENSG00000145864	GABRB2	5	q34	-0.837521	-0.0459192	0.4023	0.4023
ENSG00000256223	ZNF10	12	q24.33	-0.837387	-0.0104122	0.402375	0.306
ENSG00000225518	LINC01703	1	q42.12	0.837343	0.0174744	0.4024	0.4024
ENSG00000161999	JMJD8	16	p13.3	-0.836994	-0.0206315	0.402596	0.1031
ENSG00000260136	CTD-2270L9.4	16	p12.2	0.836631	0.0163253	0.4028	0.4028
ENSG00000103148	NPRL3	16	p13.3	-0.836513	-0.00438264	0.402867	0.0363
ENSG00000171051	FPR1	19	q13.41	0.836453	0.0161611	0.4029	0.4029
ENSG00000111845	PAK1IP1	6	p24.2	-0.836275	-0.0262351	0.403	0.403
ENSG00000079313	REXO1	19	p13.3	-0.836057	-0.0510384	0.403123	0.3885
ENSG00000075399	VPS9D1	16	q24.3	-0.835945	-0.0118007	0.403186	0.07205
ENSG00000151665	PIGF	2	p21	-0.83592	-0.02157	0.4032	0.4032
ENSG00000233760	AC004947.2	7	p15.2	-0.835742	-0.869586	0.4033	0.4033
ENSG00000184434	LRRC19	9	p21.2	0.835714	0.00315592	0.403316	0.08508
ENSG00000273972	CTD-2306A12.1	15	q21.1	-0.835626	-0.00479162	0.403365	0.3513
ENSG00000109323	MANBA	4	q24	-0.835564	-0.0238109	0.4034	0.4034
ENSG00000154957	ZNF18	17	p12	0.835564	0.0430885	0.4034	0.4034
ENSG00000049759	NEDD4L	18	q21.31	0.835209	0.198026	0.4036	0.4036
ENSG00000182774	RPS17	15	q25.2	-0.835186	-0.145129	0.403613	0.3378
ENSG00000170439	METTL7B	12	q13.2	-0.834854	-0.0346682	0.4038	0.4038
ENSG00000100321	SYNGR1	22	q13.1	-0.834854	-0.0249436	0.4038	0.4038
ENSG00000246548	RP11-7F17.5	14	q24.3	-0.834597	-0.0181706	0.403945	0.4447
ENSG00000112763	BTN2A1	6	p22.2	-0.834554	-0.0127565	0.403969	0.2343
ENSG00000085365	SCAMP1	5	q14.1	-0.834292	-0.0405918	0.404116	0.2689
ENSG00000128595	CALU	7	q32.1	-0.834144	-0.617412	0.4042	0.4042
ENSG00000215114	UBXN2B	8	q12.1	-0.8341	-0.0108572	0.404225	0.3492
ENSG00000174792	C4orf26	4	q21.1	-0.833799	-0.00531834	0.404394	0.2939
ENSG00000160710	ADAR	1	q21.3	-0.833789	-0.562216	0.4044	0.4044
ENSG00000140009	ESR2	14	q23.3	0.833789	0.0232277	0.4044	0.4044
ENSG00000135686	KLHL36	16	q24.1	0.833789	0.0082597	0.4044	0.4044
ENSG00000186318	BACE1	11	q23.3	0.833434	0.0679371	0.4046	0.4046
ENSG00000105409	ATP1A3	19	q13.2	-0.833257	-0.683244	0.4047	0.4047
ENSG00000181315	ZNF322	6	p22.2	-0.832952	-0.0026043	0.404872	0.02373
ENSG00000162368	CMPK1	1	p33	0.832902	0.230852	0.4049	0.4049
ENSG00000152620	NADK2	5	p13.2	-0.832547	-0.0801409	0.4051	0.4051
ENSG00000130309	COLGALT1	19	p13.11	0.832457	0.0198846	0.405151	0.4169
ENSG00000110195	FOLR1	11	q13.4	-0.832193	-0.0319443	0.4053	0.4053
ENSG00000064607	SUGP2	19	p13.11	-0.832093	-0.0279812	0.405356	0.23
ENSG00000251015	SLC25A30-AS1	13	q14.13	0.831933	0.0176487	0.405447	0.1813
ENSG00000157103	SLC6A1	3	p25.3	-0.831839	-0.0118469	0.4055	0.4055
ENSG00000176396	EID2	19	q13.2	0.831662	0.0873191	0.4056	0.4056
ENSG00000197816	CCDC180	9	q22.33	-0.831577	-0.00816199	0.405648	0.1932
ENSG00000104613	INTS10	8	p21.3	-0.8312	-0.0517056	0.405861	0.3882
ENSG00000243789	JMJD7	15	q15.1	0.830933	0.0104845	0.406011	0.4108
ENSG00000137449	CPEB2	4	p15.32	0.830623	0.0315434	0.406187	0.4001
ENSG00000162144	CYB561A3	11	q12.2	0.830599	0.09889	0.4062	0.4062
ENSG00000149483	TMEM138	11	q12.2	0.830599	0.603352	0.4062	0.4062
ENSG00000198554	WDHD1	14	q22.3	0.830599	0.173948	0.4062	0.4062
ENSG00000180008	SOCS4	14	q22.3	0.830599	0.137986	0.4062	0.4062
ENSG00000089050	RBBP9	20	p11.23	0.830599	0.557159	0.4062	0.4062
ENSG00000157379	DHRS1	14	q12	-0.830377	-0.00744692	0.406326	0.4528
ENSG00000144554	FANCD2	3	p25.3	-0.830193	-0.0260527	0.40643	0.385
ENSG00000186998	EMID1	22	q12.2	-0.830143	-1.91283	0.406458	0.4121
ENSG00000101400	SNTA1	20	q11.21	-0.830069	-0.449847	0.4065	0.4065
ENSG00000273044	RP4-569D19.8	22	q12.3	-0.829892	-0.609868	0.4066	0.4066
ENSG00000164327	RICTOR	5	p13.1	-0.829715	-0.201461	0.4067	0.4067
ENSG00000128602	SMO	7	q32.1	0.829715	1.3331	0.4067	0.4067
ENSG00000198900	TOP1	20	q12	-0.829715	-5.97664	0.4067	0.4067
ENSG00000154760	SLFN13	17	q12	0.82962	0.0289104	0.406753	0.3925
ENSG00000119688	ABCD4	14	q24.3	-0.829426	-0.0133478	0.406863	0.2856
ENSG00000260653	RP11-114G11.5	7	p11.2	-0.829361	-0.00682892	0.4069	0.4069
ENSG00000196689	TRPV1	17	p13.2	-0.829361	-0.028727	0.4069	0.4069
ENSG00000021300	PLEKHB1	11	q13.4	-0.829354	-0.00655086	0.406904	0.2953
ENSG00000151239	TWF1	12	q12	-0.829089	-0.0248677	0.407054	0.2488
ENSG00000169228	RAB24	5	q35.3	-0.829019	-0.00973004	0.407094	0.4367
ENSG00000104067	TJP1	15	q13.1	-0.828831	-0.286925	0.4072	0.4072
ENSG00000049245	VAMP3	1	p36.23	0.828818	0.0162634	0.407208	0.3724
ENSG00000114861	FOXP1	3	p13	0.828654	2.1377	0.4073	0.4073
ENSG00000140859	KIFC3	16	q21	-0.828654	-0.097683	0.4073	0.4073
ENSG00000247363	RP11-637A17.2	12	q15	-0.828478	-0.0422333	0.4074	0.4074
ENSG00000187474	FPR3	19	q13.41	0.828478	9.62719	0.4074	0.4074
ENSG00000133937	GSC	14	q32.13	0.828301	6.84934	0.4075	0.4075
ENSG00000178802	MPI	15	q24.1	-0.828301	-0.0233994	0.4075	0.4075
ENSG00000159556	ISL2	15	q24.3	0.828301	0.0937439	0.4075	0.4075
ENSG00000168158	OR2C1	16	p13.3	0.828297	0.0258889	0.407502	0.3102
ENSG00000138039	LHCGR	2	p16.3	-0.828195	-0.00839404	0.40756	0.3473
ENSG00000156885	COX6A2	16	p11.2	0.828124	0.0642821	0.4076	0.4076
ENSG00000161180	CCDC116	22	q11.21	0.828096	0.00700669	0.407616	0.4293
ENSG00000166444	ST5	11	p15.4	0.827948	0.380867	0.4077	0.4077
ENSG00000279968	GVQW2	6	q24.1	-0.82791	-0.00584629	0.407721	0.276
ENSG00000168026	TTC21A	3	p22.2	-0.827779	-0.0245909	0.407795	0.3495
ENSG00000185897	FFAR3	19	q13.12	-0.827627	-0.01249	0.407882	0.4314
ENSG00000116062	MSH6	2	p16.3	0.827595	0.0223083	0.4079	0.4079
ENSG00000125257	ABCC4	13	q32.1	-0.827471	-0.0384635	0.40797	0.3907
ENSG00000185674	LYG2	2	q11.2	-0.827418	-0.230249	0.408	0.408
ENSG00000170324	FRMPD2	10	q11.22	0.827418	0.0492823	0.408	0.408
ENSG00000198791	CNOT7	8	p22	-0.827411	-0.0102911	0.408004	0.04738
ENSG00000118420	UBE3D	6	q14.1	0.826889	3.49177	0.4083	0.4083
ENSG00000274925	CTD-2547G23.4	16	p12.1	0.826889	2.17117	0.4083	0.4083
ENSG00000129204	USP6	17	p13.2	-0.826623	-0.00482466	0.408451	0.1947
ENSG00000259359	RP11-327J17.2	15	q26.2	-0.82636	-2.23403	0.4086	0.4086
ENSG00000153495	TEX29	13	q34	-0.826101	-0.0183504	0.408747	0.000801
ENSG00000196177	ACADSB	10	q26.13	-0.825682	-0.0253185	0.408984	0.03689
ENSG00000139132	FGD4	12	p11.21	0.825595	0.0432694	0.409034	0.242
ENSG00000261204	AC004449.6	19	p13.3	0.825575	0.0174515	0.409045	0.2678
ENSG00000116497	S100PBP	1	p35.1	0.825552	0.071729	0.409058	0.4088
ENSG00000234444	ZNF736	7	q11.21	0.825428	0.0112978	0.409128	0.4913
ENSG00000090861	AARS	16	q22.1	0.825302	0.0936177	0.4092	0.4092
ENSG00000151743	AMN1	12	p11.21	0.82495	0.0578203	0.4094	0.4094
ENSG00000168792	ABHD15	17	q11.2	0.824733	0.0137341	0.409523	0.2996
ENSG00000135905	DOCK10	2	q36.2	0.824598	0.375197	0.4096	0.4096
ENSG00000076650	GPATCH1	19	q13.11	-0.824598	-0.0122566	0.4096	0.4096
ENSG00000248712	CCDC153	11	q23.3	-0.824422	-0.0100826	0.4097	0.4097
ENSG00000145681	HAPLN1	5	q14.3	0.823894	0.0396121	0.41	0.41
ENSG00000049323	LTBP1	2	p22.3	0.823718	0.919249	0.4101	0.4101
ENSG00000260123	RP11-326A19.4	15	q26.1	-0.823718	-1.46848	0.4101	0.4101
ENSG00000123607	TTC21B	2	q24.3	0.823542	0.0419424	0.4102	0.4102
ENSG00000227733	RP4-565E6.1	1	q21.2	-0.823366	-4.55871	0.4103	0.4103
ENSG00000138074	SLC5A6	2	p23.3	0.82319	0.0229754	0.4104	0.4104
ENSG00000109189	USP46	4	q12	-0.823014	-0.0712199	0.4105	0.4105
ENSG00000196704	AMZ2	17	q24.2	-0.822838	-0.597764	0.4106	0.4106
ENSG00000174233	ADCY6	12	q13.12	-0.822611	-0.0649492	0.410729	0.1969
ENSG00000198795	ZNF521	18	q11.2	0.822487	0.487329	0.4108	0.4108
ENSG00000092140	G2E3	14	q12	0.822135	0.0489865	0.411	0.411
ENSG00000165672	PRDX3	10	q26.11	0.822084	0.0560024	0.411029	0.3429
ENSG00000185518	SV2B	15	q26.1	-0.821968	-0.242773	0.411095	0.4195
ENSG00000168734	PKIG	20	q13.12	-0.821784	-0.10558	0.4112	0.4112
ENSG00000135845	PIGC	1	q24.3	-0.821608	-0.0351069	0.4113	0.4113
ENSG00000135624	CCT7	2	p13.2	0.821432	0.0979732	0.4114	0.4114
ENSG00000115665	SLC5A7	2	q12.3	0.821432	0.0181815	0.4114	0.4114
ENSG00000146267	FAXC	6	q16.2	-0.821428	-0.0409158	0.411403	0.2683
ENSG00000125337	KIF25	6	q27	-0.821301	-0.00572214	0.411475	0.2747
ENSG00000113811	SELENOK	3	p21.1	0.821275	0.0286542	0.41149	0.43
ENSG00000124357	NAGK	2	p13.3	-0.821081	-0.016796	0.4116	0.4116
ENSG00000135205	CCDC146	7	q11.23	-0.821081	-0.0179227	0.4116	0.4116
ENSG00000174705	SH3PXD2B	5	q35.1	0.820997	0.252415	0.411648	0.3398
ENSG00000133884	DPF2	11	q13.1	-0.820906	-0.0230681	0.4117	0.4117
ENSG00000010295	IFFO1	12	p13.31	0.820555	0.0651848	0.4119	0.4119
ENSG00000160223	ICOSLG	21	q22.3	-0.820555	-0.00892812	0.4119	0.4119
ENSG00000160117	ANKLE1	19	p13.11	0.82053	0.0116041	0.411914	0.1161
ENSG00000169738	DCXR	17	q25.3	-0.820379	-0.0176269	0.412	0.412
ENSG00000184436	THAP7	22	q11.21	0.820204	0.0298921	0.4121	0.4121
ENSG00000214046	SMIM7	19	p13.11	0.820184	0.0224834	0.412111	0.5092
ENSG00000104219	ZDHHC2	8	p22	0.820104	0.0143022	0.412157	0.1034
ENSG00000118557	PMFBP1	16	q22.2	-0.820028	-0.0299601	0.4122	0.4122
ENSG00000129451	KLK10	19	q13.41	-0.819948	-0.0210793	0.412246	0.2793
ENSG00000180096	2023-09-01	16	p11.2	-0.819932	-0.0273286	0.412255	0.08214
ENSG00000165091	TMC1	9	q21.13	0.819916	0.0181228	0.412264	0.3745
ENSG00000158062	UBXN11	1	p36.11	-0.819854	-0.025944	0.412299	0.206
ENSG00000178809	TRIM73	7	q11.23	0.819677	0.0123694	0.4124	0.4124
ENSG00000158079	PTPDC1	9	q22.32	0.819677	0.021161	0.4124	0.4124
ENSG00000171223	JUNB	19	p13.13	0.819502	1.40203	0.4125	0.4125
ENSG00000197226	TBC1D9B	5	q35.3	-0.819501	-0.00580838	0.412501	0.4267
ENSG00000170191	NANP	20	p11.21	-0.819421	-0.0374327	0.412546	0.4365
ENSG00000254999	BRK1	3	p25.3	-0.819372	-0.0239328	0.412574	0.1642
ENSG00000107959	PITRM1	10	p15.2	-0.819336	-0.0055561	0.412595	0.1017
ENSG00000140932	CMTM2	16	q21	0.819327	0.0234079	0.4126	0.4126
ENSG00000143643	TTC13	1	q42.2	0.819326	0.0113286	0.412601	0.3108
ENSG00000047662	FAM184B	4	p15.31	0.819151	0.051439	0.4127	0.4127
ENSG00000125850	OVOL2	20	p11.23	0.819151	0.363457	0.4127	0.4127
ENSG00000153786	ZDHHC7	16	q24.1	-0.819151	-0.00713419	0.4127	0.501
ENSG00000025800	KPNA6	1	p35.2	-0.818976	-0.0398834	0.4128	0.4128
ENSG00000110446	SLC15A3	11	q12.2	0.818976	0.287364	0.4128	0.4128
ENSG00000139636	LMBR1L	12	q13.12	0.818801	0.0186938	0.4129	0.4129
ENSG00000151611	MMAA	4	q31.21	-0.818732	-0.0769681	0.412939	0.5402
ENSG00000165102	HGSNAT	8	p11.21	-0.818664	-0.0242314	0.412978	0.1569
ENSG00000077044	DGKD	2	q37.1	0.818626	0.196972	0.413	0.413
ENSG00000137393	RNF144B	6	p22.3	-0.818626	-0.142944	0.413	0.413
ENSG00000088808	PPP1R13B	14	q32.33	-0.818382	-0.0247507	0.413139	0.2809
ENSG00000114737	CISH	3	p21.2	-0.8181	-0.596759	0.4133	0.4133
ENSG00000236790	LINC00299	2	p25.1	0.81775	0.0178045	0.4135	0.4135
ENSG00000277142	LINC00235	16	p13.3	0.817681	0.0279878	0.413539	0.2193
ENSG00000140525	FANCI	15	q26.1	-0.817624	-0.0705246	0.413572	0.4247
ENSG00000075340	ADD2	2	p13.3	0.81705	0.0220554	0.4139	0.4139
ENSG00000072864	NDE1	16	p13.11	-0.816875	-0.0153104	0.414	0.414
ENSG00000163492	CCDC141	2	q31.2	-0.816875	-0.234008	0.414	0.414
ENSG00000260691	ANKRD20A1	9	q21.11	-0.8167	-0.0171523	0.4141	0.4141
ENSG00000197912	SPG7	16	q24.3	0.816525	0.453136	0.4142	0.4142
ENSG00000100197	CYP2D6	22	q13.2	-0.816525	-0.00561899	0.4142	0.4142
ENSG00000034152	MAP2K3	17	p11.2	0.816409	0.036402	0.414266	0.4079
ENSG00000163106	HPGDS	4	q22.3	-0.81635	-0.0293855	0.4143	0.4143
ENSG00000176978	DPP7	9	q34.3	0.816286	0.0171561	0.414337	0.4247
ENSG00000129003	VPS13C	15	q22.2	-0.816175	-0.0202629	0.4144	0.4144
ENSG00000084112	SSH1	12	q24.11	0.816	0.507584	0.4145	0.4145
ENSG00000136738	STAM	10	p12.33	0.815825	1.07526	0.4146	0.4146
ENSG00000170852	KBTBD2	7	p14.3	-0.815762	-0.011699	0.414636	0.2889
ENSG00000118263	KLF7	2	q33.3	0.815706	0.0683925	0.414668	0.1758
ENSG00000149295	DRD2	11	q23.2	0.815692	0.305034	0.414676	0.3357
ENSG00000133805	AMPD3	11	p15.4	0.815651	0.00740998	0.4147	0.4147
ENSG00000259182	RP11-424I19.2	15	q26.3	-0.815476	-0.0443237	0.4148	0.4148
ENSG00000197768	STPG3	9	q34.3	-0.814952	-0.00945247	0.4151	0.4151
ENSG00000059588	TARBP1	1	q42.2	0.814848	0.0342037	0.415159	0.4311
ENSG00000160741	CRTC2	1	q21.3	0.814777	5.23553	0.4152	0.4152
ENSG00000006831	ADIPOR2	12	p13.33	-0.814777	-0.0380012	0.4152	0.4152
ENSG00000115760	BIRC6	2	p22.3	0.814443	0.0881434	0.415391	0.2088
ENSG00000171291	ZNF439	19	p13.2	0.814253	0.0112266	0.4155	0.4155
ENSG00000127249	ATP13A4	3	q29	0.814171	0.003752	0.415547	0.2784
ENSG00000230725	RP4-738P15.1	20	p11.21	-0.81338	-0.0432037	0.416	0.416
ENSG00000065802	ASB1	2	q37.3	-0.813324	-0.0116801	0.416032	0.09003
ENSG00000130540	SULT4A1	22	q13.31	-0.81329	-0.016192	0.416052	0.3584
ENSG00000137731	FXYD2	11	q23.3	-0.813206	-0.042273	0.4161	0.4161
ENSG00000159399	HK2	2	p12	-0.81221	-0.0475005	0.416671	0.4118
ENSG00000159905	ZNF221	19	q13.31	0.811985	0.0203608	0.4168	0.4168
ENSG00000163608	NEPRO	3	q13.2	0.811289	0.0507389	0.4172	0.4172
ENSG00000106258	CYP3A5	7	q22.1	-0.811114	-0.07362	0.4173	0.4173
ENSG00000102683	SGCG	13	q12.12	-0.810982	-0.0187981	0.417376	0.3807
ENSG00000188596	CFAP54	12	q23.1	-0.810766	-0.370635	0.4175	0.4175
ENSG00000244476	ERVFRD-1	6	p24.2	-0.810737	-0.0297871	0.417517	0.3989
ENSG00000075336	TIMM21	18	q22.3	-0.810689	-0.0378397	0.417544	0.4335
ENSG00000272512	RP11-54O7.17	1	p36.33	-0.81007	-0.00459467	0.4179	0.4179
ENSG00000165660	FAM175B	10	q26.13	0.809896	0.37867	0.418	0.418
ENSG00000134571	MYBPC3	11	p11.2	-0.809896	-0.0971123	0.418	0.418
ENSG00000100360	IFT27	22	q12.3	0.809706	0.00607151	0.418109	0.4015
ENSG00000181029	TRAPPC5	19	p13.2	-0.809375	-0.0223989	0.4183	0.4206
ENSG00000228862	RP11-91I20.3	8	q12.2	0.809026	10.4194	0.4185	0.4185
ENSG00000134020	PEBP4	8	p21.3	0.808889	0.0064977	0.418579	0.3486
ENSG00000119318	RAD23B	9	q31.2	0.808818	0.163278	0.41862	0.05964
ENSG00000108840	HDAC5	17	q21.31	-0.808198	-0.653653	0.418977	0.4156
ENSG00000148158	SNX30	9	q32	-0.808157	-0.0949501	0.419	0.419
ENSG00000170145	SIK2	11	q23.1	-0.808157	-0.038108	0.419	0.419
ENSG00000106003	LFNG	7	p22.3	-0.807984	-3.37989	0.4191	0.4191
ENSG00000119973	PRLHR	10	q26.11	0.807977	0.293276	0.419104	0.4429
ENSG00000166997	CNPY4	7	q22.1	-0.807872	-0.0253704	0.419164	0.4063
ENSG00000064115	TM7SF3	12	p11.23	0.80781	0.0083968	0.4192	0.4192
ENSG00000039068	CDH1	16	q22.1	0.807718	0.0555851	0.419253	0.05304
ENSG00000164125	FAM198B	4	q32.1	0.807514	0.0538154	0.41937	0.4111
ENSG00000033327	GAB2	11	q14.1	-0.807289	-0.0900802	0.4195	0.4195
ENSG00000132849	PATJ	1	p31.3	-0.807115	-0.0844841	0.4196	0.4196
ENSG00000233421	LINC01783	1	p36.13	-0.806942	-1.19928	0.4197	0.4197
ENSG00000161692	DBF4B	17	q21.31	0.806795	0.0048511	0.419785	0.006772
ENSG00000187713	TMEM203	9	q34.3	0.806768	0.270352	0.4198	0.4198
ENSG00000247095	MIR210HG	11	p15.5	0.806421	0.619656	0.42	0.42
ENSG00000128052	KDR	4	q12	-0.806248	-0.160157	0.4201	0.4201
ENSG00000041357	PSMA4	15	q25.1	-0.805967	-0.0386743	0.420262	0.5898
ENSG00000244953	RP11-613D13.8	11	p11.2	0.805901	0.0174891	0.4203	0.4203
ENSG00000184937	WT1	11	p13	0.805727	0.292007	0.4204	0.4204
ENSG00000183856	IQGAP3	1	q22	-0.805554	-1.17686	0.4205	0.4205
ENSG00000116983	HPCAL4	1	p34.2	0.805199	0.0182313	0.420705	0.4398
ENSG00000186652	PRG2	11	q12.1	-0.805149	-0.0148287	0.420734	0.06109
ENSG00000270001	RP11-218C14.8	20	p11.21	0.805085	0.00867237	0.420771	0.1369
ENSG00000171522	PTGER4	5	p13.1	0.804861	0.0647817	0.4209	0.4209
ENSG00000186716	BCR	22	q11.23	-0.804861	-0.222162	0.4209	0.4209
ENSG00000100365	NCF4	22	q12.3	-0.804688	-0.0547518	0.421	0.421
ENSG00000175309	PHYKPL	5	q35.3	0.804525	0.0793644	0.421094	0.7099
ENSG00000100364	KIAA0930	22	q13.31	0.804517	0.00994362	0.421098	0.4211
ENSG00000152433	ZNF547	19	q13.43	-0.804507	-0.0184499	0.421104	0.3976
ENSG00000185519	FAM131C	1	p36.13	0.804168	0.0248596	0.4213	0.4213
ENSG00000149054	ZNF215	11	p15.4	0.804065	0.00704924	0.421359	0.4048
ENSG00000138785	INTS12	4	q24	-0.803475	-0.0202294	0.4217	0.4217
ENSG00000168743	NPNT	4	q24	-0.803475	-0.0670312	0.4217	0.4217
ENSG00000170484	KRT74	12	q13.13	0.803302	19.6396	0.4218	0.4218
ENSG00000183826	BTBD9	6	p21.2	0.803251	0.0533546	0.42183	0.42
ENSG00000198673	FAM19A2	12	q14.1	-0.803163	-0.168406	0.421881	0.3308
ENSG00000159884	CCDC107	9	p13.3	0.802826	0.0211556	0.422075	0.3035
ENSG00000114784	EIF1B	3	p22.1	0.80261	0.0835714	0.4222	0.4222
ENSG00000148483	TMEM236	10	p12.33	0.80261	1.81813	0.4222	0.4222
ENSG00000271259	RP11-1109F11.5	12	q21.33	-0.80261	-0.234529	0.4222	0.4222
ENSG00000185800	DMWD	19	q13.32	-0.802606	-0.0132551	0.422202	0.003651
ENSG00000103534	TMC5	16	p12.3	-0.802437	-0.246554	0.4223	0.4223
ENSG00000136449	MYCBPAP	17	q21.33	0.802111	0.00860754	0.422489	0.4103
ENSG00000130856	ZNF236	18	q23	-0.801998	-0.011645	0.422554	0.4961
ENSG00000105171	POP4	19	q12	-0.801919	-0.047902	0.4226	0.4226
ENSG00000112701	SENP6	6	q14.1	-0.801746	-0.0236924	0.4227	0.4227
ENSG00000105229	PIAS4	19	p13.3	0.801746	5.30733	0.4227	0.4227
ENSG00000183476	SH2D7	15	q25.1	0.801721	0.00909486	0.422714	0.4269
ENSG00000104760	FGL1	8	p22	-0.801573	-0.0540554	0.4228	0.4228
ENSG00000188086	PRSS45	3	p21.31	-0.801431	-0.00504073	0.422882	0.2629
ENSG00000072163	LIMS2	2	q14.3	-0.801373	-0.0234514	0.422916	0.4577
ENSG00000187479	C11orf96	11	p11.2	0.801252	0.139379	0.422986	0.05283
ENSG00000111886	GABRR2	6	q15	-0.801227	-0.00974402	0.423	0.423
ENSG00000261423	RP11-1007O24.3	15	q24.1	0.801227	0.277254	0.423	0.423
ENSG00000261652	C15orf65	15	q21.3	-0.801174	-0.0146116	0.423031	0.05565
ENSG00000157823	AP3S2	15	q26.1	-0.800773	-0.00367605	0.423263	0.2628
ENSG00000164037	SLC9B1	4	q24	-0.800537	-0.35045	0.4234	0.4234
ENSG00000232411	AC009495.3	2	q24.3	0.800446	0.00482582	0.423453	0.4794
ENSG00000122481	RWDD3	1	p21.3	0.800396	0.00586387	0.423482	0.2482
ENSG00000028137	TNFRSF1B	1	p36.22	0.800191	3.0734	0.4236	0.4236
ENSG00000167889	MGAT5B	17	q25.2	-0.799939	-0.0179089	0.423746	0.03919
ENSG00000214021	TTLL3	3	p25.3	-0.799894	-0.052734	0.423772	0.4828
ENSG00000234663	LINC01934	2	q31.3	-0.799846	-0.98439	0.4238	0.4238
ENSG00000129515	SNX6	14	q13.1	0.799837	0.0753111	0.423805	0.4238
ENSG00000121577	POPDC2	3	q13.33	0.799817	0.0299573	0.423817	0.3327
ENSG00000161544	CYGB	17	q25.1	0.799788	0.136362	0.423834	0.3814
ENSG00000184999	SLC22A10	11	q12.3	-0.799673	-1.34046	0.4239	0.4239
ENSG00000140416	TPM1	15	q22.2	-0.79941	-0.0561678	0.424053	0.4409
ENSG00000151233	GXYLT1	12	q12	0.79926	0.00858834	0.42414	0.3331
ENSG00000271709	RP11-297J22.1	2	q14.2	-0.799156	-0.0627708	0.4242	0.4242
ENSG00000265107	GJA5	1	q21.2	-0.799066	-0.0524642	0.424252	0.352
ENSG00000137168	PPIL1	6	p21.2	-0.798873	-0.0120464	0.424364	0.08319
ENSG00000234690	AC073283.4	2	p21	0.798639	0.0162961	0.4245	0.4245
ENSG00000115306	SPTBN1	2	p16.2	0.798639	1.61607	0.4245	0.4245
ENSG00000160963	COL26A1	7	q22.1	-0.798466	-0.00767381	0.4246	0.4246
ENSG00000130559	CAMSAP1	9	q34.3	0.798294	0.0347936	0.4247	0.4247
ENSG00000278058	RP11-70D24.2	16	q23.2	0.798294	0.0217576	0.4247	0.4247
ENSG00000137720	C11orf1	11	q23.1	-0.798158	-0.0155994	0.424779	0.4129
ENSG00000167165	UGT1A6	2	q37.1	-0.797998	-0.262596	0.424872	0.4946
ENSG00000269855	RNF225	19	q13.43	-0.79798	-0.212942	0.424882	0.3528
ENSG00000095464	PDE6C	10	q23.33	0.797949	0.019431	0.4249	0.4249
ENSG00000104812	GYS1	19	q13.33	0.797949	0.0601467	0.4249	0.4249
ENSG00000178921	PFAS	17	p13.1	-0.797819	-0.0862451	0.424975	0.408
ENSG00000256576	RP13-977J11.2	12	q24.33	0.797804	0.00298893	0.424984	0.002427
ENSG00000062282	DGAT2	11	q13.5	0.797777	0.0463386	0.425	0.425
ENSG00000170500	LONRF2	2	q11.2	0.797402	0.0407111	0.425218	0.4317
ENSG00000136628	EPRS	1	q41	0.79726	0.0318897	0.4253	0.4253
ENSG00000179698	WDR97	8	q24.3	0.797169	0.00341128	0.425353	0.01693
ENSG00000248174	RP11-148L24.1	4	q34.1	0.797103	0.00629197	0.425391	0.1769
ENSG00000013523	ANGEL1	14	q24.3	0.797076	0.0139598	0.425407	0.4367
ENSG00000130669	PAK4	19	q13.2	-0.796916	-0.0603676	0.4255	0.4255
ENSG00000146147	MLIP	6	p12.1	-0.796903	-0.0200516	0.425508	0.4295
ENSG00000185885	IFITM1	11	p15.5	0.796886	0.0136995	0.425517	0.4369
ENSG00000119383	PTPA	9	q34.11	-0.796831	-0.0142983	0.425549	0.3942
ENSG00000188295	ZNF669	1	q44	-0.79646	-0.00685627	0.425764	0.1712
ENSG00000155324	GRAMD3	5	q23.2	0.796055	0.361125	0.426	0.426
ENSG00000267940	RP11-290F24.6	11	p15.4	-0.796055	-17.6548	0.426	0.426
ENSG00000162639	HENMT1	1	p13.3	-0.795934	-0.0565196	0.42607	0.4236
ENSG00000178409	BEND3	6	q21	-0.795537	-0.0774164	0.426301	0.2541
ENSG00000159197	KCNE2	21	q22.11	-0.795367	-0.0723542	0.4264	0.4264
ENSG00000090266	NDUFB2	7	q34	0.795195	0.0278283	0.4265	0.4265
ENSG00000125952	MAX	14	q23.3	0.795195	0.0950304	0.4265	0.4265
ENSG00000188176	SMTNL2	17	p13.2	-0.794851	-0.0591028	0.4267	0.4267
ENSG00000216490	IFI30	19	p13.11	-0.794851	-0.0969342	0.4267	0.4267
ENSG00000239674	RP1-127L4.7	22	q12.3	-0.794786	-0.0378674	0.426738	0.3701
ENSG00000271761	XXbac-BPGBPG55C20.3	6	p11.2	-0.794705	-0.490759	0.426785	0.04354
ENSG00000073146	MOV10L1	22	q13.33	0.794679	0.076406	0.4268	0.4268
ENSG00000163689	C3orf67	3	p14.2	0.794655	0.0154481	0.426814	0.307
ENSG00000184613	NELL2	12	q12	0.794548	0.0115925	0.426876	0.3906
ENSG00000066739	ATG2B	14	q32.2	-0.794164	-0.140012	0.4271	0.4271
ENSG00000151790	TDO2	4	q32.1	-0.793992	-0.0502096	0.4272	0.4272
ENSG00000271327	RP11-1109F11.3	12	q21.33	-0.793992	-0.135213	0.4272	0.4272
ENSG00000273091	AP000255.6	21	q22.11	0.79382	0.200523	0.4273	0.4273
ENSG00000157106	SMG1	16	p12.3	-0.793811	-0.0369823	0.427305	0.3465
ENSG00000175322	ZNF519	18	p11.21	0.793801	0.0057132	0.427311	0.4052
ENSG00000180822	PSMG4	6	p25.2	-0.793477	-0.00537043	0.4275	0.4275
ENSG00000185436	IFNLR1	1	p36.11	-0.793305	-0.0345633	0.4276	0.4276
ENSG00000176108	CHMP6	17	q25.3	0.793305	0.0145874	0.4276	0.05551
ENSG00000204001	LCN8	9	q34.3	-0.7931	-0.00319878	0.427719	0.333
ENSG00000128245	YWHAH	22	q12.3	-0.793043	-0.085409	0.427753	0.2996
ENSG00000148826	NKX6-2	10	q26.3	-0.79279	-0.904912	0.4279	0.4279
ENSG00000104888	SLC17A7	19	q13.33	0.792619	0.103514	0.428	0.428
ENSG00000156239	N6AMT1	21	q21.3	-0.792619	-0.0517029	0.428	0.428
ENSG00000114554	PLXNA1	3	q21.3	-0.792447	-0.0258014	0.4281	0.4281
ENSG00000160404	TOR2A	9	q34.11	-0.792447	-0.239313	0.4281	0.4281
ENSG00000168397	ATG4B	2	q37.3	0.791933	0.017554	0.4284	0.4284
ENSG00000162526	TSSK3	1	p35.1	0.791761	0.0204373	0.4285	0.4285
ENSG00000225828	FAM229A	1	p35.1	0.791761	0.0307583	0.4285	0.4285
ENSG00000079691	CARMIL1	6	p22.2	0.791761	0.0162448	0.4285	0.4285
ENSG00000111879	FAM184A	6	q22.31	0.791761	0.0711616	0.4285	0.4285
ENSG00000229453	SPINK8	3	p21.31	-0.791418	-0.00751761	0.4287	0.4287
ENSG00000070882	OSBPL3	7	p15.3	-0.790859	-0.0244217	0.429026	0.3664
ENSG00000175175	PPM1E	17	q22	0.790733	0.0823518	0.4291	0.4291
ENSG00000163499	CRYBA2	2	q35	0.790561	2.20217	0.4292	0.4292
ENSG00000212124	TAS2R19	12	p13.2	0.790561	0.014518	0.4292	0.4292
ENSG00000149591	TAGLN	11	q23.3	0.790534	0.0996519	0.429216	0.2008
ENSG00000162517	PEF1	1	p35.2	0.79039	0.132048	0.4293	0.4293
ENSG00000008311	AASS	7	q31.32	0.79039	0.124706	0.4293	0.4293
ENSG00000155657	TTN	2	q31.2	0.789868	0.109855	0.429605	0.4534
ENSG00000136378	ADAMTS7	15	q25.1	-0.789618	-0.0152742	0.429751	0.4875
ENSG00000197647	ZNF433	19	p13.2	-0.789566	-0.0552642	0.429781	0.4068
ENSG00000140395	WDR61	15	q25.1	-0.789363	-0.0401315	0.4299	0.4299
ENSG00000233922	LINC01694	21	q22.3	-0.789363	-0.0412372	0.4299	0.4299
ENSG00000117614	SYF2	1	p36.11	0.789234	0.0253904	0.429975	0.428
ENSG00000267924	RP11-255H23.4	19	p12	0.789021	0.612924	0.4301	0.4301
ENSG00000120669	SOHLH2	13	q13.3	-0.788953	-0.00231977	0.43014	0.1759
ENSG00000138413	IDH1	2	q34	-0.788849	-0.872858	0.4302	0.4302
ENSG00000118785	SPP1	4	q22.1	-0.788165	-0.0256731	0.4306	0.4306
ENSG00000135314	KHDC1	6	q13	0.788126	0.0240476	0.430623	0.3438
ENSG00000276768	RP5-1116H23.5	20	p13	0.787994	0.710909	0.4307	0.4307
ENSG00000171049	FPR2	19	q13.41	-0.787868	-0.309923	0.430774	0.4126
ENSG00000196581	AJAP1	1	p36.32	-0.787823	-1.03824	0.4308	0.4308
ENSG00000116128	BCL9	1	q21.2	-0.787652	-0.307086	0.4309	0.4309
ENSG00000235100	RP11-80H5.9	10	q23.31	-0.787482	-0.00890357	0.431	0.431
ENSG00000176732	PFN4	2	p23.3	-0.787356	-0.00506947	0.431074	0.08267
ENSG00000198838	RYR3	15	q13.3	0.78714	1.38163	0.4312	0.4312
ENSG00000167741	GGT6	17	p13.2	0.786921	0.0149886	0.431328	0.3845
ENSG00000197376	OR8S1	12	q13.11	0.786798	0.0429356	0.4314	0.4314
ENSG00000166446	CDYL2	16	q23.2	0.786798	0.0203639	0.4314	0.4314
ENSG00000133313	CNDP2	18	q22.3	-0.786798	-0.0438595	0.4314	0.4314
ENSG00000196981	WDR5B	3	q21.1	0.786694	0.00601665	0.431461	0.1481
ENSG00000124743	KLHL31	6	p12.1	0.786627	0.265359	0.4315	0.4315
ENSG00000135740	SLC9A5	16	q22.1	-0.786065	-0.0258501	0.431829	0.1259
ENSG00000167281	RBFOX3	17	q25.3	0.785774	4.11947	0.432	0.432
ENSG00000238142	RP11-108M9.4	1	p36.13	-0.785676	-0.0109483	0.432057	0.1117
ENSG00000100201	DDX17	22	q13.1	0.78551	0.0545819	0.432155	0.1555
ENSG00000156966	B3GNT7	2	q37.1	-0.785433	-0.00703088	0.4322	0.4322
ENSG00000153885	KCTD15	19	q13.11	0.785433	0.015333	0.4322	0.4322
ENSG00000082213	C5orf22	5	p13.3	-0.785358	-0.0187584	0.432243	0.4145
ENSG00000149380	P4HA3	11	q13.4	0.785275	0.012582	0.432293	0.1624
ENSG00000100983	GSS	20	q11.22	-0.785262	-0.0527794	0.4323	0.4323
ENSG00000164898	FMC1	7	q34	-0.785034	-0.27546	0.432434	0.3801
ENSG00000235021	RP11-439E19.7	1	q44	-0.78475	-0.0150808	0.4326	0.4326
ENSG00000013293	SLC7A14	3	q26.2	0.78475	42.3869	0.4326	0.4326
ENSG00000137713	PPP2R1B	11	q23.1	0.78448	0.00727095	0.432758	0.2088
ENSG00000259687	LINC01220	14	q24.3	-0.784353	-0.00659834	0.432833	0.4643
ENSG00000169241	SLC50A1	1	q22	-0.784298	-2.55266	0.432865	0.4098
ENSG00000197410	DCHS2	4	q31.3	-0.784271	-0.0109739	0.432881	0.3606
ENSG00000140043	PTGR2	14	q24.3	0.784077	0.00498385	0.432995	0.1598
ENSG00000137601	NEK1	4	q33	0.783704	0.00794613	0.433214	0.2905
ENSG00000115363	EVA1A	2	p12	0.783557	2.52851	0.4333	0.4333
ENSG00000088766	CRLS1	20	p12.3	-0.783416	-0.0270116	0.433383	0.3752
ENSG00000164366	CCDC127	5	p15.33	-0.783387	-0.0304461	0.4334	0.4334
ENSG00000105675	ATP4A	19	q13.12	0.78334	0.315545	0.433427	0.4211
ENSG00000171798	KNDC1	10	q26.3	-0.783216	-0.0396838	0.4335	0.4335
ENSG00000183955	KMT5A	12	q24.31	-0.783046	-0.0368359	0.4336	0.4336
ENSG00000160593	JAML	11	q23.3	-0.782723	-0.0128058	0.43379	0.2733
ENSG00000147955	SIGMAR1	9	p13.3	-0.782674	-0.0223717	0.433819	0.3352
ENSG00000242852	ZNF709	19	p13.2	-0.782605	-0.0121691	0.433859	0.4637
ENSG00000184752	NDUFA12	12	q22	-0.782365	-0.197148	0.434	0.434
ENSG00000267636	AC008992.1	19	q12	-0.782197	-0.347775	0.434099	0.02231
ENSG00000166090	IL25	14	q11.2	-0.782195	-0.0961911	0.4341	0.4341
ENSG00000088320	REM1	20	q11.21	0.782178	0.0890145	0.43411	0.2581
ENSG00000105379	ETFB	19	q13.41	-0.781929	-0.035715	0.434256	0.2145
ENSG00000180834	MAP6D1	3	q27.1	0.78172	0.0166067	0.434379	0.4489
ENSG00000082556	OPRK1	8	q11.23	0.781344	2.56833	0.4346	0.4346
ENSG00000214194	LINC00998	7	q31.1	-0.781284	-0.0140475	0.434636	0.1002
ENSG00000168447	SCNN1B	16	p12.2	-0.781174	-0.054863	0.4347	0.4347
ENSG00000162722	TRIM58	1	q44	0.78111	0.0162906	0.434738	0.4599
ENSG00000144834	TAGLN3	3	q13.2	-0.781004	-0.417078	0.4348	0.4348
ENSG00000159496	RGL4	22	q11.23	0.780965	0.027217	0.434823	0.427
ENSG00000030110	BAK1	6	p21.31	0.780834	0.00611931	0.4349	0.4349
ENSG00000274340	RP11-435J9.2	15	q22.2	-0.780664	-0.693161	0.435	0.435
ENSG00000079805	DNM2	19	p13.2	0.78055	0.0323835	0.435067	0.07493
ENSG00000196189	SEMA4A	1	q22	0.780494	0.0850723	0.4351	0.4351
ENSG00000015676	NUDCD3	7	p13	0.780154	0.0075611	0.4353	0.4353
ENSG00000254271	RP11-131N11.4	10	q21.2	-0.780073	-0.00655203	0.435348	0.1181
ENSG00000273958	RP11-219B17.3	15	q22.2	0.779815	0.101396	0.4355	0.4355
ENSG00000117174	ZNHIT6	1	p22.3	0.779553	0.00507343	0.435654	0.2356
ENSG00000163673	DCLK3	3	p22.2	0.779475	0.0493587	0.4357	0.4357
ENSG00000182612	TSPAN10	17	q25.3	-0.779419	-0.00416233	0.435733	0.4338
ENSG00000034971	MYOC	1	q24.3	-0.779318	-0.103199	0.435792	0.2555
ENSG00000130529	TRPM4	19	q13.33	0.779134	0.0104731	0.435901	0.128
ENSG00000188997	KCTD21	11	q14.1	0.779102	32.4835	0.43592	0.3777
ENSG00000178852	EFCAB13	17	q21.32	0.778799	0.00559368	0.436098	0.3604
ENSG00000189043	NDUFA4	7	p21.3	-0.778796	-3.85175	0.4361	0.4361
ENSG00000156735	BAG4	8	p11.23	-0.778796	-0.110934	0.4361	0.4361
ENSG00000215251	FASTKD5	20	p13	-0.778796	-0.0190983	0.4361	0.4361
ENSG00000145362	ANK2	4	q25	-0.778117	-5.35446	0.4365	0.4365
ENSG00000048405	ZNF800	7	q31.33	-0.7781	-0.224989	0.43651	0.1665
ENSG00000145882	PCYOX1L	5	q32	0.777985	0.011632	0.436578	0.0615
ENSG00000138449	SLC40A1	2	q32.2	0.777983	0.019892	0.436579	0.3392
ENSG00000131375	CAPN7	3	p25.1	0.777947	0.0465552	0.4366	0.4366
ENSG00000242028	HYPK	15	q15.3	0.777819	0.0321177	0.436676	0.1855
ENSG00000173467	AGR3	7	p21.1	0.777608	0.715284	0.4368	0.4368
ENSG00000137269	LRRC1	6	p12.1	0.777408	0.0216085	0.436918	0.1321
ENSG00000204859	ZBTB48	1	p36.31	-0.777401	-0.0272489	0.436922	0.2881
ENSG00000007168	PAFAH1B1	17	p13.3	0.777269	0.776464	0.437	0.437
ENSG00000109163	GNRHR	4	q13.2	0.77716	0.00627622	0.437064	0.3712
ENSG00000142920	AZIN2	1	p35.1	-0.777122	-0.104523	0.437087	0.4368
ENSG00000165271	NOL6	9	p13.3	-0.777119	-0.0107669	0.437089	0.4729
ENSG00000103126	AXIN1	16	p13.3	-0.7771	-0.048995	0.4371	0.4371
ENSG00000167005	NUDT21	16	q13	0.777039	0.0728014	0.437136	0.0007748
ENSG00000113520	IL4	5	q31.1	0.776919	0.00548797	0.437207	0.4781
ENSG00000187514	PTMA	2	q37.1	0.776761	2.98656	0.4373	0.4373
ENSG00000197363	ZNF517	8	q24.3	0.776761	0.0159427	0.4373	0.4373
ENSG00000148734	NPFFR1	10	q22.1	0.776307	0.035446	0.437568	0.3657
ENSG00000176293	ZNF135	19	q13.43	-0.776275	-0.00868791	0.437587	0.3822
ENSG00000100811	YY1	14	q32.2	0.776116	0.109111	0.437681	0.3116
ENSG00000176927	EFCAB5	17	q11.2	0.776083	0.0197548	0.4377	0.4377
ENSG00000140199	SLC12A6	15	q14	-0.775914	-0.0220013	0.4378	0.4378
ENSG00000134897	BIVM	13	q33.1	-0.775866	-0.0101638	0.437828	0.3439
ENSG00000132698	RAB25	1	q22	-0.775744	-0.324935	0.4379	0.4379
ENSG00000151612	ZNF827	4	q31.22	0.775406	1.37853	0.4381	0.4381
ENSG00000115339	GALNT3	2	q24.3	0.775316	0.00879888	0.438153	0.4067
ENSG00000127720	METTL25	12	q21.31	-0.775236	-0.0523363	0.4382	0.4382
ENSG00000125430	HS3ST3B1	17	p12	-0.775236	-0.0537577	0.4382	0.4382
ENSG00000163026	WDCP	2	p23.3	-0.775067	-0.118573	0.4383	0.4383
ENSG00000124786	SLC35B3	6	p24.3	0.774052	0.0234011	0.4389	0.4389
ENSG00000087088	BAX	19	q13.33	0.773728	0.110905	0.439092	0.4457
ENSG00000166448	TMEM130	7	q22.1	0.773376	0.129601	0.4393	0.4393
ENSG00000161914	ZNF653	19	p13.2	-0.773344	-1.16679	0.439319	0.1623
ENSG00000105778	AVL9	7	p14.3	0.773207	0.0308244	0.4394	0.4394
ENSG00000121552	CSTA	3	q21.1	-0.772756	-0.0264063	0.439667	0.4394
ENSG00000151623	NR3C2	4	q31.23	0.772703	0.118673	0.439698	0.4073
ENSG00000197054	ZNF763	19	p13.2	0.772597	0.00528224	0.439761	0.1549
ENSG00000272799	RP11-474N24.6	18	p11.22	-0.772362	-0.0178691	0.4399	0.4399
ENSG00000101558	VAPA	18	p11.22	0.772362	0.0705058	0.4399	0.4399
ENSG00000006638	TBXA2R	19	p13.3	-0.772024	-0.0351023	0.4401	0.4401
ENSG00000033050	ABCF2	7	q36.1	-0.771957	-0.0134098	0.44014	0.3784
ENSG00000274605	RP11-12G12.7	13	q32.3	0.771687	0.178974	0.4403	0.4403
ENSG00000005156	LIG3	17	q12	-0.771614	-0.00663821	0.440343	0.3193
ENSG00000136045	PWP1	12	q23.3	0.771518	0.020038	0.4404	0.4404
ENSG00000189269	DRICH1	22	q11.23	-0.771495	-0.00355773	0.440414	0.3011
ENSG00000172927	MYEOV	11	q13.3	-0.771449	-0.0537705	0.440441	0.1176
ENSG00000174943	KCTD13	16	p11.2	-0.771245	-0.0205779	0.440562	0.1893
ENSG00000137860	SLC28A2	15	q21.1	0.77118	0.00494167	0.4406	0.4406
ENSG00000153822	KCNJ16	17	q24.3	0.771012	1.00931	0.4407	0.4407
ENSG00000176155	CCDC57	17	q25.3	0.770488	0.00426923	0.44101	0.2005
ENSG00000137494	ANKRD42	11	q14.1	0.770337	0.0335411	0.4411	0.4411
ENSG00000111554	MDM1	12	q15	0.770168	0.0166032	0.4412	0.4412
ENSG00000117834	SLC5A9	1	p33	0.769956	0.003933	0.441326	0.1357
ENSG00000205212	CCDC144NL	17	p11.2	-0.76973	-0.00641569	0.44146	0.3426
ENSG00000230310	CTD-2192J16.11	19	p13.2	0.769619	0.00818368	0.441526	0.4427
ENSG00000160305	DIP2A	21	q22.3	-0.769593	-0.015108	0.441541	0.2789
ENSG00000105677	TMEM147	19	q13.12	0.769241	0.0388575	0.44175	0.3889
ENSG00000228486	LINC01125	2	q11.2	-0.76882	-0.00728383	0.442	0.442
ENSG00000103342	GSPT1	16	p13.13	-0.768705	-0.0604904	0.442069	0.3202
ENSG00000117713	ARID1A	1	p36.11	0.767986	0.0500906	0.442495	0.3379
ENSG00000154025	SLC5A10	17	p11.2	0.76781	35.8825	0.4426	0.4426
ENSG00000167778	SPRYD3	12	q13.13	-0.767544	-0.0114582	0.442758	0.09517
ENSG00000114391	RPL24	3	q12.3	-0.767474	-0.848115	0.4428	0.4428
ENSG00000143811	PYCR2	1	q42.12	0.76741	0.0440817	0.442838	0.4652
ENSG00000124193	SRSF6	20	q13.11	0.766969	1.36353	0.4431	0.4431
ENSG00000186815	TPCN1	12	q24.13	-0.766955	-0.0446218	0.443108	0.4524
ENSG00000186468	RPS23	5	q14.2	0.766706	0.00340055	0.443256	0.3392
ENSG00000204052	LRRC73	6	p21.1	-0.766633	-0.0591688	0.4433	0.4433
ENSG00000140459	CYP11A1	15	q24.1	-0.766467	-0.0187174	0.443398	0.2532
ENSG00000154945	ANKRD40	17	q21.33	0.766322	0.0135204	0.443485	0.2634
ENSG00000106546	AHR	7	p21.1	0.766296	0.129827	0.4435	0.4435
ENSG00000103942	HOMER2	15	q25.2	0.766296	0.296096	0.4435	0.4435
ENSG00000271200	RP11-430G17.3	1	p31.3	0.766133	0.0354166	0.443597	0.4196
ENSG00000163374	YY1AP1	1	q22	0.766128	0.0621589	0.4436	0.4436
ENSG00000126602	TRAP1	16	p13.3	0.766128	0.00320028	0.4436	0.4436
ENSG00000132570	PCBD2	5	q31.1	0.76596	0.035411	0.4437	0.4437
ENSG00000146373	RNF217	6	q22.31	0.76596	0.0217779	0.4437	0.4437
ENSG00000226125	LINC01907	2	q37.1	0.765456	0.0243128	0.444	0.444
ENSG00000164080	RAD54L2	3	p21.2	0.765456	0.0419227	0.444	0.444
ENSG00000237604	AP001056.1	21	q22.3	0.765456	0.00753632	0.444	0.444
ENSG00000109182	CWH43	4	p11	-0.765288	-0.0681314	0.4441	0.4441
ENSG00000164970	FAM219A	9	p13.3	0.765288	0.0521921	0.4441	0.4441
ENSG00000139278	GLIPR1	12	q21.2	-0.765288	-0.0181066	0.4441	0.4441
ENSG00000066933	MYO9A	15	q23	-0.765288	-7.54477	0.4441	0.4441
ENSG00000087884	AAMDC	11	q14.1	0.765239	0.0146962	0.44413	0.4318
ENSG00000198185	ZNF334	20	q13.12	0.765214	0.0199365	0.444144	0.08044
ENSG00000205403	CFI	4	q25	0.765188	0.0645829	0.444159	0.2545
ENSG00000141562	NARF	17	q25.3	-0.76512	-0.00699582	0.4442	0.4442
ENSG00000143889	HNRNPLL	2	p22.1	-0.764952	-13.8459	0.4443	0.4443
ENSG00000145850	TIMD4	5	q33.3	0.764784	0.0287051	0.4444	0.4444
ENSG00000130340	SNX9	6	q25.3	0.764784	0.359882	0.4444	0.4444
ENSG00000108395	TRIM37	17	q22	-0.76464	-0.00998756	0.444486	0.04012
ENSG00000175048	ZDHHC14	6	q25.3	-0.764281	-0.403839	0.4447	0.4447
ENSG00000137819	PAQR5	15	q23	-0.764281	-0.249721	0.4447	0.4447
ENSG00000272913	RP11-440D17.3	2	q11.1	0.764113	0.0450352	0.4448	0.4448
ENSG00000150750	C11orf53	11	q23.1	0.764113	0.0498487	0.4448	0.4448
ENSG00000163093	BBS5	2	q31.1	-0.763945	-0.0441918	0.4449	0.4449
ENSG00000166165	CKB	14	q32.33	0.76369	0.0105287	0.445052	0.04651
ENSG00000165997	ARL5B	10	p12.31	-0.763609	-0.212193	0.4451	0.4451
ENSG00000140474	ULK3	15	q24.1	0.763106	0.0149246	0.4454	0.4454
ENSG00000139197	PEX5	12	p13.31	-0.762892	-0.0044146	0.445528	0.4916
ENSG00000105576	TNPO2	19	p13.13	-0.762436	-0.0235574	0.4458	0.4458
ENSG00000198842	DUSP27	1	q24.1	-0.762352	-0.0720921	0.44585	0.371
ENSG00000260469	C15orf59-AS1	15	q24.1	0.762315	0.26158	0.445872	0.4575
ENSG00000166598	HSP90B1	12	q23.3	-0.762268	-0.144034	0.4459	0.4459
ENSG00000182107	TMEM30B	14	q23.1	0.762101	0.0456234	0.446	0.446
ENSG00000225793	RP1-234P15.4	6	q14.1	0.762071	0.0225296	0.446018	0.4024
ENSG00000134256	CD101	1	p13.1	0.761933	0.00928795	0.4461	0.4461
ENSG00000272205	RP11-277B15.3	1	q24.2	-0.761933	-1422.6	0.4461	0.4461
ENSG00000050426	LETMD1	12	q13.12	0.761933	0.42257	0.4461	0.4461
ENSG00000122877	EGR2	10	q21.3	0.761765	1.2528	0.4462	0.4462
ENSG00000167900	TK1	17	q25.3	0.761765	0.034049	0.4462	0.4462
ENSG00000167772	ANGPTL4	19	p13.2	0.761563	0.0139251	0.446321	0.1206
ENSG00000166847	DCTN5	16	p12.2	0.760955	0.00716031	0.446684	0.09315
ENSG00000198042	MAK16	8	p12	0.760928	0.0495346	0.4467	0.4467
ENSG00000079112	CDH17	8	q22.1	-0.760928	-0.106572	0.4467	0.4467
ENSG00000023608	SNAPC1	14	q23.2	0.760761	0.0119122	0.4468	0.4468
ENSG00000005700	IBTK	6	q14.1	0.760751	0.0173984	0.446806	0.1795
ENSG00000095917	TPSD1	16	p13.3	0.760593	0.00414253	0.4469	0.4469
ENSG00000116095	PLEKHA3	2	q31.2	-0.760426	-0.0554579	0.447	0.447
ENSG00000249709	ZNF564	19	p13.2	-0.760426	-0.397112	0.447	0.447
ENSG00000198929	NOS1AP	1	q23.3	-0.760259	-0.0447848	0.4471	0.4471
ENSG00000187720	THSD4	15	q23	0.760259	0.281991	0.4471	0.4471
ENSG00000148331	ASB6	9	q34.11	0.760091	0.217682	0.4472	0.4472
ENSG00000196526	AFAP1	4	p16.1	-0.759832	-0.0195905	0.447355	0.4906
ENSG00000095380	NANS	9	q22.33	0.759589	0.668145	0.4475	0.4475
ENSG00000135521	LTV1	6	q24.2	0.759286	0.0895488	0.447681	0.3261
ENSG00000157954	WIPI2	7	p22.1	-0.759255	-0.0410664	0.4477	0.4477
ENSG00000119705	SLIRP	14	q24.3	-0.759245	-0.0107245	0.447706	0.05159
ENSG00000166192	SENP8	15	q23	0.759088	0.0232985	0.4478	0.4478
ENSG00000083817	ZNF416	19	q13.43	0.759088	0.0454212	0.4478	0.4478
ENSG00000141295	SCRN2	17	q21.32	0.758754	0.0090417	0.448	0.448
ENSG00000284413	BTBD8	1	p22.1	0.758754	0.0919718	0.448	0.448
ENSG00000137726	FXYD6	11	q23.3	0.758586	0.726364	0.4481	0.4481
ENSG00000143622	RIT1	1	q22	0.758586	0.0171231	0.4481	0.4481
ENSG00000197568	HHLA3	1	p31.1	-0.758423	-0.00691689	0.448198	0.3326
ENSG00000130349	C6orf203	6	q21	-0.758277	-0.0128263	0.448285	0.4371
ENSG00000114948	ADAM23	2	q33.3	0.758252	0.0140306	0.4483	0.4483
ENSG00000159352	PSMD4	1	q21.3	0.758121	0.0340979	0.448378	0.4502
ENSG00000239839	DEFA3	8	p23.1	0.758085	0.0167859	0.4484	0.4484
ENSG00000124571	XPO5	6	p21.1	0.757751	0.159031	0.4486	0.4486
ENSG00000103540	CCP110	16	p12.3	-0.757715	-0.0125517	0.448622	0.2375
ENSG00000135655	USP15	12	q14.1	-0.757584	-0.0692113	0.4487	0.4487
ENSG00000122729	ACO1	9	p21.1	-0.757574	-0.0177804	0.448706	0.2437
ENSG00000245680	ZNF585B	19	q13.12	0.756927	0.00891827	0.449094	0.2502
ENSG00000204947	ZNF425	7	q36.1	0.756885	0.00982007	0.449119	0.4499
ENSG00000226644	RP11-128M1.1	20	p13	-0.756749	-0.0249005	0.4492	0.4492
ENSG00000172380	GNG12	1	p31.3	0.756082	4.66165	0.4496	0.4496
ENSG00000241973	PI4KA	22	q11.21	-0.756028	-0.00770256	0.449632	0.09995
ENSG00000006042	TMEM98	17	q11.2	-0.755765	-0.00689258	0.44979	0.3442
ENSG00000097007	ABL1	9	q34.12	-0.755749	-0.600248	0.4498	0.4498
ENSG00000183542	KLRC4	12	p13.2	0.755742	0.00510502	0.449804	0.3179
ENSG00000124523	SIRT5	6	p23	-0.755582	-0.0175867	0.4499	0.4499
ENSG00000197024	ZNF398	7	q36.1	0.755582	0.944197	0.4499	0.4499
ENSG00000198843	SELENOT	3	q25.1	0.755559	0.266664	0.449914	0.2422
ENSG00000224260	RP1-272L16.1	1	q32.2	0.75549	0.0301864	0.449955	0.2114
ENSG00000204792	LINC01291	2	p12	0.755248	0.00245804	0.4501	0.4501
ENSG00000236209	AC104135.2	2	p12	0.755248	0.0026842	0.4501	0.4501
ENSG00000230836	LINC01293	2	p12	0.755248	0.00315921	0.4501	0.4501
ENSG00000261159	RP11-723O4.9	3	q21.3	-0.755248	-0.0642636	0.4501	0.4501
ENSG00000106399	RPA3	7	p21.3	-0.755248	-0.0102717	0.4501	0.4501
ENSG00000131771	PPP1R1B	17	q12	0.755248	2.01964	0.4501	0.4501
ENSG00000104231	ZFAND1	8	q21.13	-0.755126	-0.0148221	0.450174	0.3064
ENSG00000103356	EARS2	16	p12.2	-0.755096	-0.0154991	0.450191	0.4793
ENSG00000188163	FAM166A	9	q34.3	-0.754915	-0.00622781	0.4503	0.4503
ENSG00000198482	ZNF808	19	q13.41	-0.754894	-0.0451976	0.450313	0.3048
ENSG00000099956	SMARCB1	22	q11.23	-0.754748	-0.012649	0.4504	0.4504
ENSG00000178567	EPM2AIP1	3	p22.2	0.754582	0.024555	0.4505	0.4505
ENSG00000162976	PQLC3	2	p25.1	0.754572	0.0412743	0.450506	0.1083
ENSG00000168004	HRASLS5	11	q12.3	0.754249	18.5993	0.4507	0.4507
ENSG00000198198	SZT2	1	p34.2	0.754197	0.0163466	0.450731	0.269
ENSG00000274818	RP1-292L20.3	14	q24.2	-0.754028	-0.0453319	0.450832	0.275
ENSG00000132716	DCAF8	1	q23.2	-0.753915	-0.036441	0.4509	0.4509
ENSG00000197037	ZSCAN25	7	q22.1	0.753416	0.0333826	0.4512	0.4512
ENSG00000229896	RP11-456H18.2	6	p24.1	0.752917	0.113808	0.4515	0.4515
ENSG00000043143	JADE2	5	q31.1	-0.752899	-0.0524082	0.45151	0.03434
ENSG00000130731	METTL26	16	p13.3	0.75275	0.0101813	0.4516	0.452
ENSG00000132702	HAPLN2	1	q23.1	0.75275	0.0572855	0.4516	0.4516
ENSG00000267651	RP11-95O2.1	18	q12.2	0.752085	0.02854	0.452	0.452
ENSG00000162433	AK4	1	p31.3	-0.752081	-0.0212322	0.452002	0.2849
ENSG00000005206	SPPL2B	19	p13.3	-0.751935	-0.0151358	0.45209	0.4012
ENSG00000253719	ATXN7L3B	12	q21.1	-0.751919	-0.177282	0.4521	0.4521
ENSG00000183615	FAM167B	1	p35.2	0.751586	0.0650283	0.4523	0.4523
ENSG00000168938	PPIC	5	q23.2	0.751446	0.0199507	0.452384	0.2549
ENSG00000118518	RNF146	6	q22.33	-0.751254	-0.088444	0.4525	0.4525
ENSG00000129673	AANAT	17	q25.1	-0.751087	-0.00673713	0.4526	0.4526
ENSG00000248874	C5orf17	5	p14.2	-0.750867	-0.00711682	0.452733	0.05247
ENSG00000162836	ACP6	1	q21.2	-0.75078	-0.0049589	0.452785	0.2802
ENSG00000120675	DNAJC15	13	q14.11	-0.750589	-0.0044519	0.4529	0.4529
ENSG00000124688	MAD2L1BP	6	p21.1	-0.750423	-0.895813	0.453	0.453
ENSG00000096092	TMEM14A	6	p12.2	-0.750423	-0.0819632	0.453	0.453
ENSG00000204625	HCG9	6	p22.1	-0.7502	-0.00677297	0.453134	0.2043
ENSG00000196437	ZNF569	19	q13.12	0.750091	0.032123	0.4532	0.4532
ENSG00000189144	ZNF573	19	q13.13	0.750091	0.0273568	0.4532	0.4532
ENSG00000005100	DHX33	17	p13.2	0.750022	0.221852	0.453241	0.201
ENSG00000258955	LINC00519	14	q22.1	-0.749825	-0.0136618	0.45336	0.4553
ENSG00000011347	SYT7	11	q12.2	-0.749593	-0.946496	0.4535	0.4535
ENSG00000048392	RRM2B	8	q22.3	0.749263	0.0254295	0.453699	0.2318
ENSG00000160838	LRRC71	1	q23.1	0.749261	0.0359285	0.4537	0.4537
ENSG00000136715	SAP130	2	q14.3	-0.749261	-0.0423786	0.4537	0.4537
ENSG00000256582	RP11-75L1.1	12	p13.31	-0.749095	-0.0437938	0.4538	0.4538
ENSG00000158856	DMTN	8	p21.3	0.748929	0.00764701	0.4539	0.4539
ENSG00000133101	CCNA1	13	q13.3	0.748929	0.0273482	0.4539	0.4539
ENSG00000169155	ZBTB43	9	q33.3	0.748597	0.026624	0.4541	0.4541
ENSG00000177675	CD163L1	12	p13.31	0.748597	0.0572913	0.4541	0.4541
ENSG00000247400	DNAJC3-AS1	13	q32.1	-0.748465	-0.0138107	0.45418	0.1492
ENSG00000070367	EXOC5	14	q22.3	-0.748431	-0.0647641	0.4542	0.4542
ENSG00000053770	AP5M1	14	q22.3	0.748431	0.0313204	0.4542	0.4542
ENSG00000022277	RTFDC1	20	q13.31	-0.748431	-0.0203509	0.4542	0.4542
ENSG00000130700	GATA5	20	q13.33	-0.748266	-0.0257601	0.4543	0.4543
ENSG00000107175	CREB3	9	p13.3	-0.748266	-0.398346	0.4543	0.4543
ENSG00000283000	RP11-297A16.4	10	p11.21	-0.748266	-0.138742	0.4543	0.4543
ENSG00000260804	LINC01963	2	q35	0.747934	0.00431933	0.4545	0.4545
ENSG00000113594	LIFR	5	p13.1	-0.747934	-0.169474	0.4545	0.4545
ENSG00000187239	FNBP1	9	q34.11	-0.747934	-0.217732	0.4545	0.4545
ENSG00000185052	SLC24A3	20	p11.23	-0.747768	-0.153098	0.4546	0.4546
ENSG00000137077	CCL21	9	p13.3	-0.747639	-0.145248	0.454678	0.008738
ENSG00000129493	HEATR5A	14	q12	-0.747474	-0.0476002	0.454778	0.1585
ENSG00000154079	SDHAF4	6	q13	-0.747136	-0.0147203	0.454981	0.4395
ENSG00000171174	RBKS	2	p23.2	0.747105	0.0416651	0.455	0.455
ENSG00000198721	ECI2	6	p25.2	0.746758	0.00666815	0.45521	0.4464
ENSG00000213171	LINGO4	1	q21.3	-0.746616	-0.00747659	0.455295	0.3246
ENSG00000164808	SPIDR	8	q11.21	-0.746608	-0.793956	0.4553	0.4553
ENSG00000166435	XRRA1	11	q13.4	0.746045	0.00215511	0.45564	0.4489
ENSG00000064201	TSPAN32	11	p15.5	-0.745781	-0.0178685	0.4558	0.4558
ENSG00000140534	TICRR	15	q26.1	-0.745781	-0.00998583	0.4558	0.4558
ENSG00000005844	ITGAL	16	p11.2	0.745781	0.099611	0.4558	0.4558
ENSG00000166938	DIS3L	15	q22.31	0.745674	0.00529173	0.455864	0.5411
ENSG00000170579	DLGAP1	18	p11.31	-0.74545	-1.15617	0.456	0.456
ENSG00000127081	ZNF484	9	q22.31	0.74531	0.0306783	0.456084	0.5592
ENSG00000213281	NRAS	1	p13.2	-0.7447	-0.0900211	0.456453	0.3257
ENSG00000272824	RP6-74O6.6	1	q21.2	0.744457	0.0251096	0.4566	0.4566
ENSG00000154781	CCDC174	3	p25.1	0.744419	0.00770262	0.456623	0.4274
ENSG00000079974	RABL2B	22	q13.33	-0.744126	-0.0118453	0.4568	0.4568
ENSG00000159346	ADIPOR1	1	q32.1	-0.743843	-0.154439	0.456972	0.3443
ENSG00000121621	KIF18A	11	p14.1	-0.743793	-0.10885	0.457002	0.2548
ENSG00000182983	ZNF662	3	p22.1	-0.742638	-0.440916	0.457701	0.4419
ENSG00000186283	TOR3A	1	q25.2	0.742474	0.0125015	0.4578	0.4578
ENSG00000048828	FAM120A	9	q22.31	-0.742309	-0.487364	0.4579	0.4579
ENSG00000163519	TRAT1	3	q13.13	0.742144	0.22019	0.458	0.458
ENSG00000277007	RP11-392O17.2	1	q41	0.742007	0.0344542	0.458083	0.1281
ENSG00000023191	RNH1	11	p15.5	-0.741723	-0.0118216	0.458255	0.263
ENSG00000196465	MYL6B	12	q13.2	0.741649	18.6887	0.4583	0.4583
ENSG00000167910	CYP7A1	8	q12.1	0.741484	0.0147703	0.4584	0.4584
ENSG00000129460	NGDN	14	q11.2	-0.741406	-0.0284091	0.458448	0.1763
ENSG00000213699	SLC35F6	2	p23.3	-0.741319	-0.0699775	0.4585	0.4585
ENSG00000115163	CENPA	2	p23.3	0.741319	0.45472	0.4585	0.4585
ENSG00000131591	C1orf159	1	p36.33	-0.741295	-0.0114471	0.458514	0.1433
ENSG00000267673	FDX2	19	p13.2	-0.741177	-0.0347487	0.458586	0.3608
ENSG00000272333	KMT2B	19	q13.12	-0.741152	-0.0321436	0.458601	0.454
ENSG00000130560	UBAC1	9	q34.3	0.741014	0.0165797	0.458685	0.2286
ENSG00000064933	PMS1	2	q32.2	0.740795	0.0120637	0.458818	0.4528
ENSG00000118705	RPN2	20	q11.23	0.740626	0.0492536	0.45892	0.4187
ENSG00000166224	SGPL1	10	q22.1	-0.74033	-0.100981	0.4591	0.4591
ENSG00000177697	CD151	11	p15.5	-0.739811	-0.00223902	0.459415	0.2004
ENSG00000198099	ADH4	4	q23	-0.73967	-0.0115478	0.4595	0.4595
ENSG00000272971	RP11-284F21.11	1	q23.1	0.739506	0.0592131	0.4596	0.4596
ENSG00000122257	RBBP6	16	p12.1	-0.739506	-4.98402	0.4596	0.4596
ENSG00000150594	ADRA2A	10	q25.2	-0.739355	-0.028605	0.459691	0.1409
ENSG00000186431	FCAR	19	q13.42	0.739341	0.0213232	0.4597	0.4597
ENSG00000121410	A1BG	19	q13.43	-0.739272	-0.00689883	0.459742	0.1655
ENSG00000135346	CGA	6	q14.3	0.739176	1.17212	0.4598	0.4598
ENSG00000165609	NUDT5	10	p14	0.739012	0.0302249	0.4599	0.4599
ENSG00000169291	SHE	1	q21.3	0.738863	0.033636	0.45999	0.3861
ENSG00000204104	TRAF3IP1	2	q37.3	-0.738831	-0.0156398	0.460009	0.02268
ENSG00000149262	INTS4	11	q14.1	-0.738485	-0.008541	0.46022	0.3349
ENSG00000105278	ZFR2	19	p13.3	-0.738353	-0.107909	0.4603	0.4603
ENSG00000184209	SNRNP35	12	q24.31	0.73811	0.0166898	0.460448	0.1093
ENSG00000168612	ZSWIM1	20	q13.12	0.737859	0.0272019	0.4606	0.4606
ENSG00000129103	SUMF2	7	p11.2	0.73753	0.00998756	0.4608	0.4608
ENSG00000013573	DDX11	12	p11.21	0.737201	0.958462	0.461	0.461
ENSG00000123360	PDE1B	12	q13.2	-0.737201	-0.386765	0.461	0.461
ENSG00000169169	CPT1C	19	q13.33	-0.737037	-0.0173841	0.4611	0.4611
ENSG00000272523	LINC01023	5	q21.3	0.736544	0.0615709	0.4614	0.4614
ENSG00000156535	CD109	6	q13	-0.73642	-0.0161434	0.461475	0.3084
ENSG00000143224	PPOX	1	q23.3	-0.736379	-0.647059	0.4615	0.4615
ENSG00000107165	TYRP1	9	p23	-0.736379	-0.166839	0.4615	0.4615
ENSG00000149300	C11orf52	11	q23.1	-0.736201	-0.0869899	0.461608	0.5142
ENSG00000197558	SSPO	7	q36.1	0.736061	0.00850162	0.461694	0.02589
ENSG00000060971	ACAA1	3	p22.2	-0.735934	-0.0484167	0.461771	0.05462
ENSG00000117036	ETV3	1	q23.1	-0.735886	-0.134152	0.4618	0.4618
ENSG00000089022	MAPKAPK5	12	q24.12	-0.735508	-0.00878786	0.46203	0.4585
ENSG00000185760	KCNQ5	6	q13	0.735393	0.226639	0.4621	0.4621
ENSG00000129480	DTD2	14	q12	-0.735393	-0.0133453	0.4621	0.4621
ENSG00000197641	SERPINB13	18	q21.33	0.735393	0.202815	0.4621	0.4621
ENSG00000197183	NOL4L	20	q11.21	0.734901	0.0132317	0.4624	0.4624
ENSG00000260633	RP11-375I20.6	3	q22.2	-0.734737	-0.027354	0.4625	0.4625
ENSG00000152503	TRIM36	5	q22.3	-0.734572	-0.835855	0.4626	0.4626
ENSG00000166888	STAT6	12	q13.3	-0.734408	-0.172338	0.4627	0.4627
ENSG00000101160	CTSZ	20	q13.32	0.734215	0.0165244	0.462818	0.489
ENSG00000160298	C21orf58	21	q22.3	-0.73421	-0.0269336	0.462821	0.01771
ENSG00000105357	MYH14	19	q13.33	0.734039	0.0205386	0.462925	0.2424
ENSG00000160886	LY6K	8	q24.3	0.733882	0.00350752	0.463021	0.2051
ENSG00000180817	PPA1	10	q22.1	-0.733873	-0.00744577	0.463026	0.4469
ENSG00000227345	PARG	10	q11.23	-0.733688	-0.0163829	0.463139	0.3135
ENSG00000154240	CEP112	17	q24.1	-0.733595	-0.056556	0.463196	0.4891
ENSG00000143437	ARNT	1	q21.3	-0.733528	-0.0146379	0.463236	0.2447
ENSG00000197417	SHPK	17	p13.2	-0.73336	-0.00389909	0.463339	0.3714
ENSG00000153201	RANBP2	2	q13	-0.73326	-0.126304	0.4634	0.4634
ENSG00000121989	ACVR2A	2	q22.3	0.732657	0.00992854	0.463768	0.3368
ENSG00000185477	GPRIN3	4	q22.1	0.732466	0.0224946	0.463884	0.2549
ENSG00000266651	RP11-138I1.3	17	p11.2	0.73244	0.719232	0.4639	0.4639
ENSG00000204923	FBXO48	2	p13.3	-0.732276	-0.0892883	0.464	0.464
ENSG00000156194	PPEF2	4	q21.1	-0.732276	-0.723188	0.464	0.464
ENSG00000101473	ACOT8	20	q13.12	-0.732217	-0.0374422	0.464036	0.487
ENSG00000134318	ROCK2	2	p25.1	-0.731743	-0.0507489	0.464326	0.4582
ENSG00000104983	CCDC61	19	q13.32	0.731428	0.0140743	0.464518	0.12
ENSG00000183066	WBP2NL	22	q13.2	0.731293	0.00719532	0.4646	0.4646
ENSG00000273487	RP4-621B10.8	1	p22.1	0.73113	0.082982	0.4647	0.4647
ENSG00000166135	HIF1AN	10	q24.31	-0.731015	-0.0176723	0.46477	0.02769
ENSG00000259134	LINC00924	15	q26.2	0.730966	0.00948185	0.4648	0.4648
ENSG00000089199	CHGB	20	p12.3	-0.730966	-0.037643	0.4648	0.4648
ENSG00000100342	APOL1	22	q12.3	-0.730843	-0.0918245	0.464875	0.3907
ENSG00000142330	CAPN10	2	q37.3	0.730706	0.0130797	0.464959	0.4628
ENSG00000137106	GRHPR	9	p13.2	0.730657	0.00526213	0.464989	0.2317
ENSG00000117266	CDK18	1	q32.1	0.730538	0.0404328	0.465061	0.08571
ENSG00000179532	DNHD1	11	p15.4	-0.730334	-0.0125374	0.465186	0.4654
ENSG00000160285	LSS	21	q22.3	0.730311	0.0569681	0.4652	0.4652
ENSG00000088205	DDX18	2	q14.1	-0.730148	-0.0508807	0.4653	0.4653
ENSG00000140718	FTO	16	q12.2	-0.730148	-0.195872	0.4653	0.4653
ENSG00000169550	MUC15	11	p14.2	0.729657	0.59977	0.4656	0.4656
ENSG00000090382	LYZ	12	q15	-0.729579	-0.00842843	0.465647	0.1266
ENSG00000115841	RMDN2	2	p22.2	-0.729421	-0.0156625	0.465744	0.4364
ENSG00000170627	GTSF1	12	q13.13	-0.729166	-0.00488892	0.4659	0.4659
ENSG00000162595	DIRAS3	1	p31.3	0.729003	0.0990542	0.466	0.466
ENSG00000179010	MRFAP1	4	p16.1	-0.728973	-0.026161	0.466018	0.4654
ENSG00000153558	FBXL2	3	p22.3	0.728839	3.00071	0.4661	0.4661
ENSG00000146904	EPHA1	7	q35	0.728676	0.0356095	0.4662	0.4662
ENSG00000160746	ANO10	3	p21.33	0.728551	2.90344	0.466277	0.008229
ENSG00000112592	TBP	6	q27	-0.728512	-0.0184176	0.4663	0.4663
ENSG00000231133	HAR1B	20	q13.33	-0.728512	-0.0590014	0.4663	0.4663
ENSG00000124935	SCGB1D2	11	q12.3	0.728492	0.10969	0.466312	0.3353
ENSG00000047617	ANO2	12	p13.31	0.728186	0.0139852	0.4665	0.4665
ENSG00000039560	RAI14	5	p13.2	0.728025	0.0250131	0.466598	0.1646
ENSG00000087303	NID2	14	q22.1	0.728022	7.69744	0.4666	0.4666
ENSG00000108823	SGCA	17	q21.33	-0.727951	-0.0077539	0.466643	0.2098
ENSG00000025293	PHF20	20	q11.22	0.727757	0.295602	0.466762	0.3248
ENSG00000104626	ERI1	8	p23.1	-0.727696	-0.0320844	0.4668	0.4668
ENSG00000173530	TNFRSF10D	8	p21.3	-0.727534	-0.0288974	0.466899	0.003046
ENSG00000228570	NUTM2E	10	q22.3	0.727532	0.00572986	0.4669	0.4669
ENSG00000124228	DDX27	20	q13.13	0.727371	0.131033	0.466999	0.4927
ENSG00000187642	PERM1	1	p36.33	-0.727315	-0.00888912	0.467033	0.1323
ENSG00000267397	RP11-873E20.1	18	q12.2	0.727206	0.327334	0.4671	0.4671
ENSG00000036448	MYOM2	8	p23.3	0.727142	0.00805537	0.467139	0.2064
ENSG00000182600	C2orf82	2	q37.1	0.726879	0.0228043	0.4673	0.4673
ENSG00000111653	ING4	12	p13.31	-0.726879	-0.0754406	0.4673	0.4673
ENSG00000186452	TMPRSS12	12	q13.12	-0.726716	-0.744855	0.4674	0.4674
ENSG00000247077	PGAM5	12	q24.33	0.72645	0.0899564	0.467563	0.2867
ENSG00000151632	AKR1C2	10	p15.1	-0.72584	-0.00389509	0.467937	0.1708
ENSG00000128694	OSGEPL1	2	q32.2	0.725737	0.0360584	0.468	0.468
ENSG00000170270	GON7	14	q32.12	-0.725737	-27.7734	0.468	0.468
ENSG00000012963	UBR7	14	q32.12	-0.725737	-0.0415258	0.468	0.468
ENSG00000163376	KBTBD8	3	p14.1	0.725595	0.145395	0.468087	0.3095
ENSG00000003987	MTMR7	8	p22	-0.725411	-23.9981	0.4682	0.4682
ENSG00000124151	NCOA3	20	q13.12	0.725411	0.0185739	0.4682	0.4682
ENSG00000108854	SMURF2	17	q24.1	-0.725258	-0.0126097	0.468293	0.1924
ENSG00000115844	DLX2	2	q31.1	-0.725248	-14.3431	0.4683	0.4683
ENSG00000250506	CDK3	17	q25.1	-0.725248	-0.0109668	0.4683	0.4683
ENSG00000159176	CSRP1	1	q32.1	0.725223	0.14641	0.468315	0.4887
ENSG00000198931	APRT	16	q24.3	0.725173	0.0213856	0.468346	0.4237
ENSG00000203485	INF2	14	q32.33	0.725085	0.0468793	0.4684	0.4684
ENSG00000132003	ZSWIM4	19	p13.13	-0.725085	-0.0684561	0.4684	0.4684
ENSG00000065427	KARS	16	q23.1	-0.724596	-0.0934896	0.4687	0.4687
ENSG00000152217	SETBP1	18	q12.3	0.724433	0.0588679	0.4688	0.4688
ENSG00000134278	SPIRE1	18	p11.21	-0.724344	-0.0214392	0.468855	0.2923
ENSG00000109610	SOD3	4	p15.2	0.72427	0.0264935	0.4689	0.4689
ENSG00000018510	AGPS	2	q31.2	-0.724055	-0.0704442	0.469032	0.2223
ENSG00000176973	FAM89B	11	q13.1	-0.723967	-0.0515693	0.469086	2.702e-05
ENSG00000179943	FIZ1	19	q13.42	0.723781	0.919855	0.4692	0.4692
ENSG00000242612	DECR2	16	p13.3	-0.72374	-0.00477579	0.469226	0.05993
ENSG00000115145	STAM2	2	q23.3	0.72362	0.0195352	0.469299	0.5388
ENSG00000112320	SOBP	6	q21	-0.723293	-0.130169	0.4695	0.4695
ENSG00000130382	MLLT1	19	p13.3	-0.72313	-0.683479	0.4696	0.4696
ENSG00000180929	GPR62	3	p21.2	-0.72313	-0.205421	0.4696	0.4696
ENSG00000130589	HELZ2	20	q13.33	-0.722967	-0.0374844	0.4697	0.4697
ENSG00000223501	VPS52	6	p21.32	-0.722921	-0.0154749	0.469728	0.3087
ENSG00000169064	ZBBX	3	q26.1	0.722804	0.0355282	0.4698	0.4698
ENSG00000198937	CCDC167	6	p21.2	-0.722804	-0.023284	0.4698	0.4698
ENSG00000104881	PPP1R13L	19	q13.32	0.722804	0.158063	0.4698	0.4698
ENSG00000117877	CD3EAP	19	q13.32	0.722804	0.036531	0.4698	0.4698
ENSG00000188011	RTP5	2	q37.3	-0.722804	-0.0455238	0.469801	0.4104
ENSG00000197008	ZNF138	7	q11.21	-0.722689	-0.0105529	0.469871	0.3804
ENSG00000272141	RP11-465B22.8	1	p36.33	-0.722316	-0.557622	0.4701	0.4701
ENSG00000196353	CPNE4	3	q22.1	0.721991	0.177164	0.4703	0.4703
ENSG00000164663	USP49	6	p21.1	-0.721929	-0.0200505	0.470338	0.4318
ENSG00000130590	SAMD10	20	q13.33	0.721666	0.136694	0.4705	0.4705
ENSG00000114993	RTKN	2	p13.1	-0.721201	-0.065798	0.470786	0.01325
ENSG00000100503	NIN	14	q22.1	-0.721178	-1.25461	0.4708	0.4708
ENSG00000145860	RNF145	5	q33.3	-0.721015	-0.0965708	0.4709	0.4709
ENSG00000105404	RABAC1	19	q13.2	0.720853	0.0244692	0.471	0.471
ENSG00000143514	TP53BP2	1	q41	-0.720528	-0.0284999	0.4712	0.4712
ENSG00000120029	C10orf76	10	q24.32	0.720528	0.0356246	0.4712	0.4712
ENSG00000221983	UBA52	19	p13.11	-0.720203	-0.0118332	0.4714	0.4714
ENSG00000247011	RP11-700H6.1	17	q21.33	-0.71993	-0.00456418	0.471568	0.2837
ENSG00000186628	FSD2	15	q25.2	0.719738	0.145796	0.471686	0.2899
ENSG00000138152	BTBD16	10	q26.13	-0.719584	-0.00173447	0.471781	0.4097
ENSG00000105058	FAM32A	19	p13.11	0.719105	0.0516603	0.472076	0.3856
ENSG00000250596	RP11-440I14.2	4	q34.1	0.719066	0.00459167	0.4721	0.4721
ENSG00000134982	APC	5	q22.2	0.718255	11.7058	0.4726	0.4726
ENSG00000183060	LYSMD4	15	q26.3	0.718102	0.00168247	0.472695	0.2553
ENSG00000149201	CCDC81	11	q14.2	-0.718093	-0.011426	0.4727	0.4727
ENSG00000136295	TTYH3	7	p22.3	-0.717931	-0.0329693	0.4728	0.4728
ENSG00000155868	MED7	5	q33.3	0.717769	0.0511783	0.4729	0.4729
ENSG00000160224	AIRE	21	q22.3	-0.717444	-0.788648	0.4731	0.4731
ENSG00000197181	PIWIL2	8	p21.3	-0.717403	-0.00293791	0.473126	0.3273
ENSG00000169604	ANTXR1	2	p13.3	-0.717162	-0.541859	0.473274	0.3811
ENSG00000169469	SPRR1B	1	q21.3	-0.71712	-0.200959	0.4733	0.4733
ENSG00000011083	SLC6A7	5	q32	0.717086	0.00903165	0.473321	0.4773
ENSG00000100228	RAB36	22	q11.23	-0.715986	-0.0130854	0.474	0.474
ENSG00000239998	LILRA2	19	q13.42	-0.715844	-0.00561851	0.474088	0.3901
ENSG00000122218	COPA	1	q23.2	0.715833	0.0192073	0.474094	0.4955
ENSG00000161800	RACGAP1	12	q13.12	-0.715824	-0.123943	0.4741	0.4741
ENSG00000160716	CHRNB2	1	q21.3	0.715696	0.0352224	0.474179	0.1708
ENSG00000171931	FBXW10	17	p11.2	-0.715662	-0.00954607	0.4742	0.4742
ENSG00000272248	RP3-406P24.4	6	p25.2	0.715338	0.0390151	0.4744	0.4744
ENSG00000184007	PTP4A2	1	p35.2	0.715015	0.0381556	0.4746	0.4746
ENSG00000166452	AKIP1	11	p15.4	-0.715015	-0.0162722	0.4746	0.4746
ENSG00000197548	ATG7	3	p25.3	0.714905	0.0108858	0.474668	0.08494
ENSG00000236499	LINC00896	22	q11.21	-0.714877	-0.0170873	0.474685	0.2253
ENSG00000156711	MAPK13	6	p21.31	-0.714803	-0.0208126	0.474731	0.4752
ENSG00000144567	FAM134A	2	q35	-0.714691	-0.0219138	0.4748	0.4748
ENSG00000275713	HIST1H2BH	6	p22.2	-0.714691	-1.65796	0.4748	0.4748
ENSG00000177570	SAMD12	8	q24.12	0.714549	0.00857572	0.474888	0.4271
ENSG00000104361	NIPAL2	8	q22.2	0.714523	0.0148462	0.474904	0.4164
ENSG00000134686	PHC2	1	p35.1	0.714367	0.285782	0.475	0.475
ENSG00000102531	FNDC3A	13	q14.2	-0.714367	-1.35198	0.475	0.475
ENSG00000105176	URI1	19	q12	-0.714215	-0.0945667	0.475094	0.4715
ENSG00000145248	SLC10A4	4	p11	0.714206	0.0169606	0.4751	0.4751
ENSG00000074319	TSG101	11	p15.1	0.713925	0.0281728	0.475274	0.1264
ENSG00000161179	YDJC	22	q11.21	-0.713918	-0.0154377	0.475278	0.2338
ENSG00000133243	BTBD2	19	p13.3	-0.713695	-0.00908348	0.475416	0.2244
ENSG00000146729	GBAS	7	p11.2	0.713502	0.0113758	0.475535	0.09345
ENSG00000176083	ZNF683	1	p36.11	-0.713397	-0.0270443	0.4756	0.4756
ENSG00000125089	SH3TC1	4	p16.1	-0.713397	-0.0179847	0.4756	0.4756
ENSG00000166415	WDR72	15	q21.3	0.713397	0.0582476	0.4756	0.4756
ENSG00000188986	NELFB	9	q34.3	0.713236	0.0139528	0.4757	0.4757
ENSG00000164659	KIAA1324L	7	q21.12	0.713074	0.447355	0.4758	0.4758
ENSG00000147457	CHMP7	8	p21.3	-0.712615	-0.0175487	0.476084	0.3869
ENSG00000251513	LIX1-AS1	5	q15	0.712428	0.48832	0.4762	0.4762
ENSG00000099821	POLRMT	19	p13.3	0.712428	0.0230359	0.4762	0.4762
ENSG00000104957	CCDC130	19	p13.13	-0.712428	-0.264974	0.4762	0.4762
ENSG00000229474	PATL2	15	q21.1	0.712372	0.0166134	0.476234	0.4616
ENSG00000253953	PCDHGB4	5	q31.3	0.711782	0.0342993	0.4766	0.4766
ENSG00000126214	KLC1	14	q32.33	0.711651	0.0279281	0.476681	0.509
ENSG00000257135	RP11-320M2.1	2	p25.1	-0.71162	-0.0627325	0.4767	0.4767
ENSG00000217258	AC007249.3	2	p25.1	0.71162	0.088319	0.4767	0.4767
ENSG00000246100	LINC00900	11	q23.3	-0.711535	-0.0300536	0.476753	0.3234
ENSG00000251409	AC008592.4	5	q15	-0.711297	-1.35781	0.4769	0.4769
ENSG00000236882	LINC01554	5	q15	-0.711297	-0.0940518	0.4769	0.4769
ENSG00000176105	YES1	18	p11.32	-0.711136	-0.436132	0.477	0.477
ENSG00000113272	THG1L	5	q33.3	-0.710975	-0.0231735	0.4771	0.4771
ENSG00000166595	FAM96B	16	q22.1	0.710813	0.744851	0.4772	0.4772
ENSG00000123838	C4BPA	1	q32.2	-0.710811	-0.005316	0.477201	0.1974
ENSG00000164031	DNAJB14	4	q23	0.710652	0.0343214	0.4773	0.4773
ENSG00000226578	RP11-258F22.1	10	p11.21	-0.710652	-0.00871004	0.4773	0.4773
ENSG00000151502	VPS26B	11	q25	0.710491	0.151869	0.4774	0.4774
ENSG00000163453	IGFBP7	4	q12	-0.710323	-0.118547	0.477504	0.4208
ENSG00000127481	UBR4	1	p36.13	0.710168	0.0125473	0.4776	0.4776
ENSG00000165215	CLDN3	7	q11.23	-0.710168	-0.105019	0.4776	0.4776
ENSG00000164342	TLR3	4	q35.1	0.710048	0.0147451	0.477674	0.4046
ENSG00000111860	CEP85L	6	q22.31	0.710002	0.0602152	0.477703	0.2032
ENSG00000006607	FARP2	2	q37.3	-0.709963	-0.00670899	0.477727	0.1653
ENSG00000256427	RP11-118B22.4	12	p13.31	-0.709845	-0.018011	0.4778	0.4778
ENSG00000185272	RBM11	21	q11.2	-0.709807	-0.00802374	0.477824	0.09804
ENSG00000165171	WBSCR27	7	q11.23	0.709438	0.00302746	0.478053	0.03613
ENSG00000126775	ATG14	14	q22.3	-0.709039	-0.0134133	0.4783	0.4783
ENSG00000105141	CASP14	19	p13.12	0.709039	1.24096	0.4783	0.4783
ENSG00000146350	TBC1D32	6	q22.31	-0.708878	-0.062379	0.4784	0.4784
ENSG00000076826	CAMSAP3	19	p13.2	-0.708878	-0.0636337	0.4784	0.4784
ENSG00000068120	COASY	17	q21.2	0.708744	0.0332375	0.478484	0.4478
ENSG00000138193	PLCE1	10	q23.33	-0.708717	-0.0209159	0.4785	0.4785
ENSG00000182923	CEP63	3	q22.2	0.708559	0.00501459	0.478598	0.3846
ENSG00000267498	CTB-32O4.2	19	q12	-0.708556	-6.56435	0.4786	0.4786
ENSG00000176473	WDR25	14	q32.2	-0.708524	-0.00640464	0.47862	0.278
ENSG00000104643	MTMR9	8	p23.1	-0.708395	-0.0314898	0.4787	0.4787
ENSG00000169271	HSPB3	5	q11.2	0.708342	0.00807065	0.478733	0.3777
ENSG00000168778	TCTN2	12	q24.31	-0.708326	-0.00428436	0.478743	0.212
ENSG00000106443	PHF14	7	p21.3	-0.708073	-0.0602346	0.4789	0.4789
ENSG00000143195	ILDR2	1	q24.1	-0.707991	-0.014946	0.478951	0.09868
ENSG00000151304	SRFBP1	5	q23.1	0.707751	1.67708	0.4791	0.4791
ENSG00000133818	RRAS2	11	p15.2	-0.70764	-0.0224087	0.479169	0.3215
ENSG00000189001	SBSN	19	q13.12	-0.70759	-0.097446	0.4792	0.4792
ENSG00000164022	AIMP1	4	q24	0.707511	0.0423201	0.479249	0.4687
ENSG00000111361	EIF2B1	12	q24.31	-0.707429	-0.194294	0.4793	0.4793
ENSG00000111358	GTF2H3	12	q24.31	-0.707429	-3.29486	0.4793	0.4793
ENSG00000176834	VSIG10	12	q24.23	-0.707395	-0.00892367	0.479321	0.1108
ENSG00000213901	SLC23A3	2	q35	0.707063	0.00586405	0.479527	0.4758
ENSG00000161664	ASB16	17	q21.31	0.706785	0.0122321	0.4797	0.4797
ENSG00000204427	ABHD16A	6	p21.33	0.706757	0.0180902	0.479718	4.051e-05
ENSG00000167840	ZNF232	17	p13.2	-0.70647	-0.0041223	0.479896	0.2541
ENSG00000151500	THYN1	11	q25	-0.706228	-0.0674665	0.480047	0.1383
ENSG00000143158	MPC2	1	q24.2	-0.706142	-0.0386357	0.4801	0.4801
ENSG00000049130	KITLG	12	q21.32	0.706142	0.0871252	0.4801	0.4801
ENSG00000157181	C1orf27	1	q31.1	0.705955	0.0605494	0.480216	0.4672
ENSG00000167536	DHRS13	17	q11.2	-0.70582	-0.0561131	0.4803	0.4803
ENSG00000005801	ZNF195	11	p15.4	0.705735	0.00958674	0.480353	0.497
ENSG00000064726	BTBD1	15	q25.2	0.705659	0.146448	0.4804	0.4804
ENSG00000125414	MYH2	17	p13.1	0.705659	4.75783	0.4804	0.4804
ENSG00000130943	PKDREJ	22	q13.31	-0.705629	-0.00480551	0.480419	0.481
ENSG00000087087	SRRT	7	q22.1	-0.705551	-0.0194454	0.480467	0.03242
ENSG00000146955	RAB19	7	q34	-0.705499	-0.030616	0.4805	0.4805
ENSG00000213062	RP1-206D15.6	1	q24.2	-0.705338	-0.0775335	0.4806	0.4806
ENSG00000168394	TAP1	6	p21.32	-0.705177	-0.0191479	0.4807	0.4807
ENSG00000066427	ATXN3	14	q32.12	-0.705177	-0.0221161	0.4807	0.4807
ENSG00000171307	ZDHHC16	10	q24.1	0.70507	0.0853343	0.480767	0.4856
ENSG00000175573	C11orf68	11	q13.1	0.704856	0.144362	0.4809	0.4809
ENSG00000077984	CST7	20	p11.21	-0.70484	-0.0215549	0.48091	0.5086
ENSG00000149289	ZC3H12C	11	q22.3	0.704608	0.0373292	0.481054	0.5183
ENSG00000173239	LIPM	10	q23.31	-0.704534	-0.0113489	0.4811	0.4811
ENSG00000187715	KBTBD12	3	q21.3	0.704534	0.0167338	0.4811	0.4811
ENSG00000188322	SBK1	16	p12.1	0.704534	1.27082	0.4811	0.4811
ENSG00000070785	EIF2B3	1	p34.1	0.704482	0.0101659	0.481133	0.188
ENSG00000116679	IVNS1ABP	1	q25.3	-0.704374	-0.875942	0.4812	0.4812
ENSG00000065150	IPO5	13	q32.2	-0.704374	-0.565703	0.4812	0.4812
ENSG00000277159	RP11-88E10.4	13	q34	0.704374	0.012452	0.4812	0.4812
ENSG00000162437	RAVER2	1	p31.3	-0.704345	-0.0180142	0.481218	0.5169
ENSG00000205632	LINC01310	22	q13.32	-0.704314	-0.0245902	0.481237	0.3114
ENSG00000150756	FAM173B	5	p15.2	0.704213	0.0164644	0.4813	0.4813
ENSG00000129315	CCNT1	12	q13.12	-0.704213	-0.172254	0.4813	0.4813
ENSG00000104341	LAPTM4B	8	q22.1	-0.704053	-0.0418957	0.4814	0.4814
ENSG00000186976	EFCAB6	22	q13.31	0.703787	0.00551271	0.481566	0.08801
ENSG00000248109	CTC-295J13.3	5	q32	0.703731	1.33407	0.4816	0.4816
ENSG00000185989	RASA3	13	q34	-0.703623	-0.0159991	0.481668	0.498
ENSG00000113389	NPR3	5	p13.3	0.703571	0.674235	0.4817	0.4817
ENSG00000180423	HARBI1	11	p11.2	-0.703571	-0.0797729	0.4817	0.4817
ENSG00000175224	ATG13	11	p11.2	0.703571	0.0161895	0.4817	0.4817
ENSG00000232837	LINC01700	21	q22.2	0.703571	0.320871	0.4817	0.4817
ENSG00000213523	SRA1	5	q31.3	-0.703479	-0.00548729	0.481757	0.4217
ENSG00000272922	RP11-329B9.5	3	q27.1	0.70325	0.0712761	0.4819	0.4819
ENSG00000088298	EDEM2	20	q11.22	0.70325	0.0267358	0.4819	0.4819
ENSG00000242802	AP5Z1	7	p22.1	0.702849	0.0148442	0.48215	0.238
ENSG00000205363	C15orf59	15	q24.1	-0.702841	-0.0383974	0.482155	0.4611
ENSG00000101342	TLDC2	20	q11.23	0.702769	0.0667829	0.4822	0.4822
ENSG00000107164	FUBP3	9	q34.11	-0.702496	-0.0194196	0.48237	0.5668
ENSG00000106477	CEP41	7	q32.2	0.702293	0.00824193	0.482496	0.4776
ENSG00000145592	RPL37	5	p13.1	0.702287	0.0810244	0.4825	0.4825
ENSG00000204524	ZNF805	19	q13.43	-0.702284	-0.0463554	0.482502	0.5162
ENSG00000185332	TMEM105	17	q25.3	0.702127	0.00702441	0.4826	0.4826
ENSG00000167769	ACER1	19	p13.3	0.701937	0.752306	0.482718	0.01999
ENSG00000165935	SMCO2	12	p11.23	0.70173	0.0452626	0.482847	0.4893
ENSG00000261824	LINC00662	19	q11	-0.701615	-0.00681179	0.482919	0.03
ENSG00000130045	NXNL2	9	q22.1	0.701203	0.0158362	0.483176	0.1918
ENSG00000231367	AC016995.3	2	p22.1	0.701005	0.03694	0.4833	0.4833
ENSG00000156869	FRRS1	1	p21.2	-0.700845	-0.0134721	0.4834	0.4834
ENSG00000135040	NAA35	9	q21.33	-0.700757	-0.0175212	0.483455	0.1837
ENSG00000245317	CTC-241N9.1	5	q35.3	-0.700684	-0.0176585	0.4835	0.4835
ENSG00000183309	ZNF623	8	q24.3	0.700621	0.00907688	0.48354	0.06113
ENSG00000106327	TFR2	7	q22.1	0.700603	0.0212216	0.483551	0.493
ENSG00000140320	BAHD1	15	q15.1	-0.700364	-0.0145651	0.4837	0.4837
ENSG00000115523	GNLY	2	p11.2	-0.700206	-0.00356102	0.483798	0.505
ENSG00000221821	C6orf226	6	p21.1	0.700204	0.0157081	0.4838	0.4838
ENSG00000109332	UBE2D3	4	q24	-0.700104	-0.0347448	0.483863	0.4675
ENSG00000197894	ADH5	4	q23	-0.699697	-0.0466447	0.484116	0.2137
ENSG00000136231	IGF2BP3	7	p15.3	-0.699563	-1.58056	0.4842	0.4842
ENSG00000090372	STRN4	19	q13.32	0.699563	0.0160351	0.4842	0.4842
ENSG00000272902	TBC1D8-AS1	2	q11.2	0.699473	0.0353998	0.484257	0.2136
ENSG00000243480	AMY2A	1	p21.1	-0.699403	-0.0102217	0.4843	0.4843
ENSG00000149474	KAT14	20	p11.23	-0.699243	-0.0186263	0.4844	0.4844
ENSG00000184378	ACTRT3	3	q26.2	-0.698923	-0.0641944	0.4846	0.4846
ENSG00000176358	TAC4	17	q21.33	-0.698923	-0.0112048	0.4846	0.4846
ENSG00000110427	KIAA1549L	11	p13	0.698763	0.59696	0.4847	0.4847
ENSG00000100629	CEP128	14	q31.1	0.698547	0.0357655	0.484835	0.03181
ENSG00000185433	LINC00158	21	q21.2	-0.698443	-0.752573	0.4849	0.4849
ENSG00000145354	CISD2	4	q24	-0.698409	-0.0102656	0.484921	0.4309
ENSG00000117090	SLAMF1	1	q23.3	-0.698283	-1.37829	0.485	0.485
ENSG00000122515	ZMIZ2	7	p13	-0.698283	-0.0172466	0.485	0.485
ENSG00000168028	RPSA	3	p22.1	0.698099	0.00449533	0.485115	0.3203
ENSG00000180881	CAPS2	12	q21.2	0.698025	0.00597413	0.485161	0.4687
ENSG00000113141	IK	5	q31.3	0.698021	0.0123281	0.485164	0.4556
ENSG00000198542	ITGBL1	13	q33.1	0.697996	0.0191252	0.48518	0.1986
ENSG00000120756	PLS1	3	q23	0.697964	0.02537	0.4852	0.4852
ENSG00000105738	SIPA1L3	19	q13.13	0.697874	0.0171736	0.485256	0.4838
ENSG00000116199	FAM20B	1	q25.2	-0.697863	-0.00804887	0.485263	0.3705
ENSG00000120318	ARAP3	5	q31.3	-0.697644	-0.147427	0.4854	0.4854
ENSG00000124440	HIF3A	19	q13.32	0.697584	0.01715	0.485438	0.4376
ENSG00000181004	BBS12	4	q27	-0.697376	-0.011158	0.485568	0.09079
ENSG00000120370	GORAB	1	q24.2	0.697333	0.00835105	0.485594	0.1006
ENSG00000153574	RPIA	2	p11.2	0.697324	0.0146913	0.4856	0.5828
ENSG00000198807	PAX9	14	q13.3	-0.697324	-0.109731	0.4856	0.4856
ENSG00000100744	GSKIP	14	q32.2	0.697248	0.0153609	0.485648	0.4271
ENSG00000163995	ABLIM2	4	p16.1	-0.696845	-0.0393305	0.4859	0.4859
ENSG00000138069	RAB1A	2	p14	0.696685	0.228168	0.486	0.486
ENSG00000163251	FZD5	2	q33.3	-0.696685	-1.45489	0.486	0.486
ENSG00000132017	DCAF15	19	p13.12	0.696685	0.154095	0.486	0.486
ENSG00000085063	CD59	11	p13	0.696579	0.0186515	0.486067	0.3961
ENSG00000069345	DNAJA2	16	q11.2	-0.696525	-0.0430548	0.4861	0.4861
ENSG00000173928	SWSAP1	19	p13.2	-0.696525	-0.444852	0.4861	0.4861
ENSG00000055609	KMT2C	7	q36.1	0.696365	0.350596	0.4862	0.4862
ENSG00000139835	GRTP1	13	q34	0.695755	0.00697145	0.486582	0.3035
ENSG00000116213	WRAP73	1	p36.32	-0.695567	-0.00561827	0.4867	0.4867
ENSG00000143036	SLC44A3	1	p21.3	-0.695403	-0.00840505	0.486803	0.4081
ENSG00000114745	GORASP1	3	p22.2	0.69511	0.0158178	0.486987	0.2575
ENSG00000143126	CELSR2	1	p13.3	0.694814	0.025825	0.487172	0.465
ENSG00000011028	MRC2	17	q23.2	-0.694524	-0.0189377	0.487354	0.3543
ENSG00000114388	NPRL2	3	p21.31	-0.694493	-0.489825	0.487373	0.1679
ENSG00000066294	CD84	1	q23.3	-0.69445	-0.0491432	0.4874	0.4874
ENSG00000117362	APH1A	1	q21.2	0.694344	0.109964	0.487467	0.4718
ENSG00000100368	CSF2RB	22	q12.3	-0.694291	-9.68545	0.4875	0.4875
ENSG00000188906	LRRK2	12	q12	0.693925	0.0134824	0.487729	0.2577
ENSG00000107742	SPOCK2	10	q22.1	0.693812	12.5355	0.4878	0.4878
ENSG00000281189	GHET1	7	q36.1	-0.693653	-0.120585	0.4879	0.4879
ENSG00000198363	ASPH	8	q12.3	0.693493	0.434824	0.488	0.488
ENSG00000166295	ANAPC16	10	q22.1	0.693422	0.0125068	0.488044	0.4411
ENSG00000185437	SH3BGR	21	q22.2	-0.693397	-0.00609409	0.488061	0.4321
ENSG00000188612	SUMO2	17	q25.1	0.693312	0.0236843	0.488114	0.171
ENSG00000235979	AC004448.5	17	p11.2	0.693015	0.0232093	0.4883	0.4883
ENSG00000178201	VN1R1	19	q13.43	-0.69222	-0.00476247	0.488799	0.4369
ENSG00000136521	NDUFB5	3	q26.33	0.692219	0.0898364	0.4888	0.4888
ENSG00000077238	IL4R	16	p12.1	0.692059	0.0541035	0.4889	0.4889
ENSG00000174123	TLR10	4	p14	-0.691741	-4.77918	0.4891	0.4891
ENSG00000196793	ZNF239	10	q11.21	0.691423	0.0110898	0.4893	0.4893
ENSG00000121057	AKAP1	17	q22	-0.691423	-0.0957762	0.4893	0.4893
ENSG00000263002	ZNF234	19	q13.31	0.691423	0.00945305	0.4893	0.4893
ENSG00000273348	RP11-535A5.1	18	q11.2	-0.691104	-0.0749204	0.4895	0.4895
ENSG00000213988	ZNF90	19	p12	-0.691011	-0.0117269	0.489559	0.4779
ENSG00000159337	PLA2G4D	15	q15.1	0.690945	2.22516	0.4896	0.4896
ENSG00000088899	LZTS3	20	p13	0.690921	0.0192155	0.489615	0.2083
ENSG00000133111	RFXAP	13	q13.3	0.690786	0.725681	0.4897	0.4897
ENSG00000121316	PLBD1	12	p13.1	0.690631	0.0217523	0.489798	0.1999
ENSG00000116819	TFAP2E	1	p34.3	-0.690627	-0.113699	0.4898	0.4898
ENSG00000253309	SERPINE3	13	q14.3	-0.690468	-0.0525788	0.4899	0.4899
ENSG00000231595	AC005224.2	17	p12	0.690146	0.0119943	0.490102	0.5722
ENSG00000204356	NELFE	6	p21.33	-0.689991	-43.6342	0.4902	0.4902
ENSG00000115593	SMYD1	2	p11.2	0.689843	0.0282076	0.490293	0.4543
ENSG00000116525	TRIM62	1	p35.1	-0.689832	-0.0891843	0.4903	0.4903
ENSG00000214140	PRCD	17	q25.1	0.689832	0.0188137	0.4903	0.4903
ENSG00000283317	RP11-122G18.11	1	q23.3	0.689786	0.00690942	0.490329	0.5636
ENSG00000106066	CPVL	7	p14.3	0.689673	0.0089368	0.4904	0.4904
ENSG00000111647	UHRF1BP1L	12	q23.1	-0.689673	-0.120311	0.4904	0.4904
ENSG00000092295	TGM1	14	q12	-0.689514	-0.0114852	0.4905	0.4905
ENSG00000144214	LYG1	2	q11.2	0.689318	0.00712782	0.490623	0.1864
ENSG00000154832	CXXC1	18	q21.1	0.689147	0.028363	0.490731	0.1863
ENSG00000116957	TBCE	1	q42.3	0.689037	0.0857058	0.4908	0.4908
ENSG00000123106	CCDC91	12	p11.22	0.688686	0.00665492	0.491021	0.2838
ENSG00000177683	THAP5	7	q31.1	0.68856	0.0285924	0.4911	0.4911
ENSG00000082781	ITGB5	3	q21.2	-0.688243	-0.294221	0.4913	0.4913
ENSG00000177932	ZNF354C	5	q35.3	-0.688243	-0.0675272	0.4913	0.4913
ENSG00000182196	ARL6IP4	12	q24.31	0.688243	0.0343552	0.4913	0.4913
ENSG00000101198	NKAIN4	20	q13.33	0.688243	0.0495451	0.4913	0.4913
ENSG00000260953	RP11-426C22.6	16	p11.2	0.688084	0.0319788	0.4914	0.4914
ENSG00000172201	ID4	6	p22.3	0.687925	0.150505	0.4915	0.4915
ENSG00000091138	SLC26A3	7	q31.1	-0.687925	-11.3852	0.4915	0.4915
ENSG00000040933	INPP4A	2	q11.2	-0.687766	-0.0933295	0.4916	0.4916
ENSG00000255874	LINC00346	13	q34	-0.687766	-0.00793717	0.4916	0.4916
ENSG00000196361	ELAVL3	19	p13.2	0.687705	0.231007	0.491639	0.3397
ENSG00000181788	SIAH2	3	q25.1	0.68757	0.0200434	0.491724	0.1726
ENSG00000205795	CYS1	2	p25.1	0.687531	0.0466475	0.491748	0.4428
ENSG00000131203	IDO1	8	p11.21	-0.687503	-0.0513905	0.491766	0.06032
ENSG00000180479	ZNF571	19	q13.12	0.686977	0.01035	0.492097	0.4539
ENSG00000007062	PROM1	4	p15.32	-0.686973	-0.306694	0.4921	0.4921
ENSG00000223510	CDRT15	17	p12	0.686814	0.00305055	0.4922	0.4922
ENSG00000108848	LUC7L3	17	q21.33	0.686814	0.0631108	0.4922	0.4922
ENSG00000274736	CCL23	17	q12	-0.686785	-0.0109844	0.492218	0.5128
ENSG00000130511	SSBP4	19	p13.11	-0.686693	-0.0234827	0.492276	0.476
ENSG00000061794	MRPS35	12	p11.22	0.686655	0.0869305	0.4923	0.4923
ENSG00000009830	POMT2	14	q24.3	0.686497	0.0154512	0.4924	0.4924
ENSG00000146083	RNF44	5	q35.2	0.686179	0.0632217	0.4926	0.4926
ENSG00000003147	ICA1	7	p21.3	-0.686179	-0.128131	0.4926	0.4926
ENSG00000064309	CDON	11	q24.2	-0.686021	-0.0140692	0.4927	0.4927
ENSG00000188869	TMC3	15	q25.1	-0.685862	-5.37696	0.4928	0.4928
ENSG00000271151	RP11-394I13.2	2	q31.1	-0.685704	-0.0142126	0.4929	0.4929
ENSG00000166796	LDHC	11	p15.1	-0.685704	-0.00592514	0.4929	0.4929
ENSG00000188257	PLA2G2A	1	p36.13	0.685601	0.007127	0.492965	0.4519
ENSG00000076321	KLHL20	1	q25.1	0.685387	0.0343578	0.4931	0.4931
ENSG00000135679	MDM2	12	q15	0.685387	0.0399675	0.4931	0.4931
ENSG00000143869	GDF7	2	p24.1	0.685228	0.0371545	0.4932	0.4932
ENSG00000164136	IL15	4	q31.21	-0.685228	-0.0223765	0.4932	0.4932
ENSG00000070770	CSNK2A2	16	q21	-0.685228	-0.021633	0.4932	0.4932
ENSG00000095906	NUBP2	16	p13.3	0.685223	0.0267098	0.493203	0.5009
ENSG00000140287	HDC	15	q21.2	-0.68507	-0.715345	0.4933	0.4933
ENSG00000186051	TAL2	9	q31.2	-0.684911	-0.021375	0.4934	0.4934
ENSG00000248905	FMN1	15	q13.3	0.684821	0.0483802	0.493457	0.3809
ENSG00000143595	AQP10	1	q21.3	0.684701	0.0133726	0.493533	0.0986
ENSG00000177752	YIPF7	4	p12	0.684579	0.0399994	0.493609	0.4859
ENSG00000125319	C17orf53	17	q21.31	-0.684146	-0.133871	0.493883	0.1658
ENSG00000166426	CRABP1	15	q25.1	0.683875	0.012753	0.494054	0.5007
ENSG00000257335	MGAM	7	q34	0.683761	0.0129967	0.494126	0.41
ENSG00000164776	PHKG1	7	p11.2	-0.683644	-0.153826	0.4942	0.4942
ENSG00000085433	WDR47	1	p13.3	-0.683644	-0.120081	0.4942	0.4942
ENSG00000259828	RP11-63E9.1	6	q24.1	-0.683644	-0.0281475	0.4942	0.4942
ENSG00000082684	SEMA5B	3	q21.1	-0.683327	-0.6119	0.4944	0.4944
ENSG00000109390	NDUFC1	4	q31.1	-0.683327	-0.0213501	0.4944	0.4944
ENSG00000255121	RP11-110I1.12	11	q23.3	-0.683327	-0.0238868	0.4944	0.4944
ENSG00000186166	CCDC84	11	q23.3	-0.683327	-0.0266023	0.4944	0.4944
ENSG00000158850	B4GALT3	1	q23.3	-0.683011	-0.144571	0.4946	0.4946
ENSG00000100796	PPP4R3A	14	q32.12	-0.683011	-0.522031	0.4946	0.4946
ENSG00000188186	LAMTOR4	7	q22.1	-0.682779	-0.0264517	0.494747	0.4358
ENSG00000072571	HMMR	5	q34	0.682694	0.178418	0.4948	0.4948
ENSG00000137648	TMPRSS4	11	q23.3	0.682694	0.0374766	0.4948	0.4948
ENSG00000267058	RP11-15A1.3	19	q13.31	-0.682694	-0.0100524	0.4948	0.4948
ENSG00000174611	KY	3	q22.2	-0.682536	-0.0286084	0.4949	0.4949
ENSG00000140519	RHCG	15	q26.1	-0.682536	-18.9759	0.4949	0.4949
ENSG00000182584	ACTL10	20	q11.22	-0.68222	-0.033606	0.4951	0.4951
ENSG00000008256	CYTH3	7	p22.1	0.682175	0.0264963	0.495128	0.1657
ENSG00000152455	SUV39H2	10	p13	0.682094	0.0470909	0.49518	0.4601
ENSG00000260555	RP11-728K20.2	7	q36.1	-0.682062	-0.0672328	0.4952	0.4952
ENSG00000166510	CCDC68	18	q21.2	-0.682062	-0.0172766	0.4952	0.4952
ENSG00000116032	GRIN3B	19	p13.3	0.681968	0.00393426	0.495259	0.4362
ENSG00000188004	C1orf204	1	q23.2	0.681876	0.0150352	0.495318	0.5311
ENSG00000149657	LSM14B	20	q13.33	0.681791	0.1996	0.495371	0.5418
ENSG00000175216	CKAP5	11	p11.2	-0.681745	-0.0487148	0.4954	0.4954
ENSG00000198393	ZNF26	12	q24.33	-0.681429	-1.51345	0.4956	0.4956
ENSG00000105656	ELL	19	p13.11	-0.681429	-0.135488	0.4956	0.4956
ENSG00000237513	RP11-325F22.2	7	q22.3	-0.681353	-0.0178679	0.495648	0.4964
ENSG00000232859	LYRM9	17	q11.2	0.681271	0.00812068	0.4957	0.4957
ENSG00000143933	CALM2	2	p21	0.681113	0.0855982	0.4958	0.4958
ENSG00000254639	CTD-2589M5.5	11	p11.2	-0.681113	-0.0512574	0.4958	0.4958
ENSG00000160229	ZNF66	19	p12	0.681113	0.0207444	0.4958	0.4958
ENSG00000102921	N4BP1	16	q12.1	0.680955	1.9027	0.4959	0.4959
ENSG00000250846	EPHA5-AS1	4	q13.2	-0.680797	-562.594	0.496	0.496
ENSG00000105143	SLC1A6	19	p13.12	0.680634	0.581823	0.496103	0.03266
ENSG00000152952	PLOD2	3	q24	0.680504	0.00672969	0.496185	0.236
ENSG00000261083	RP11-93I21.3	4	q28.1	-0.680481	-11.4077	0.4962	0.4962
ENSG00000275342	PRAG1	8	p23.1	-0.680323	-0.0427922	0.4963	0.4963
ENSG00000167674	CTB-50L17.10	19	p13.3	-0.680266	-0.00611352	0.496336	0.3123
ENSG00000197757	HOXC6	12	q13.13	0.679849	0.0252944	0.4966	0.4966
ENSG00000101363	MANBAL	20	q11.23	-0.679507	-0.0137476	0.496817	0.4336
ENSG00000205423	CNEP1R1	16	q12.1	-0.679402	-0.0221353	0.496883	0.07892
ENSG00000259905	PWRN1	15	q11.2	0.679356	0.00411691	0.496912	0.1727
ENSG00000105643	ARRDC2	19	p13.11	0.678945	0.0181399	0.497173	0.06689
ENSG00000251169	LINC01843	5	q31.1	0.678902	0.0335528	0.4972	0.4972
ENSG00000111832	RWDD1	6	q22.1	-0.678854	-0.0168208	0.49723	0.3274
ENSG00000164896	FASTK	7	q36.1	0.678744	0.0152508	0.4973	0.4973
ENSG00000143416	SELENBP1	1	q21.3	0.678707	0.0201475	0.497324	0.4564
ENSG00000147889	CDKN2A	9	p21.3	-0.678586	-0.918153	0.4974	0.4974
ENSG00000272931	RP5-943J3.2	1	p22.2	0.678271	0.046662	0.4976	0.4976
ENSG00000214029	ZNF891	12	q24.33	0.678164	0.0325799	0.497668	0.05539
ENSG00000271020	RP11-10C24.1	3	p22.3	-0.678053	-0.0105468	0.497738	0.3981
ENSG00000144591	GMPPA	2	q35	-0.677955	-0.0748052	0.4978	0.4978
ENSG00000152380	FAM151B	5	q14.1	-0.677798	-0.0234585	0.4979	0.4979
ENSG00000099338	CATSPERG	19	q13.2	-0.677325	-0.00953793	0.4982	0.4982
ENSG00000196116	TDRD7	9	q22.33	-0.677167	-0.0726879	0.4983	0.4983
ENSG00000214193	SH3D21	1	p34.3	0.676928	0.0112847	0.498451	0.5436
ENSG00000165732	DDX21	10	q22.1	0.676852	0.177948	0.4985	0.4985
ENSG00000188730	VWC2	7	p12.2	-0.67672	-0.1962	0.498584	0.08009
ENSG00000273045	C2orf15	2	q11.2	-0.676653	-0.0175239	0.498626	0.4733
ENSG00000253598	SLC10A5	8	q21.13	0.676635	0.0157439	0.498638	0.3934
ENSG00000106609	TMEM248	7	q11.21	0.676537	0.0379738	0.4987	0.4987
ENSG00000162222	TTC9C	11	q12.3	-0.676537	-0.00773656	0.4987	0.4987
ENSG00000152578	GRIA4	11	q22.3	-0.676464	-0.438193	0.498746	0.07273
ENSG00000164010	ERMAP	1	p34.2	-0.676405	-0.00696302	0.498783	0.304
ENSG00000114446	IFT57	3	q13.13	0.676379	13.3112	0.4988	0.4988
ENSG00000198093	ZNF649	19	q13.41	-0.676222	-0.0315345	0.4989	0.4989
ENSG00000088053	GP6	19	q13.42	0.676214	0.0170151	0.498905	0.5649
ENSG00000164849	GPR146	7	p22.3	0.676117	0.0292355	0.498966	0.2417
ENSG00000143067	ZNF697	1	p12	-0.675907	-0.110659	0.4991	0.4991
ENSG00000154764	WNT7A	3	p25.1	-0.675907	-45.729	0.4991	0.4991
ENSG00000152061	RABGAP1L	1	q25.1	0.675735	0.0147417	0.499209	0.4881
ENSG00000141431	ASXL3	18	q12.1	0.675434	1.45707	0.4994	0.4994
ENSG00000172789	HOXC5	12	q13.13	0.675426	0.0388555	0.499405	0.3663
ENSG00000005007	UPF1	19	p13.11	0.675215	4.44589	0.499539	0.6032
ENSG00000151470	C4orf33	4	q28.2	0.674962	0.00829051	0.4997	0.4997
ENSG00000035862	TIMP2	17	q25.3	-0.674962	-0.379377	0.4997	0.4997
ENSG00000175084	DES	2	q35	0.674804	1.69888	0.4998	0.4998
ENSG00000124641	MED20	6	p21.1	0.674771	0.00701059	0.499821	0.3066
ENSG00000114166	KAT2B	3	p24.3	-0.67449	-0.056894	0.5	0.5
ENSG00000066651	TRMT11	6	q22.32	-0.674332	-0.067569	0.5001	0.5001
ENSG00000130332	LSM7	19	p13.3	0.674332	0.00717984	0.5001	0.5001
ENSG00000158555	GDPD5	11	q13.5	-0.674188	-0.0359935	0.500192	0.5346
ENSG00000147454	SLC25A37	8	p21.2	0.674018	0.0423603	0.5003	0.5003
ENSG00000106336	FBXO24	7	q22.1	0.673546	0.0405472	0.5006	0.5006
ENSG00000167264	DUS2	16	q22.1	-0.673389	-0.0278356	0.5007	0.5007
ENSG00000128159	TUBGCP6	22	q13.33	0.673387	0.0539645	0.500701	0.5283
ENSG00000111206	FOXM1	12	p13.33	0.673232	0.0437892	0.5008	0.5008
ENSG00000090612	ZNF268	12	q24.33	0.673117	0.010086	0.500873	0.2968
ENSG00000153721	CNKSR3	6	q25.2	-0.672849	-0.0675858	0.501043	0.1582
ENSG00000169762	TAPT1	4	p15.32	-0.672446	-0.0492098	0.5013	0.5013
ENSG00000131873	CHSY1	15	q26.3	-0.672446	-0.0619559	0.5013	0.5013
ENSG00000125454	SLC25A19	17	q25.1	-0.672289	-0.0351956	0.5014	0.5014
ENSG00000102595	UGGT2	13	q32.1	-0.672242	-0.00536644	0.50143	0.1376
ENSG00000241484	ARHGAP8	22	q13.31	-0.672131	-0.0135583	0.5015	0.5015
ENSG00000115594	IL1R1	2	q11.2	0.671817	0.228348	0.5017	0.5017
ENSG00000139620	KANSL2	12	q13.11	0.671817	0.00513582	0.5017	0.5017
ENSG00000131876	SNRPA1	15	q26.3	0.67166	0.0494171	0.5018	0.5018
ENSG00000260418	RP3-406A7.7	6	q23.3	-0.671503	-0.0222244	0.5019	0.5019
ENSG00000205307	SAP25	7	q22.1	-0.671376	-0.0109095	0.501981	0.5061
ENSG00000269843	CTC-490E21.10	19	q13.2	0.671298	0.0341495	0.502031	0.2205
ENSG00000197497	ZNF665	19	q13.42	-0.671081	-0.006465	0.502169	0.2101
ENSG00000137266	SLC22A23	6	p25.2	0.671032	0.157461	0.5022	0.5022
ENSG00000130347	RTN4IP1	6	q21	0.671032	0.0294678	0.5022	0.5022
ENSG00000165905	LARGE2	11	p11.2	-0.671032	-0.67203	0.5022	0.5022
ENSG00000078795	PKD2L2	5	q31.2	0.670875	1.98497	0.5023	0.5023
ENSG00000214900	LINC01588	14	q21.3	-0.67062	-0.059888	0.502463	0.1128
ENSG00000221923	ZNF880	19	q13.41	-0.67048	-0.0027704	0.502552	0.5078
ENSG00000196975	ANXA4	2	p13.3	0.670404	0.170864	0.5026	0.5026
ENSG00000129636	ITFG1	16	q12.1	-0.670209	-1.57194	0.502725	0.4388
ENSG00000151726	ACSL1	4	q35.1	-0.669934	-2.62741	0.5029	0.5029
ENSG00000197822	OCLN	5	q13.2	-0.669934	-0.0193443	0.5029	0.5029
ENSG00000164068	RNF123	3	p21.31	0.669777	0.0145572	0.503	0.503
ENSG00000236609	ZNF853	7	p22.1	0.669774	0.0724752	0.503002	0.08855
ENSG00000154582	ELOC	8	q21.11	-0.66962	-0.650588	0.5031	0.5031
ENSG00000105583	WDR83OS	19	p13.13	0.66941	0.0626014	0.503234	0.0856
ENSG00000143742	SRP9	1	q42.12	0.669306	0.0885491	0.5033	0.5033
ENSG00000054267	ARID4B	1	q42.3	-0.669306	-0.0358956	0.5033	0.5033
ENSG00000234630	LL22NC03-2H8.4	22	q11.22	0.668993	0.00763849	0.5035	0.5035
ENSG00000158882	TOMM40L	1	q23.3	0.668836	0.0515554	0.5036	0.5036
ENSG00000240303	ACAD11	3	q22.1	-0.668595	-0.0135819	0.503754	0.502
ENSG00000092847	AGO1	1	p34.3	0.668527	0.0619612	0.503797	0.4251
ENSG00000124164	VAPB	20	q13.32	0.668523	0.00940589	0.5038	0.5038
ENSG00000175646	PRM1	16	p13.13	-0.668366	-0.477686	0.5039	0.5039
ENSG00000226308	RP4-813D12.3	20	q13.31	0.668366	7.3204	0.5039	0.5039
ENSG00000101144	BMP7	20	q13.31	0.668366	0.0665377	0.5039	0.5039
ENSG00000172613	RAD9A	11	q13.2	0.668217	0.00927184	0.503995	0.1048
ENSG00000076513	ANKRD13A	12	q24.11	-0.667907	-0.0259631	0.504193	0.5641
ENSG00000111490	TBC1D30	12	q14.3	-0.667896	-4936.33	0.5042	0.5042
ENSG00000162129	CLPB	11	q13.4	0.667739	0.0311301	0.5043	0.5043
ENSG00000239474	KLHL41	2	q31.1	0.667426	0.381986	0.5045	0.5045
ENSG00000028116	VRK2	2	p16.1	0.667367	0.0118958	0.504538	0.1901
ENSG00000143434	SEMA6C	1	q21.3	-0.66701	-0.00550365	0.504766	0.1881
ENSG00000181631	P2RY13	3	q25.1	-0.666956	-0.141799	0.5048	0.5048
ENSG00000119231	SENP5	3	q29	-0.6668	-0.0113052	0.5049	0.5049
ENSG00000174799	CEP135	4	q12	0.66671	0.0177517	0.504957	0.5346
ENSG00000266709	RP11-214O1.2	17	p12	0.666643	0.00993907	0.505	0.505
ENSG00000157927	RADIL	7	p22.1	0.666017	0.00844254	0.5054	0.5054
ENSG00000261150	EPPK1	8	q24.3	0.666017	0.021393	0.5054	0.5054
ENSG00000152467	ZSCAN1	19	q13.43	-0.665872	-0.0125756	0.505493	0.4502
ENSG00000283445	RP11-63G10.4	1	p32.1	-0.665861	-0.0786435	0.5055	0.5055
ENSG00000173156	RHOD	11	q13.2	0.665861	0.00357998	0.5055	0.5055
ENSG00000152749	GPR180	13	q32.1	0.665861	0.00507824	0.5055	0.5055
ENSG00000248927	CTD-2334D19.1	5	q23.1	-0.665704	-0.258364	0.5056	0.5056
ENSG00000166123	GPT2	16	q11.2	-0.665704	-0.837039	0.5056	0.5056
ENSG00000125841	NRSN2	20	p13	-0.665704	-0.0416883	0.5056	0.5056
ENSG00000167550	RHEBL1	12	q13.12	-0.665392	-0.0459824	0.5058	0.5058
ENSG00000283440	RP11-445H22.3	20	q13.12	-0.665392	-0.0227775	0.5058	0.5058
ENSG00000107518	ATRNL1	10	q25.3	-0.665348	-0.310877	0.505828	0.4685
ENSG00000120742	SERP1	3	q25.1	0.665322	0.164325	0.505845	0.5044
ENSG00000198400	NTRK1	1	q23.1	-0.665235	-0.0650297	0.5059	0.5059
ENSG00000132581	SDF2	17	q11.2	0.665235	0.114464	0.5059	0.5059
ENSG00000127989	MTERF1	7	q21.2	-0.665058	-0.0509647	0.506013	0.5336
ENSG00000120910	PPP3CC	8	p21.3	-0.664659	-0.00684953	0.506269	0.1864
ENSG00000157578	LCA5L	21	q22.2	-0.664645	-0.00176281	0.506278	0.4321
ENSG00000168538	TRAPPC11	4	q35.1	0.66461	0.120661	0.5063	0.5063
ENSG00000203546	RP11-176H8.1	14	q12	0.664454	0.00433908	0.5064	0.5064
ENSG00000158321	AUTS2	7	q11.22	0.664297	0.277941	0.5065	0.5065
ENSG00000177465	ACOT4	14	q24.3	0.664297	0.00489558	0.5065	0.5065
ENSG00000086159	AQP6	12	q13.12	0.664141	0.0362556	0.5066	0.5066
ENSG00000130348	QRSL1	6	q21	-0.664121	-0.00446888	0.506613	0.09393
ENSG00000167757	KLK11	19	q13.41	0.663985	1.88873	0.5067	0.5067
ENSG00000157570	TSPAN18	11	p11.2	0.663829	0.7021	0.5068	0.5068
ENSG00000183111	ARHGEF37	5	q32	-0.663672	-0.00985799	0.5069	0.5069
ENSG00000234177	LINC01114	2	q12.1	0.663593	0.0145838	0.506951	0.2644
ENSG00000120686	UFM1	13	q13.3	0.663409	0.0245397	0.507069	0.3614
ENSG00000142408	CACNG8	19	q13.42	0.66336	0.562322	0.5071	0.5071
ENSG00000042429	MED17	11	q21	0.663048	0.0346074	0.5073	0.5073
ENSG00000099994	SUSD2	22	q11.23	-0.662836	-0.00432437	0.507436	0.4863
ENSG00000105501	SIGLEC5	19	q13.41	0.662545	0.0141113	0.507622	0.5407
ENSG00000164100	NDST3	4	q26	0.661995	0.258501	0.507975	0.4951
ENSG00000106263	EIF3B	7	p22.3	0.661955	0.00788926	0.508	0.508
ENSG00000125895	TMEM74B	20	p13	0.661844	0.0122187	0.508071	0.04601
ENSG00000110108	TMEM109	11	q12.2	-0.661799	-0.0333229	0.5081	0.5081
ENSG00000115241	PPM1G	2	p23.3	0.661643	0.0242242	0.5082	0.5082
ENSG00000175768	TOMM5	9	p13.2	0.661643	0.808708	0.5082	0.5082
ENSG00000146576	C7orf26	7	p22.1	-0.661599	-0.0352854	0.508228	0.1215
ENSG00000179941	BBS10	12	q21.2	0.661408	0.0274874	0.508351	0.165
ENSG00000139797	RNF113B	13	q32.2	-0.661315	-1.35337	0.50841	0.3278
ENSG00000151491	EPS8	12	p12.3	-0.661175	-0.358907	0.5085	0.5085
ENSG00000023734	STRAP	12	p12.3	0.661175	0.0662369	0.5085	0.5085
ENSG00000164171	ITGA2	5	q11.2	-0.661111	-0.0374814	0.508541	0.1015
ENSG00000165233	CARD19	9	q22.31	0.661019	0.0301291	0.5086	0.5086
ENSG00000120832	MTERF2	12	q23.3	-0.661019	-0.0417361	0.5086	0.5086
ENSG00000100350	FOXRED2	22	q12.3	0.661019	0.00531678	0.5086	0.5327
ENSG00000146540	C7orf50	7	p22.3	0.660585	0.0202756	0.508879	0.5021
ENSG00000176095	IP6K1	3	p21.31	0.660304	0.0268001	0.509059	0.473
ENSG00000188508	KRTDAP	19	q13.12	0.66024	0.187429	0.5091	0.5091
ENSG00000125740	FOSB	19	q13.32	0.66024	0.0852584	0.5091	0.5091
ENSG00000225783	MIAT	22	q12.1	-0.66024	-0.00974564	0.5091	0.5091
ENSG00000014138	POLA2	11	q13.1	-0.660084	-0.008604	0.5092	0.5092
ENSG00000262223	RP11-1055B8.3	17	q25.3	-0.660073	-0.0126105	0.509207	0.4832
ENSG00000266970	RP11-806H10.4	17	q25.3	0.659463	0.00936203	0.509599	0.3327
ENSG00000118242	MREG	2	q35	-0.659305	-0.152462	0.5097	0.5097
ENSG00000196236	XPNPEP3	22	q13.2	-0.659305	-0.00548795	0.5097	0.5097
ENSG00000197208	SLC22A4	5	q31.1	-0.659149	-0.0273566	0.5098	0.5098
ENSG00000170540	ARL6IP1	16	p12.3	0.659081	0.0562195	0.509844	0.556
ENSG00000185522	LMNTD2	11	p15.5	0.658854	0.0137504	0.50999	0.4936
ENSG00000156671	SAMD8	10	q22.2	0.658682	0.0542153	0.5101	0.5101
ENSG00000077463	SIRT6	19	p13.3	0.658682	0.0111226	0.5101	0.5101
ENSG00000084636	COL16A1	1	p35.2	-0.658528	-0.0615312	0.510199	0.3969
ENSG00000089159	PXN	12	q24.23	0.658371	2.63095	0.5103	0.5103
ENSG00000142856	ITGB3BP	1	p31.3	-0.658276	-0.00210829	0.510361	0.08655
ENSG00000132522	GPS2	17	p13.1	-0.658215	-0.024101	0.5104	0.5104
ENSG00000244752	CRYBB2	22	q11.23	0.658059	0.00961535	0.5105	0.5105
ENSG00000106100	NOD1	7	p14.3	-0.657904	-0.0165661	0.5106	0.5106
ENSG00000196914	ARHGEF12	11	q23.3	-0.657593	-0.0441135	0.5108	0.5108
ENSG00000260388	LINC00562	13	q14.2	0.657593	0.0110136	0.5108	0.5108
ENSG00000172780	RAB43	3	q21.3	-0.65742	-0.00617848	0.510911	0.2697
ENSG00000163596	ICA1L	2	q33.2	0.657061	0.0217453	0.511142	0.4771
ENSG00000149634	SPATA25	20	q13.12	0.65697	0.02074	0.5112	0.5112
ENSG00000120948	TARDBP	1	p36.22	0.65678	0.0684311	0.511323	0.5333
ENSG00000118939	UCHL3	13	q22.2	0.656427	0.0509238	0.51155	0.1417
ENSG00000232306	AC012485.2	2	q37.3	-0.656193	-3.13085	0.5117	0.5117
ENSG00000103121	CMC2	16	q23.2	-0.656038	-0.0870121	0.5118	0.5118
ENSG00000136371	MTHFS	15	q25.1	0.655915	0.00843572	0.511879	0.005291
ENSG00000116260	QSOX1	1	q25.2	0.655882	0.0685319	0.5119	0.5119
ENSG00000105948	TTC26	7	q34	0.655882	0.794629	0.5119	0.5119
ENSG00000142449	FBN3	19	p13.2	0.655882	0.0784451	0.5119	0.5119
ENSG00000137936	BCAR3	1	p22.1	-0.65587	-0.119618	0.511908	0.5315
ENSG00000180104	EXOC3	5	p15.33	0.655837	0.00352945	0.511929	0.4546
ENSG00000158417	EIF5B	2	q11.2	0.655571	0.0390984	0.5121	0.5121
ENSG00000170381	SEMA3E	7	q21.11	0.655571	0.0781621	0.5121	0.5121
ENSG00000130176	CNN1	19	p13.2	-0.655543	-1.8028	0.512119	0.5868
ENSG00000222046	DCDC2B	1	p35.2	0.655416	0.78016	0.5122	0.5122
ENSG00000121753	ADGRB2	1	p35.2	0.655261	0.0406821	0.5123	0.5123
ENSG00000277481	PKD1L3	16	q22.2	0.655113	0.025188	0.512395	0.2359
ENSG00000137497	NUMA1	11	q13.4	-0.655105	-0.114558	0.5124	0.5124
ENSG00000095209	TMEM38B	9	q31.2	0.654985	0.0119879	0.512477	0.442
ENSG00000268713	CTC-444N24.8	19	q13.43	0.65495	5.95215	0.5125	0.5125
ENSG00000180818	HOXC10	12	q13.13	-0.654795	-2.52034	0.5126	0.5126
ENSG00000268573	RP11-158H5.7	18	q12.2	0.654747	0.0382858	0.512631	0.4955
ENSG00000198189	HSD17B11	4	q22.1	-0.654642	-0.0129834	0.512698	0.5008
ENSG00000197405	C5AR1	19	q13.32	-0.654639	-0.0277826	0.5127	0.5127
ENSG00000090924	PLEKHG2	19	q13.2	-0.654568	-0.178881	0.512746	0.5497
ENSG00000120820	GLT8D2	12	q23.3	-0.654174	-5.48549	0.513	0.513
ENSG00000101152	DNAJC5	20	q13.33	-0.654174	-0.0707118	0.513	0.513
ENSG00000250479	CHCHD10	22	q11.23	-0.653863	-0.0170945	0.5132	0.5132
ENSG00000099953	MMP11	22	q11.23	-0.653863	-0.0475312	0.5132	0.5132
ENSG00000232237	ASCL5	1	q32.1	-0.653755	-0.00306759	0.51327	0.5336
ENSG00000140575	IQGAP1	15	q26.1	0.653381	0.00266084	0.513511	0.4416
ENSG00000152223	EPG5	18	q21.1	-0.653242	-0.00695823	0.5136	0.5136
ENSG00000005882	PDK2	17	q21.33	0.65317	0.00596218	0.513647	0.2389
ENSG00000109339	MAPK10	4	q21.3	0.653087	0.0199356	0.5137	0.5137
ENSG00000058272	PPP1R12A	12	q21.31	0.653087	0.104778	0.5137	0.5137
ENSG00000183150	GPR19	12	p13.1	-0.652932	-0.00813482	0.5138	0.5138
ENSG00000080802	CNOT4	7	q33	-0.652777	-0.0702605	0.5139	0.5139
ENSG00000183734	ASCL2	11	p15.5	0.652777	0.191145	0.5139	0.5139
ENSG00000139433	GLTP	12	q24.11	0.652622	0.0428012	0.514	0.514
ENSG00000235140	RP11-135D11.2	10	q21.2	-0.652467	-0.111813	0.5141	0.5141
ENSG00000140749	IGSF6	16	p12.2	-0.652312	-0.320024	0.5142	0.5142
ENSG00000137504	CREBZF	11	q14.1	-0.652002	-0.194642	0.5144	0.5144
ENSG00000164039	BDH2	4	q24	0.651913	0.00173804	0.514457	0.2504
ENSG00000146963	LUC7L2	7	q34	-0.651233	-0.00966159	0.514896	0.3663
ENSG00000125375	ATP5S	14	q21.3	0.651227	0.057359	0.5149	0.5149
ENSG00000172466	ZNF24	18	q12.2	-0.651227	-0.0244508	0.5149	0.5149
ENSG00000233942	AC004012.1	7	q21.3	-0.651217	-0.00377545	0.514907	0.1445
ENSG00000134109	EDEM1	3	p26.1	0.651072	0.203588	0.515	0.515
ENSG00000198546	ZNF511	10	q26.3	-0.651072	-0.0759573	0.515	0.515
ENSG00000129991	TNNI3	19	q13.42	0.651072	0.0890891	0.515	0.515
ENSG00000133687	TMTC1	12	p11.22	0.650762	0.0294808	0.5152	0.5152
ENSG00000283633	AC005301.9	22	q11.1	-0.650699	-0.00640177	0.515241	0.09446
ENSG00000136929	HEMGN	9	q22.33	-0.650607	-6.68696	0.5153	0.5153
ENSG00000282860	RP11-153F10.2	3	q21.3	0.650519	0.00610215	0.515357	0.5094
ENSG00000144115	THNSL2	2	p11.2	-0.65001	-0.00107974	0.515686	0.4886
ENSG00000122386	ZNF205	16	p13.3	-0.649833	-0.0175501	0.5158	0.5158
ENSG00000107404	DVL1	1	p36.33	0.649678	0.485619	0.5159	0.5159
ENSG00000115085	ZAP70	2	q11.2	-0.649369	-0.0164087	0.5161	0.5161
ENSG00000136237	RAPGEF5	7	p15.3	-0.649214	-1.28896	0.5162	0.5162
ENSG00000159917	ZNF235	19	q13.31	0.64901	0.0180641	0.516332	0.0626
ENSG00000139572	GPR84	12	q13.13	0.64875	0.0243013	0.5165	0.5165
ENSG00000277288	C10orf142	10	q11.21	0.648686	0.00802368	0.516541	0.4753
ENSG00000089157	RPLP0	12	q24.23	-0.648484	-0.0226335	0.516672	0.07118
ENSG00000270105	RP11-326C3.14	11	p15.5	-0.648286	-0.231585	0.5168	0.5168
ENSG00000236849	LINC01474	9	q21.13	-0.64828	-0.00269062	0.516804	0.4416
ENSG00000136436	CALCOCO2	17	q21.32	0.647977	0.050854	0.517	0.517
ENSG00000004766	VPS50	7	q21.2	-0.647822	-0.0343423	0.5171	0.5171
ENSG00000176840	MIR7-3HG	19	p13.3	0.647822	0.0172844	0.5171	0.5171
ENSG00000182511	FES	15	q26.1	0.647696	0.00605486	0.517181	0.1337
ENSG00000130520	LSM4	19	p13.11	0.647406	0.0214129	0.517369	0.5398
ENSG00000166391	MOGAT2	11	q13.5	0.647358	0.0113411	0.5174	0.5174
ENSG00000162244	RPL29	3	p21.2	0.647204	0.0914347	0.5175	0.5175
ENSG00000116641	DOCK7	1	p31.3	-0.647049	-0.58051	0.5176	0.5176
ENSG00000185842	DNAH14	1	q42.12	-0.646895	-0.616237	0.5177	0.5177
ENSG00000150779	TIMM8B	11	q23.1	-0.64674	-0.845979	0.5178	0.5178
ENSG00000204370	SDHD	11	q23.1	0.64674	0.122915	0.5178	0.5178
ENSG00000100060	MFNG	22	q13.1	-0.64674	-0.0672296	0.5178	0.5178
ENSG00000131844	MCCC2	5	q13.2	0.646458	0.0152277	0.517983	0.5331
ENSG00000132275	RRP8	11	p15.4	0.646398	0.0421664	0.518021	0.6203
ENSG00000147799	ARHGAP39	8	q24.3	0.645814	0.066469	0.5184	0.5184
ENSG00000121310	ECHDC2	1	p32.3	-0.645805	-0.0319062	0.518406	0.4504
ENSG00000141198	TOM1L1	17	q22	-0.645674	-0.0201837	0.518491	0.3001
ENSG00000100504	PYGL	14	q22.1	-0.645558	-0.0232095	0.518566	0.534
ENSG00000012171	SEMA3B	3	p21.31	-0.645505	-0.249074	0.5186	0.5186
ENSG00000078967	UBE2D4	7	p13	0.645042	0.0333884	0.5189	0.5189
ENSG00000107758	PPP3CB	10	q22.2	0.644888	1.03515	0.519	0.519
ENSG00000090857	PDPR	16	q22.1	0.644888	0.0115893	0.519	0.519
ENSG00000224957	LINC01266	3	p26.3	-0.644688	-0.0724705	0.51913	0.5094
ENSG00000051341	POLQ	3	q13.33	0.644425	0.0954435	0.5193	0.5193
ENSG00000198836	OPA1	3	q29	0.644425	0.0231404	0.5193	0.5193
ENSG00000213760	ATP6V1G2	6	p21.33	0.644425	0.00500175	0.5193	0.5193
ENSG00000198829	SUCNR1	3	q25.1	-0.644116	-0.0639496	0.5195	0.5195
ENSG00000205045	SLFN12L	17	q12	-0.64403	-0.0311506	0.519556	0.5855
ENSG00000147689	FAM83A	8	q24.13	-0.643962	-0.017729	0.5196	0.5196
ENSG00000168159	RNF187	1	q42.13	-0.643892	-0.012212	0.519645	0.2823
ENSG00000137203	TFAP2A	6	p24.3	-0.643191	-0.300612	0.5201	0.5201
ENSG00000115239	ASB3	2	p16.2	-0.64309	-0.0193796	0.520166	0.1326
ENSG00000182022	CHST15	10	q26.13	0.643037	0.0147607	0.5202	0.5202
ENSG00000152580	IGSF10	3	q25.1	0.64294	0.0716569	0.520263	0.5575
ENSG00000111859	NEDD9	6	p24.2	-0.642883	-0.304632	0.5203	0.5203
ENSG00000138434	SSFA2	2	q31.3	-0.642729	-1.57949	0.5204	0.5204
ENSG00000197603	C5orf42	5	p13.2	0.642729	0.0932805	0.5204	0.5204
ENSG00000112425	EPM2A	6	q24.3	0.642729	0.0400837	0.5204	0.5204
ENSG00000120314	WDR55	5	q31.3	0.642575	0.0192373	0.5205	0.5205
ENSG00000107968	MAP3K8	10	p11.23	0.642575	0.172589	0.5205	0.5205
ENSG00000113269	RNF130	5	q35.3	-0.642505	-0.0072333	0.520545	0.2751
ENSG00000150990	DHX37	12	q24.31	-0.642421	-0.0907893	0.5206	0.5206
ENSG00000013364	MVP	16	p11.2	0.642421	0.0307377	0.5206	0.5206
ENSG00000153253	SCN3A	2	q24.3	0.642113	0.0505411	0.5208	0.5208
ENSG00000006327	TNFRSF12A	16	p13.3	-0.642113	-0.625139	0.5208	0.5208
ENSG00000198028	ZNF560	19	p13.2	-0.642113	-0.0170634	0.5208	0.5208
ENSG00000153774	CFDP1	16	q23.1	-0.641497	-0.013398	0.5212	0.5212
ENSG00000124157	SEMG2	20	q13.12	0.641497	15.8809	0.5212	0.5212
ENSG00000150510	FAM124A	13	q14.3	-0.641324	-0.0143261	0.521312	0.5352
ENSG00000157017	GHRL	3	p25.3	0.641252	0.0067997	0.521359	0.3005
ENSG00000131748	STARD3	17	q12	0.641201	0.0262953	0.521392	0.4002
ENSG00000090402	SI	3	q26.1	0.641035	0.0105814	0.5215	0.5215
ENSG00000170231	FABP6	5	q33.3	0.641035	4.47534	0.5215	0.5215
ENSG00000111799	COL12A1	6	q14.1	-0.641035	-3.05662	0.5215	0.5215
ENSG00000175866	BAIAP2	17	q25.3	0.640727	0.0999937	0.5217	0.5217
ENSG00000116127	ALMS1	2	p13.1	-0.640573	-0.0161582	0.5218	0.5218
ENSG00000158169	FANCC	9	q22.32	-0.640573	-57.4302	0.5218	0.5218
ENSG00000186007	LEMD1	1	q32.1	-0.640419	-0.65839	0.5219	0.5219
ENSG00000254415	SIGLEC14	19	q13.41	-0.640416	-0.00264697	0.521902	0.335
ENSG00000198453	ZNF568	19	q13.12	0.64014	0.00737826	0.522081	0.3093
ENSG00000116221	MRPL37	1	p32.3	-0.640065	-0.026118	0.522131	0.353
ENSG00000267834	RP11-167N5.5	9	q34.11	0.639728	0.0193	0.522349	0.3858
ENSG00000173406	DAB1	1	p32.1	0.63965	0.0151616	0.5224	0.5224
ENSG00000273258	RP11-394I13.3	2	q31.1	0.639343	0.0108443	0.5226	0.5226
ENSG00000172828	CES3	16	q22.1	0.639343	0.0981205	0.5226	0.5226
ENSG00000072110	ACTN1	14	q24.1	-0.639189	-0.221392	0.5227	0.5227
ENSG00000113318	MSH3	5	q14.1	0.639142	0.00574898	0.522731	0.4898
ENSG00000057593	F7	13	q34	-0.639001	-0.00565002	0.522822	0.5529
ENSG00000169908	TM4SF1	3	q25.1	0.638882	3.66932	0.5229	0.5229
ENSG00000155367	PPM1J	1	p13.2	0.638862	0.00749431	0.522913	0.4193
ENSG00000177946	CENPBD1	16	q24.3	0.638833	0.0128381	0.522932	0.599
ENSG00000198755	RPL10A	6	p21.31	0.638489	0.00728843	0.523155	0.01567
ENSG00000175315	CST6	11	q13.1	-0.638432	-0.00589317	0.523192	0.5536
ENSG00000167617	CDC42EP5	19	q13.42	0.63842	0.0424291	0.5232	0.5232
ENSG00000113048	MRPS27	5	q13.2	-0.63796	-0.17251	0.5235	0.5235
ENSG00000102763	VWA8	13	q14.11	-0.637806	-0.0253177	0.5236	0.5236
ENSG00000064313	TAF2	8	q24.12	-0.63754	-0.0180079	0.523773	0.01962
ENSG00000152127	MGAT5	2	q21.2	0.637531	0.0361973	0.523779	0.05301
ENSG00000138668	HNRNPD	4	q21.22	0.637499	0.223051	0.5238	0.5238
ENSG00000157315	TMED6	16	q22.1	0.637345	0.00673141	0.5239	0.5239
ENSG00000127824	TUBA4A	2	q35	-0.637192	-1.70846	0.524	0.524
ENSG00000170743	SYT9	11	p15.4	0.637192	1.09705	0.524	0.524
ENSG00000104687	GSR	8	p12	-0.637038	-1.4833	0.5241	0.5241
ENSG00000033122	LRRC7	1	p31.1	-0.636944	-0.0748794	0.524161	0.3108
ENSG00000139218	SCAF11	12	q12	-0.636885	-0.424246	0.5242	0.5242
ENSG00000162482	AKR7A3	1	p36.13	0.636416	0.0232262	0.524505	0.03739
ENSG00000115128	SF3B6	2	p23.3	-0.636117	-0.0662952	0.5247	0.5247
ENSG00000213366	GSTM2	1	p13.3	0.636094	0.0135724	0.524715	0.02574
ENSG00000165617	DACT1	14	q23.1	0.635964	0.0684638	0.5248	0.5248
ENSG00000065308	TRAM2	6	p12.2	-0.63581	-0.133793	0.5249	0.5249
ENSG00000144488	ESPNL	2	q37.3	-0.635808	-0.00168668	0.524901	0.162
ENSG00000139344	AMDHD1	12	q23.1	-0.635525	-0.00308003	0.525086	0.501
ENSG00000258630	RP11-725G5.2	14	q32.13	-0.635504	-1.85352	0.5251	0.5251
ENSG00000157064	NMNAT2	1	q25.3	0.63535	0.186067	0.5252	0.5252
ENSG00000163993	S100P	4	p16.1	-0.635217	-0.0115461	0.525287	0.5033
ENSG00000176771	NCKAP5	2	q21.2	0.635197	0.00913688	0.5253	0.5253
ENSG00000150967	ABCB9	12	q24.31	-0.635197	-0.0165563	0.5253	0.5253
ENSG00000260657	RP11-315D16.4	15	q23	0.635197	0.00292311	0.5253	0.5253
ENSG00000105701	FKBP8	19	p13.11	0.635197	0.967236	0.5253	0.5253
ENSG00000156222	SLC28A1	15	q25.3	0.635044	1.3299	0.5254	0.5254
ENSG00000187889	C1orf168	1	p32.2	0.63489	0.231889	0.5255	0.5255
ENSG00000151468	CCDC3	10	p13	0.63489	9.25332	0.5255	0.5255
ENSG00000123240	OPTN	10	p13	0.63489	0.338633	0.5255	0.5255
ENSG00000197265	GTF2E2	8	p12	0.634737	0.0429779	0.5256	0.5256
ENSG00000162650	ATXN7L2	1	p13.3	-0.634584	-0.0477784	0.5257	0.5257
ENSG00000274828	RP11-567M16.6	18	q23	0.634483	0.00433438	0.525766	0.3849
ENSG00000077254	USP33	1	p31.1	0.634243	0.0179209	0.525922	0.1776
ENSG00000196263	ZNF471	19	q13.43	0.634191	0.00938603	0.525956	0.2816
ENSG00000136935	GOLGA1	9	q33.3	-0.634186	-0.0153837	0.525959	0.2052
ENSG00000120875	DUSP4	8	p12	-0.633817	-0.51678	0.5262	0.5262
ENSG00000150773	PIH1D2	11	q23.1	0.633812	0.622306	0.526204	0.5285
ENSG00000255455	RP11-890B15.3	11	q24.3	-0.633794	-0.00724655	0.526215	0.5011
ENSG00000138459	SLC35A5	3	q13.2	-0.633511	-0.0117744	0.5264	0.5264
ENSG00000124767	GLO1	6	p21.2	-0.633511	-0.0145768	0.5264	0.5264
ENSG00000165379	LRFN5	14	q21.1	-0.633511	-0.0347817	0.5264	0.5264
ENSG00000079215	SLC1A3	5	p13.2	-0.633507	-0.157953	0.526403	0.5867
ENSG00000133627	ACTR3B	7	q36.1	-0.633476	-0.150499	0.526423	0.4894
ENSG00000151422	FER	5	q21.3	0.633358	0.0361238	0.5265	0.5265
ENSG00000272361	GS1-166A23.2	7	p21.1	-0.633352	-0.00733631	0.526504	0.5661
ENSG00000112308	C6orf62	6	p22.3	0.633119	0.00699093	0.526656	0.05875
ENSG00000135605	TEC	4	p11	0.633057	0.0331594	0.526697	0.2075
ENSG00000136111	TBC1D4	13	q22.2	-0.632898	-0.0114007	0.5268	0.5268
ENSG00000138606	SHF	15	q21.1	0.632898	0.0763003	0.5268	0.5268
ENSG00000105185	PDCD5	19	q13.11	-0.632649	-0.0154145	0.526963	0.103
ENSG00000139055	ERP27	12	p12.3	-0.632575	-0.00859339	0.527011	0.2127
ENSG00000154133	ROBO4	11	q24.2	0.632286	0.0552083	0.5272	0.5272
ENSG00000125967	NECAB3	20	q11.22	-0.632286	-0.078518	0.5272	0.5272
ENSG00000166557	TMED3	15	q25.1	-0.632133	-0.0111773	0.5273	0.5273
ENSG00000072849	DERL2	17	p13.2	0.632133	0.183272	0.5273	0.5273
ENSG00000092758	COL9A3	20	q13.33	0.632133	0.17613	0.5273	0.5273
ENSG00000224652	LINC00885	3	q29	-0.631827	-0.166945	0.5275	0.5275
ENSG00000118245	TNP1	2	q35	0.631674	0.386418	0.5276	0.5276
ENSG00000118620	ZNF430	19	p12	0.631521	0.0433906	0.5277	0.5277
ENSG00000125851	PCSK2	20	p12.1	-0.631521	-0.00513951	0.5277	0.5277
ENSG00000254893	AC113404.1	5	q13.3	-0.631463	-0.653364	0.527738	0.4187
ENSG00000151687	ANKAR	2	q32.2	-0.631368	-0.0363983	0.5278	0.5278
ENSG00000162669	HFM1	1	p22.2	-0.631268	-0.00601686	0.527866	0.237
ENSG00000115806	GORASP2	2	q31.1	0.631215	0.208161	0.5279	0.5279
ENSG00000277586	NEFL	8	p21.2	0.630734	0.0274654	0.528214	0.4302
ENSG00000158019	BRE	2	p23.2	-0.630574	-0.593051	0.528319	0.2298
ENSG00000197472	ZNF695	1	q44	-0.63045	-0.0121141	0.5284	0.5284
ENSG00000136868	SLC31A1	9	q32	-0.630145	-0.0719991	0.5286	0.5286
ENSG00000163867	ZMYM6	1	p34.3	0.629839	0.0843894	0.5288	0.5288
ENSG00000198774	RASSF9	12	q21.31	0.629839	0.401674	0.5288	0.5288
ENSG00000119723	COQ6	14	q24.3	-0.629604	-0.00520202	0.528954	0.1601
ENSG00000179387	ELMOD2	4	q31.1	0.629533	0.0287278	0.529	0.529
ENSG00000172590	MRPL52	14	q11.2	0.629382	0.0119678	0.529099	0.2016
ENSG00000089693	MLF2	12	p13.31	0.62938	0.0204289	0.5291	0.5291
ENSG00000275491	LINC01730	20	p13	-0.629075	-0.00309699	0.5293	0.5293
ENSG00000164930	FZD6	8	q22.3	0.628735	0.0180384	0.529522	0.4964
ENSG00000172548	NIPAL4	5	q33.3	-0.628569	-0.0422418	0.529632	0.5554
ENSG00000113273	ARSB	5	q14.1	-0.628364	-0.0173228	0.529765	0.5411
ENSG00000139193	CD27	12	p13.31	0.628294	0.180748	0.529811	0.2093
ENSG00000250120	PCDHA10	5	q31.3	0.628293	0.00522216	0.529812	0.001397
ENSG00000111785	RIC8B	12	q23.3	-0.628006	-0.375365	0.53	0.53
ENSG00000213762	ZNF134	19	q13.43	0.628006	0.00902512	0.53	0.53
ENSG00000137274	BPHL	6	p25.2	0.627849	0.0113554	0.530103	0.5299
ENSG00000171790	SLFNL1	1	p34.2	-0.627243	-0.0811287	0.5305	0.5305
ENSG00000151952	TMEM132D	12	q24.33	0.627243	0.00941332	0.5305	0.5305
ENSG00000160323	ADAMTS13	9	q34.2	0.627187	0.00725263	0.530536	0.1845
ENSG00000134453	RBM17	10	p15.1	0.627102	0.0303859	0.530592	0.4669
ENSG00000153832	FBXO36	2	q36.3	-0.626938	-0.013911	0.5307	0.5307
ENSG00000152229	PSTPIP2	18	q21.1	-0.626842	-0.0583704	0.530763	0.5134
ENSG00000113739	STC2	5	q35.2	0.626785	2.03092	0.5308	0.5308
ENSG00000197608	ZNF841	19	q13.41	-0.626602	-0.00910333	0.53092	0.3588
ENSG00000158769	F11R	1	q23.3	0.62648	0.0217525	0.531	0.531
ENSG00000171492	LRRC8D	1	p22.2	0.626328	0.0413298	0.5311	0.5311
ENSG00000156603	MED19	11	q12.1	0.626328	0.0150931	0.5311	0.5311
ENSG00000139508	SLC46A3	13	q12.3	0.626328	0.0139818	0.5311	0.5311
ENSG00000092010	PSME1	14	q12	-0.625971	-0.0191421	0.531334	0.3811
ENSG00000172940	SLC22A13	3	p22.2	-0.62587	-0.151301	0.5314	0.5314
ENSG00000178187	ZNF454	5	q35.3	-0.625718	-0.00392778	0.5315	0.5315
ENSG00000167755	KLK6	19	q13.41	0.625565	0.0163675	0.5316	0.5316
ENSG00000167378	IRGQ	19	q13.31	0.625108	0.0278055	0.5319	0.5319
ENSG00000215305	VPS16	20	p13	0.625098	0.0175638	0.531907	0.5869
ENSG00000260303	RP11-203B7.2	4	q31.22	-0.624499	-0.0183662	0.5323	0.5323
ENSG00000039123	SKIV2L2	5	q11.2	-0.624194	-14.0271	0.5325	0.5325
ENSG00000135390	ATP5G2	12	q13.13	0.623963	0.00174211	0.532652	0.3548
ENSG00000196620	UGT2B15	4	q13.2	-0.623433	-0.950076	0.533	0.533
ENSG00000273473	LL09NC01-139C3.1	9	q34.2	-0.623416	-0.0119718	0.533011	0.1293
ENSG00000060069	CTDP1	18	q23	-0.623281	-0.0603811	0.5331	0.5331
ENSG00000106400	ZNHIT1	7	q22.1	-0.623129	-0.00915563	0.5332	0.5332
ENSG00000107566	ERLIN1	10	q24.31	-0.623129	-0.0443104	0.5332	0.5332
ENSG00000101745	ANKRD12	18	p11.22	0.62307	0.019829	0.533239	0.3858
ENSG00000073350	LLGL2	17	q25.1	0.623066	0.031843	0.533241	0.05576
ENSG00000141756	FKBP10	17	q21.2	0.622976	0.108665	0.5333	0.5333
ENSG00000176597	B3GNT5	3	q27.1	-0.622824	-0.293755	0.5334	0.5334
ENSG00000250360	CTD-2089N3.1	5	q11.1	-0.622824	-0.0215618	0.5334	0.5334
ENSG00000196456	ZNF775	7	q36.1	0.622824	0.02699	0.5334	0.5334
ENSG00000181773	GPR3	1	p36.11	-0.622064	-0.0876817	0.5339	0.5339
ENSG00000231437	LINC01750	1	p13.2	0.621958	0.00990022	0.533969	0.4806
ENSG00000236377	AC084809.3	17	q11.2	0.621912	0.847248	0.534	0.534
ENSG00000038358	EDC4	16	q22.1	-0.62176	-0.473628	0.5341	0.5341
ENSG00000105664	COMP	19	p13.11	0.62176	9.45332	0.5341	0.5341
ENSG00000135974	C2orf49	2	q12.2	-0.621607	-0.0692187	0.5342	0.5342
ENSG00000004059	ARF5	7	q32.1	0.621484	0.365241	0.534281	0.514
ENSG00000198887	SMC5	9	q21.12	-0.621455	-0.169782	0.5343	0.5343
ENSG00000188613	NANOS1	10	q26.11	0.621455	0.0164105	0.5343	0.5343
ENSG00000249437	NAIP	5	q13.2	0.621303	0.0165901	0.5344	0.5344
ENSG00000277363	SRCIN1	17	q12	0.621151	0.10028	0.5345	0.5345
ENSG00000157404	KIT	4	q12	-0.620999	-0.317245	0.5346	0.5346
ENSG00000139182	CLSTN3	12	p13.31	0.620999	0.86346	0.5346	0.5346
ENSG00000106789	CORO2A	9	q22.33	0.620695	0.0651154	0.5348	0.5348
ENSG00000085511	MAP3K4	6	q26	0.620572	0.0208844	0.534881	0.5151
ENSG00000249267	LINC00939	12	q24.32	0.620488	0.00497385	0.534936	0.3722
ENSG00000160051	IQCC	1	p35.2	-0.620392	-0.170869	0.535	0.535
ENSG00000255561	FDXACB1	11	q23.1	-0.620392	-0.0143558	0.535	0.535
ENSG00000198939	ZFP2	5	q35.3	0.620233	0.0331748	0.535104	0.5593
ENSG00000114956	DGUOK	2	p13.1	0.620088	0.05214	0.5352	0.5352
ENSG00000184271	POU6F1	12	q13.13	0.620088	0.0178225	0.5352	0.5352
ENSG00000118496	FBXO30	6	q24.3	-0.620022	-0.0944421	0.535243	0.2361
ENSG00000223865	HLA-DPB1	6	p21.32	0.619936	0.0172664	0.5353	0.5353
ENSG00000164002	EXO5	1	p34.2	0.619909	0.00428082	0.535318	0.293
ENSG00000204839	MROH6	8	q24.3	0.619854	0.00572216	0.535354	0.1038
ENSG00000172795	DCP2	5	q22.2	-0.619771	-0.00525229	0.535408	0.1729
ENSG00000137145	DENND4C	9	p22.1	0.619025	0.0384869	0.5359	0.5359
ENSG00000234182	RP11-118K6.2	10	p15.2	-0.618418	-0.0171116	0.5363	0.5363
ENSG00000119523	ALG2	9	q22.33	-0.618405	-0.0734164	0.536309	0.5477
ENSG00000178163	ZNF518B	4	p16.1	0.61827	0.0128481	0.536397	0.5351
ENSG00000281357	ARRDC3-AS1	5	q14.3	0.618266	0.023411	0.5364	0.5364
ENSG00000161940	BCL6B	17	p13.1	0.618266	0.318745	0.5364	0.5364
ENSG00000186891	TNFRSF18	1	p36.33	0.618114	0.02651	0.5365	0.5365
ENSG00000182087	TMEM259	19	p13.3	-0.618085	-0.0211091	0.536519	0.2995
ENSG00000143198	MGST3	1	q24.1	-0.618072	-0.00583861	0.536528	0.04344
ENSG00000164778	EN2	7	q36.3	-0.618028	-0.0257228	0.536557	0.5642
ENSG00000240219	RP11-430C7.5	1	q32.1	0.617963	0.0134373	0.5366	0.5366
ENSG00000231156	AC093702.1	2	p21	0.617963	0.423983	0.5366	0.5366
ENSG00000157077	ZFYVE9	1	p32.3	-0.617659	-5.50218	0.5368	0.5368
ENSG00000003509	NDUFAF7	2	p22.2	0.617659	0.192814	0.5368	0.5368
ENSG00000081052	COL4A4	2	q36.3	-0.617659	-0.724341	0.5368	0.5368
ENSG00000179241	LDLRAD3	11	p13	-0.617356	-0.0465932	0.537	0.537
ENSG00000277494	GPIHBP1	8	q24.3	-0.617204	-0.0250153	0.5371	0.5371
ENSG00000198796	ALPK2	18	q21.32	0.616901	0.223848	0.5373	0.5373
ENSG00000182853	VMO1	17	p13.2	0.616901	0.00471942	0.5373	0.5467
ENSG00000267006	CTC-448F2.4	19	q12	-0.616879	-0.703415	0.537314	0.4437
ENSG00000086570	FAT2	5	q33.1	0.616717	0.787527	0.537421	0.5809
ENSG00000109854	HTATIP2	11	p15.1	-0.61659	-0.00753575	0.537505	0.4765
ENSG00000142453	CARM1	19	p13.2	-0.616446	-0.124562	0.5376	0.5376
ENSG00000138138	ATAD1	10	q23.31	0.616295	0.0229657	0.5377	0.5377
ENSG00000176171	BNIP3	10	q26.3	-0.616295	-0.0383223	0.5377	0.5377
ENSG00000247516	MIR4458HG	5	p15.31	0.61625	0.0203418	0.53773	0.4587
ENSG00000105854	PON2	7	q21.3	0.616216	0.0330032	0.537752	0.309
ENSG00000158710	TAGLN2	1	q23.2	-0.61606	-0.031025	0.537855	0.4947
ENSG00000148965	SAA4	11	p15.1	-0.615992	-0.0754091	0.5379	0.5379
ENSG00000133985	TTC9	14	q24.2	0.615992	0.0091922	0.5379	0.09462
ENSG00000154096	THY1	11	q23.3	-0.61584	-0.0210619	0.538	0.538
ENSG00000178150	ZNF114	19	q13.33	-0.615588	-0.0142282	0.538167	0.1547
ENSG00000188368	PRR19	19	q13.2	0.615537	0.0637443	0.5382	0.5382
ENSG00000167261	DPEP2	16	q22.1	-0.615234	-0.00852568	0.5384	0.5384
ENSG00000128185	DGCR6L	22	q11.21	-0.615234	-0.0186379	0.5384	0.5384
ENSG00000280560	LINC01374	10	q23.31	0.614629	2.7556	0.5388	0.5388
ENSG00000101489	CELF4	18	q12.2	-0.614175	-0.401116	0.5391	0.5391
ENSG00000118162	KPTN	19	q13.32	-0.614175	-0.0263178	0.5391	0.5391
ENSG00000134709	HOOK1	1	p32.1	-0.614023	-0.037461	0.5392	0.5392
ENSG00000100372	SLC25A17	22	q13.2	-0.614023	-0.0394294	0.5392	0.5392
ENSG00000260274	RP11-817O13.8	15	q24.2	-0.61402	-0.00596618	0.539202	0.5876
ENSG00000050165	DKK3	11	p15.3	0.61395	0.0225822	0.539248	0.3823
ENSG00000179136	LINC00670	17	p12	0.613872	0.0337609	0.5393	0.5393
ENSG00000144824	PHLDB2	3	q13.2	-0.613868	-0.0389983	0.539303	0.33
ENSG00000154721	JAM2	21	q21.3	0.613809	0.0157402	0.539341	0.1473
ENSG00000067066	SP100	2	q37.1	0.613721	0.0320886	0.5394	0.5394
ENSG00000124279	FASTKD3	5	p15.31	0.613652	0.0237766	0.539445	0.1128
ENSG00000130725	UBE2M	19	q13.43	0.613569	0.56462	0.5395	0.5395
ENSG00000115419	GLS	2	q32.2	0.613115	0.071254	0.5398	0.5398
ENSG00000155666	KDM8	16	p12.1	-0.613115	-0.0111617	0.5398	0.5398
ENSG00000272886	DCP1A	3	p21.1	0.612957	0.0061152	0.539905	0.03956
ENSG00000144161	ZC3H8	2	q14.1	-0.612813	-0.0089586	0.54	0.54
ENSG00000115091	ACTR3	2	q14.1	-0.612813	-0.0418068	0.54	0.54
ENSG00000187555	USP7	16	p13.2	0.612813	0.05068	0.54	0.54
ENSG00000231754	RP11-204E9.1	6	p22.3	-0.612662	-1.58176	0.5401	0.5401
ENSG00000203666	EFCAB2	1	q44	-0.612595	-0.00125042	0.540144	0.484
ENSG00000158987	RAPGEF6	5	q31.1	0.612359	0.01652	0.5403	0.5403
ENSG00000197535	MYO5A	15	q21.2	0.612208	0.0690185	0.5404	0.5404
ENSG00000153060	TEKT5	16	p13.13	-0.612171	-0.00529488	0.540425	0.5478
ENSG00000178363	CALML3	10	p15.1	-0.612071	-0.00951346	0.540491	0.3009
ENSG00000164181	ELOVL7	5	q12.1	-0.611956	-0.022171	0.540567	0.004104
ENSG00000135437	RDH5	12	q13.2	0.611906	0.00772688	0.5406	0.5406
ENSG00000150556	LYPD6B	2	q23.2	-0.611453	-0.357687	0.5409	0.5409
ENSG00000127666	TICAM1	19	p13.3	-0.611453	-0.0160844	0.5409	0.5409
ENSG00000267194	RP1-193H18.2	17	q24.3	0.611453	0.998589	0.5409	0.5409
ENSG00000203985	LDLRAD1	1	p32.3	-0.6112	-0.0657103	0.541067	0.4935
ENSG00000197557	TTC30A	2	q31.2	0.611197	0.0216014	0.541069	0.1555
ENSG00000221571	RNU6ATAC35P	1	q41	0.610848	0.050047	0.5413	0.5413
ENSG00000156170	NDUFAF6	8	q22.1	0.61083	0.015931	0.541312	0.07515
ENSG00000144026	ZNF514	2	q11.1	0.610564	0.00390661	0.541489	0.05875
ENSG00000274015	CTD-2302E22.6	14	q23.2	0.610546	1.81516	0.5415	0.5415
ENSG00000141337	ARSG	17	q24.2	-0.610244	-0.0126367	0.5417	0.5417
ENSG00000251287	ALG1L2	3	q22.1	0.610164	0.0104479	0.541753	0.4538
ENSG00000085491	SLC25A24	1	p13.3	0.610056	0.0603857	0.541825	0.4365
ENSG00000187800	PEAR1	1	q23.1	-0.609942	-0.159132	0.5419	0.5419
ENSG00000230257	NFE4	7	q22.1	0.609679	0.0432494	0.542074	0.4282
ENSG00000153975	ZUFSP	6	q22.1	-0.60964	-0.197204	0.5421	0.5421
ENSG00000263874	LINC00672	17	q12	0.609538	0.00404357	0.542168	0.1982
ENSG00000144749	LRIG1	3	p14.1	-0.60949	-2.13932	0.5422	0.5422
ENSG00000118137	APOA1	11	q23.3	0.609464	0.0154925	0.542217	0.09923
ENSG00000184428	TOP1MT	8	q24.3	0.609188	0.011616	0.5424	0.5424
ENSG00000175294	CATSPER1	11	q13.1	-0.609188	-0.0537956	0.5424	0.5424
ENSG00000071127	WDR1	4	p16.1	-0.60911	-0.124403	0.542452	0.1296
ENSG00000013288	MAN2B2	4	p16.1	0.609055	0.00650892	0.542488	0.4996
ENSG00000116489	CAPZA1	1	p13.2	0.609037	0.0157392	0.5425	0.5425
ENSG00000188100	FAM25A	10	q23.2	-0.609037	-0.0213751	0.5425	0.5425
ENSG00000038532	CLEC16A	16	p13.13	-0.609037	-0.0531095	0.5425	0.5425
ENSG00000145945	FAM50B	6	p25.2	0.608886	0.0251607	0.5426	0.5426
ENSG00000204677	FAM153C	5	q35.3	-0.608735	-0.0116178	0.5427	0.5427
ENSG00000144852	NR1I2	3	q13.33	-0.608433	-0.0297415	0.5429	0.5429
ENSG00000150782	IL18	11	q23.1	-0.608283	-0.0188795	0.543	0.543
ENSG00000091164	TXNL1	18	q21.31	-0.608283	-0.0303911	0.543	0.543
ENSG00000136010	ALDH1L2	12	q23.3	-0.608159	-0.00728369	0.543082	0.06194
ENSG00000105497	ZNF175	19	q13.41	0.608125	0.00671057	0.543105	0.07167
ENSG00000166352	C11orf74	11	p12	0.607981	0.103721	0.5432	0.5432
ENSG00000127528	KLF2	19	p13.11	0.60783	0.440824	0.5433	0.5433
ENSG00000111666	CHPT1	12	q23.2	-0.607737	-0.00790267	0.543362	0.2373
ENSG00000106299	WASL	7	q31.32	0.60767	0.0265145	0.543407	0.07821
ENSG00000100246	DNAL4	22	q13.1	0.607549	0.0270569	0.543487	0.3853
ENSG00000125458	NT5C	17	q25.1	-0.607503	-0.0136061	0.543517	0.1883
ENSG00000095951	HIVEP1	6	p24.1	0.607386	0.0259403	0.543595	0.5397
ENSG00000164323	CFAP97	4	q35.1	-0.607378	-0.0272841	0.5436	0.5436
ENSG00000198420	TCAF1	7	q35	-0.607378	-0.121831	0.5436	0.5436
ENSG00000197385	ZNF860	3	p23	-0.607104	-0.0161284	0.543782	0.4511
ENSG00000244414	CFHR1	1	q31.3	-0.606926	-0.0071593	0.5439	0.5439
ENSG00000152234	ATP5A1	18	q21.1	0.606926	0.0564039	0.5439	0.5439
ENSG00000186300	ZNF555	19	p13.3	-0.606661	-0.00614647	0.544076	0.4079
ENSG00000117519	CNN3	1	p21.3	0.606625	0.0377343	0.5441	0.5441
ENSG00000100027	YPEL1	22	q11.22	0.606621	0.141666	0.544102	0.602
ENSG00000144230	GPR17	2	q14.3	-0.606439	-0.00232266	0.544223	0.4577
ENSG00000255284	AP006621.5	11	p15.5	-0.606022	-0.0131256	0.5445	0.5445
ENSG00000256537	SMIM10L1	12	p13.2	-0.605936	-0.012943	0.544557	0.2121
ENSG00000144320	LNPK	2	q31.1	0.605872	0.0161992	0.5446	0.5446
ENSG00000089327	FXYD5	19	q13.12	-0.605872	-0.0433353	0.5446	0.5446
ENSG00000206527	HACD2	3	q21.1	0.605787	0.0275678	0.544657	0.1417
ENSG00000260008	RP11-732A21.2	11	q22.1	-0.605721	-0.0592401	0.5447	0.5447
ENSG00000140612	SEC11A	15	q25.3	0.60557	0.722449	0.5448	0.5448
ENSG00000273375	RP11-803P9.1	3	q29	-0.60542	-0.0242716	0.5449	0.5449
ENSG00000198780	FAM169A	5	q13.3	-0.60531	-0.053741	0.544973	0.05876
ENSG00000144741	SLC25A26	3	p14.1	0.605182	0.00651437	0.545058	0.3116
ENSG00000151006	PRSS53	16	p11.2	-0.605119	-0.0189724	0.5451	0.5451
ENSG00000217555	CKLF	16	q21	0.605119	0.141413	0.5451	0.5451
ENSG00000167105	TMEM92	17	q21.33	0.605119	0.885637	0.5451	0.5451
ENSG00000132436	FIGNL1	7	p12.1	0.605082	0.00288852	0.545125	0.5531
ENSG00000183647	ZNF530	19	q13.43	-0.605075	-0.0499405	0.545129	0.3757
ENSG00000085276	MECOM	3	q26.2	0.604968	0.24449	0.5452	0.5452
ENSG00000171763	SPATA5L1	15	q21.1	-0.604818	-0.00535632	0.5453	0.5453
ENSG00000105509	HAS1	19	q13.41	0.604742	0.0264946	0.54535	0.2348
ENSG00000136895	GARNL3	9	q33.3	-0.604726	-0.0171857	0.545361	0.0405
ENSG00000153317	ASAP1	8	q24.22	0.60463	0.0139169	0.545425	0.05905
ENSG00000149231	CCDC82	11	q21	-0.60455	-0.00258414	0.545478	0.4554
ENSG00000097096	SYDE2	1	p22.3	-0.604517	-0.0324021	0.5455	0.5455
ENSG00000104343	UBE2W	8	q21.11	0.604517	0.0969284	0.5455	0.5455
ENSG00000164118	CEP44	4	q34.1	-0.604321	-0.00738382	0.54563	0.1919
ENSG00000006459	KDM7A	7	q34	0.604066	0.0224497	0.5458	0.5458
ENSG00000235884	LINC00941	12	p11.21	0.604066	0.0304763	0.5458	0.5458
ENSG00000122733	PHF24	9	p13.3	0.603765	0.0380207	0.546	0.546
ENSG00000171757	LRRC34	3	q26.2	-0.603163	-0.0248365	0.5464	0.5464
ENSG00000237330	RNF223	1	p36.33	0.602969	0.109052	0.546529	0.3854
ENSG00000188033	ZNF490	19	p13.13	0.602863	0.0164281	0.5466	0.5466
ENSG00000163719	MTMR14	3	p25.3	0.602712	6.72033	0.5467	0.5467
ENSG00000185716	C16orf52	16	p12.2	0.602696	0.409366	0.546711	0.01497
ENSG00000170632	ARMC10	7	q22.1	-0.602691	-0.0158238	0.546714	0.5269
ENSG00000157343	ARMC12	6	p21.31	0.602562	0.0237085	0.5468	0.5468
ENSG00000183571	PGPEP1L	15	q26.3	-0.602412	-0.0242436	0.5469	0.5469
ENSG00000272265	CTD-2287O16.4	5	q23.1	-0.602372	-0.00582069	0.546926	0.382
ENSG00000153291	SLC25A27	6	p12.3	-0.602242	-0.00366952	0.547013	0.274
ENSG00000130812	ANGPTL6	19	p13.2	-0.601961	-0.893277	0.5472	0.5472
ENSG00000142252	GEMIN7	19	q13.32	-0.601961	-0.00823032	0.5472	0.5472
ENSG00000267107	PCAT19	19	q13.2	-0.601886	-0.00549549	0.54725	0.5195
ENSG00000258815	RP11-408B11.2	12	q21.31	0.601761	0.00652291	0.547333	0.5477
ENSG00000235358	RP11-399E6.1	1	p34.2	0.60167	0.00442346	0.547394	0.5759
ENSG00000092098	RNF31	14	q12	-0.601511	-0.0602764	0.5475	0.5475
ENSG00000102996	MMP15	16	q21	0.601511	0.252888	0.5475	0.5475
ENSG00000132541	RIDA	8	q22.2	0.601241	0.008632	0.54768	0.4296
ENSG00000134255	CEPT1	1	p13.3	0.601173	0.0497113	0.547724	0.548
ENSG00000104899	AMH	19	p13.3	0.60076	0.00383493	0.548	0.548
ENSG00000122694	GLIPR2	9	p13.3	0.600724	0.0220765	0.548024	0.4914
ENSG00000009335	UBE3C	7	q36.3	0.60046	0.0684544	0.5482	0.5482
ENSG00000197702	PARVA	11	p15.3	-0.60046	-0.757464	0.5482	0.5482
ENSG00000092068	SLC7A8	14	q11.2	-0.600009	-0.137681	0.5485	0.5485
ENSG00000260027	HOXB7	17	q21.32	-0.600009	-3.07648	0.5485	0.5485
ENSG00000165272	AQP3	9	p13.3	0.599931	0.0332866	0.548552	0.5926
ENSG00000204149	AGAP6	10	q11.23	0.599709	0.0057301	0.5487	0.5487
ENSG00000163611	SPICE1	3	q13.2	-0.599376	-0.0335099	0.548922	0.0001158
ENSG00000181638	ZFP41	8	q24.3	0.599335	0.0242902	0.548949	0.1668
ENSG00000121903	ZSCAN20	1	p35.1	-0.599109	-0.015221	0.5491	0.5491
ENSG00000163291	PAQR3	4	q21.21	-0.598959	-0.042787	0.5492	0.5492
ENSG00000129988	LBP	20	q11.23	-0.598959	-0.208526	0.5492	0.5492
ENSG00000261795	RP11-90P13.1	7	p22.3	0.598809	0.00346862	0.5493	0.5493
ENSG00000174950	CD164L2	1	p36.11	0.59851	0.257179	0.5495	0.5495
ENSG00000135272	MDFIC	7	q31.1	0.598408	0.0217324	0.549568	0.5184
ENSG00000187105	HEATR4	14	q24.3	-0.598373	-0.00596283	0.549591	0.4684
ENSG00000273456	RP11-686O6.2	2	q33.1	-0.59836	-0.00639075	0.5496	0.5496
ENSG00000128989	ARPP19	15	q21.2	-0.598324	-0.0183093	0.549624	0.1705
ENSG00000131127	ZNF141	4	p16.3	-0.598272	-0.0176119	0.549658	0.3756
ENSG00000112981	NME5	5	q31.2	0.59821	0.00607694	0.5497	0.5497
ENSG00000156076	WIF1	12	q14.3	0.59821	0.119082	0.5497	0.5497
ENSG00000068724	TTC7A	2	p21	-0.59806	-0.0919187	0.5498	0.5498
ENSG00000074054	CLASP1	2	q14.3	-0.59801	-0.111511	0.549833	0.01583
ENSG00000137221	TJAP1	6	p21.1	-0.59791	-0.00692187	0.5499	0.3062
ENSG00000124006	OBSL1	2	q35	-0.597629	-0.00967248	0.550087	0.4437
ENSG00000178449	COX14	12	q13.12	-0.59761	-0.0169617	0.5501	0.5501
ENSG00000149743	TRPT1	11	q13.1	-0.596861	-0.0219029	0.5506	0.5506
ENSG00000268621	IGFL2-AS1	19	q13.32	-0.596562	-0.0173509	0.5508	0.5508
ENSG00000083099	LYRM2	6	q15	0.596521	0.00858676	0.550827	0.4803
ENSG00000090975	PITPNM2	12	q24.31	0.595963	0.046984	0.5512	0.5512
ENSG00000260947	RP11-384P7.7	9	p13.3	-0.595664	-0.00492646	0.5514	0.5514
ENSG00000154518	ATP5G3	2	q31.1	0.595529	0.00753919	0.55149	0.5679
ENSG00000023572	GLRX2	1	q31.2	-0.595514	-0.0733201	0.5515	0.5515
ENSG00000007944	MYLIP	6	p22.3	0.595514	0.0459682	0.5515	0.5515
ENSG00000139436	GIT2	12	q24.11	0.595273	0.0406303	0.551661	0.5793
ENSG00000084676	NCOA1	2	p23.3	0.595146	0.0100391	0.551746	0.1155
ENSG00000103995	CEP152	15	q21.1	-0.595138	-0.0482337	0.551751	0.4286
ENSG00000101079	NDRG3	20	q11.23	-0.595065	-0.0175656	0.5518	0.5518
ENSG00000185608	MRPL40	22	q11.21	-0.594839	-0.0244552	0.551951	0.5515
ENSG00000169964	TMEM42	3	p21.31	0.594766	0.0572628	0.552	0.552
ENSG00000055118	KCNH2	7	q36.1	0.594766	0.0268072	0.552	0.552
ENSG00000118600	TMEM5	12	q14.2	0.594484	0.0232321	0.552189	0.2442
ENSG00000145495	2023-03-06	5	p15.2	0.594317	0.0200477	0.5523	0.5523
ENSG00000233087	WTH3DI	2	q21.1	0.594225	0.0175725	0.552361	0.4759
ENSG00000146374	RSPO3	6	q22.33	0.593595	0.37141	0.552783	0.5662
ENSG00000283526	RP11-40A7.2	9	q34.13	0.59357	1.77885	0.5528	0.5528
ENSG00000100285	NEFH	22	q12.2	0.59357	0.0218564	0.5528	0.5528
ENSG00000129534	MIS18BP1	14	q21.2	0.593501	0.000499924	0.552846	0.01889
ENSG00000108557	RAI1	17	p11.2	-0.59342	-0.558862	0.5529	0.5529
ENSG00000123213	NLN	5	q12.3	0.593271	0.045643	0.553	0.553
ENSG00000127220	ABHD8	19	p13.11	0.593006	0.0158246	0.553177	0.5506
ENSG00000242485	MRPL20	1	p36.33	0.592921	0.0100529	0.553234	0.4654
ENSG00000163586	FABP1	2	p11.2	0.592672	0.00404697	0.553401	0.3585
ENSG00000153879	CEBPG	19	q13.11	0.592467	0.0438188	0.553538	0.5401
ENSG00000213516	RBMXL1	1	p22.2	-0.592374	-0.0119097	0.5536	0.5536
ENSG00000186020	ZNF529	19	q13.12	-0.592286	-0.0120988	0.553659	0.2208
ENSG00000213214	ARHGEF35	7	q35	0.59223	0.00192693	0.553697	0.4966
ENSG00000158089	GALNT14	2	p23.1	-0.592225	-0.398795	0.5537	0.5537
ENSG00000156509	FBXO43	8	q22.2	-0.592081	-0.00658268	0.553796	0.1726
ENSG00000124490	CRISP2	6	p12.3	-0.592076	-0.0996203	0.5538	0.5538
ENSG00000107611	CUBN	10	p13	-0.591857	-0.00943913	0.553947	0.08074
ENSG00000100897	DCAF11	14	q12	-0.591704	-0.225261	0.554049	0.3531
ENSG00000166780	C16orf45	16	p13.11	0.591478	0.0880674	0.5542	0.5542
ENSG00000154027	AK5	1	p31.1	-0.591329	-0.0420832	0.5543	0.5543
ENSG00000172716	SLFN11	17	q12	0.59119	0.011828	0.554393	0.2613
ENSG00000145734	BDP1	5	q13.2	0.59118	0.0321441	0.5544	0.5544
ENSG00000165943	MOAP1	14	q32.12	0.591159	0.0733302	0.554414	0.2513
ENSG00000134283	PPHLN1	12	q12	0.591128	0.0103275	0.554434	0.3288
ENSG00000196659	TTC30B	2	q31.2	-0.591078	-0.199559	0.554468	0.561
ENSG00000171316	CHD7	8	q12.2	0.59103	0.42252	0.5545	0.5545
ENSG00000102606	ARHGEF7	13	q34	-0.59103	-0.0069986	0.5545	0.5545
ENSG00000105708	ZNF14	19	p13.11	0.590732	0.0336692	0.5547	0.5547
ENSG00000258876	RP11-270M14.5	14	q24.3	0.590583	1.93619	0.5548	0.5548
ENSG00000175344	CHRNA7	15	q13.3	-0.590583	-0.19852	0.5548	0.5548
ENSG00000149761	NUDT22	11	q13.1	-0.589684	-0.18307	0.555402	0.5506
ENSG00000137693	YAP1	11	q22.1	0.589539	1.19854	0.5555	0.5555
ENSG00000122042	UBL3	13	q12.3	-0.589539	-0.0765294	0.5555	0.5555
ENSG00000187676	B3GLCT	13	q12.3	0.589539	0.0410484	0.5555	0.5555
ENSG00000007314	SCN4A	17	q23.3	0.589539	0.256206	0.5555	0.5555
ENSG00000257594	GALNT4	12	q21.33	-0.58949	-0.057482	0.555533	0.1282
ENSG00000147606	SLC26A7	8	q21.3	-0.589454	-0.00815059	0.555557	0.09822
ENSG00000148229	POLE3	9	q32	-0.58929	-0.0108622	0.555667	0.07472
ENSG00000116544	DLGAP3	1	p34.3	0.58924	0.157812	0.5557	0.5557
ENSG00000166960	CCDC178	18	q12.1	-0.58924	-18.7456	0.5557	0.5557
ENSG00000090060	PAPOLA	14	q32.2	0.589126	0.0256291	0.555776	0.2179
ENSG00000178033	FAM26E	6	q22.1	-0.588942	-0.0209415	0.5559	0.5559
ENSG00000123815	COQ8B	19	q13.2	0.588793	0.0169138	0.556	0.556
ENSG00000129355	CDKN2D	19	p13.2	-0.588644	-0.0181373	0.5561	0.5561
ENSG00000157445	CACNA2D3	3	p21.1	-0.588348	-0.0422587	0.556299	0.6299
ENSG00000005073	HOXA11	7	p15.2	-0.588197	-1.48969	0.5564	0.5564
ENSG00000145901	TNIP1	5	q33.1	-0.587601	-0.0607112	0.5568	0.5568
ENSG00000180481	GLIPR1L2	12	q21.2	-0.587583	-0.00220186	0.556812	0.5429
ENSG00000120438	TCP1	6	q25.3	-0.587492	-0.0748593	0.556873	0.2618
ENSG00000171161	ZNF672	1	q44	0.587313	0.0449677	0.556994	0.5552
ENSG00000148672	GLUD1	10	q23.2	-0.587297	-0.0224921	0.557004	0.5138
ENSG00000206344	HCG27	6	p21.33	-0.587124	-0.00324959	0.557121	0.0357
ENSG00000151690	MFSD6	2	q32.2	-0.586961	-0.0259352	0.55723	0.32
ENSG00000176102	CSTF3	11	p13	0.586821	0.0324073	0.557324	0.5689
ENSG00000050555	LAMC3	9	q34.12	-0.586616	-0.0169538	0.557462	0.572
ENSG00000085465	OVGP1	1	p13.2	-0.586502	-0.00433583	0.557538	0.5028
ENSG00000042317	SPATA7	14	q31.3	0.586302	0.00526242	0.557673	0.4869
ENSG00000146205	ANO7	2	q37.3	-0.586261	-0.0673208	0.5577	0.5577
ENSG00000131711	MAP1B	5	q13.2	0.586112	0.0120005	0.5578	0.5578
ENSG00000064687	ABCA7	19	p13.3	0.586074	0.00656899	0.557826	0.1241
ENSG00000270996	RP11-342K6.4	2	p12	0.585882	0.02721	0.557955	0.574
ENSG00000145287	PLAC8	4	q21.22	0.585815	0.00867242	0.558	0.558
ENSG00000250334	LINC00989	4	q21.21	0.585792	0.00810832	0.558015	0.5334
ENSG00000184432	COPB2	3	q23	-0.585617	-0.0354046	0.558133	0.08279
ENSG00000169251	NMD3	3	q26.1	0.585368	0.0253587	0.5583	0.5583
ENSG00000066697	MSANTD3	9	q31.1	0.585368	0.0169671	0.5583	0.5583
ENSG00000151461	UPF2	10	p14	0.585358	0.0187627	0.558307	0.5117
ENSG00000230490	RP11-141M1.3	13	q13.2	0.585071	0.0130735	0.5585	0.5585
ENSG00000216937	CCDC7	10	p11.22	0.585054	0.00518319	0.558511	0.1652
ENSG00000142002	DPP9	19	p13.3	0.58491	0.00990775	0.558608	0.08503
ENSG00000112419	PHACTR2	6	q24.2	0.584616	0.0270079	0.558806	0.1815
ENSG00000157423	HYDIN	16	q22.2	0.584375	0.0563465	0.558968	0.2188
ENSG00000177042	TMEM80	11	p15.5	0.583808	0.00251988	0.55935	0.2994
ENSG00000133872	SARAF	8	p12	0.583733	0.0249797	0.5594	0.5594
ENSG00000188312	CENPP	9	q22.31	-0.583733	-0.00334871	0.5594	0.5594
ENSG00000048342	CC2D2A	4	p15.32	-0.583584	-0.0450604	0.5595	0.5595
ENSG00000164406	LEAP2	5	q31.1	-0.583436	-0.0490706	0.5596	0.5596
ENSG00000105810	CDK6	7	q21.2	-0.58299	-0.234424	0.5599	0.5599
ENSG00000120053	GOT1	10	q24.2	0.58299	0.0435684	0.5599	0.5599
ENSG00000145050	MANF	3	p21.2	-0.582875	-0.0326167	0.559977	0.5794
ENSG00000168477	TNXB	6	p21.32	-0.582842	-0.0408598	0.56	0.56
ENSG00000101115	SALL4	20	q13.2	0.582685	0.00691162	0.560106	0.4682
ENSG00000117399	CDC20	1	p34.2	-0.582591	-0.215286	0.560168	0.02743
ENSG00000115267	IFIH1	2	q24.2	0.582396	0.13223	0.5603	0.5603
ENSG00000115271	GCA	2	q24.2	-0.582396	-0.250164	0.5603	0.5603
ENSG00000143499	SMYD2	1	q32.3	-0.581981	-0.0137021	0.560579	0.3329
ENSG00000139083	ETV6	12	p13.2	0.581951	1.24858	0.5606	0.5606
ENSG00000111412	C12orf49	12	q24.22	0.581802	5.05252	0.5607	0.5607
ENSG00000132424	PNISR	6	q16.2	-0.581783	-0.0688517	0.560713	0.3697
ENSG00000164258	NDUFS4	5	q11.2	0.581505	0.0326696	0.5609	0.5609
ENSG00000108344	PSMD3	17	q21.1	0.581271	0.0347158	0.561058	0.6203
ENSG00000259869	AL022344.7	10	q11.21	0.580912	0.00695566	0.5613	0.5613
ENSG00000033030	ZCCHC8	12	q24.31	0.580763	0.0295649	0.5614	0.5614
ENSG00000154553	PDLIM3	4	q35.1	0.580467	0.0325452	0.5616	0.5616
ENSG00000169330	KIAA1024	15	q25.1	-0.580467	-0.0343482	0.5616	0.5616
ENSG00000179111	HES7	17	p13.1	-0.580285	-0.107037	0.561723	0.3908
ENSG00000143398	PIP5K1A	1	q21.3	0.580002	0.0141826	0.561913	0.5143
ENSG00000115446	UNC50	2	q11.2	0.579873	0.0114578	0.562	0.562
ENSG00000133027	PEMT	17	p11.2	0.579873	0.0256674	0.562	0.562
ENSG00000167202	TBC1D2B	15	q25.1	-0.579868	-0.0227623	0.562004	0.3559
ENSG00000117640	MTFR1L	1	p36.11	0.579796	0.00498354	0.562052	0.2059
ENSG00000143882	ATP6V1C2	2	p25.1	0.579725	0.0132017	0.5621	0.5621
ENSG00000141646	SMAD4	18	q21.2	-0.579577	-0.0148077	0.5622	0.5622
ENSG00000165671	NSD1	5	q35.3	-0.579429	-0.064271	0.5623	0.5623
ENSG00000117133	RPF1	1	p22.3	-0.579066	-0.017212	0.562545	0.3644
ENSG00000237190	CDKN2AIPNL	5	q31.1	-0.579055	-0.00746095	0.562552	0.1583
ENSG00000108826	MRPL27	17	q21.33	-0.578815	-0.00640424	0.562714	0.5207
ENSG00000089009	RPL6	12	q24.13	-0.578688	-0.393028	0.5628	0.5628
ENSG00000179295	PTPN11	12	q24.13	0.578688	0.0704394	0.5628	0.5628
ENSG00000161791	FMNL3	12	q13.12	-0.578539	-0.0723236	0.5629	0.5629
ENSG00000139644	TMBIM6	12	q13.12	-0.578539	-4.02452	0.5629	0.5629
ENSG00000121988	ZRANB3	2	q21.3	0.578095	0.0191065	0.5632	0.5632
ENSG00000048991	R3HDM1	2	q21.3	-0.578095	-0.0422365	0.5632	0.5632
ENSG00000136931	NR5A1	9	q33.3	-0.578095	-0.0116712	0.5632	0.5632
ENSG00000054654	SYNE2	14	q23.2	-0.578095	-0.0252087	0.5632	0.5632
ENSG00000074695	LMAN1	18	q21.32	0.578095	0.0338226	0.5632	0.5632
ENSG00000161958	FGF11	17	p13.1	-0.577954	-0.0273007	0.563295	0.5571
ENSG00000168061	SAC3D1	11	q13.1	0.577936	0.0348481	0.563307	0.2633
ENSG00000128045	RASL11B	4	q12	0.577778	0.0733932	0.563414	0.6071
ENSG00000089053	ANAPC5	12	q24.31	-0.577503	-2.23074	0.5636	0.5636
ENSG00000196655	TRAPPC4	11	q23.3	-0.577354	-0.00589547	0.5637	0.5637
ENSG00000163734	CXCL3	4	q13.3	-0.57691	-0.14362	0.564	0.564
ENSG00000170027	YWHAG	7	q11.23	-0.576318	-0.0622144	0.5644	0.5644
ENSG00000124466	LYPD3	19	q13.31	-0.575875	-0.0222848	0.5647	0.5647
ENSG00000187624	C17orf97	17	p13.3	-0.575862	-0.000919704	0.564708	0.5454
ENSG00000144681	STAC	3	p22.3	-0.575679	-0.0280011	0.564832	0.4469
ENSG00000101405	OXT	20	p13	-0.575671	-0.0295972	0.564838	0.491
ENSG00000213512	GBP7	1	p22.2	-0.575666	-0.00288845	0.564841	0.2192
ENSG00000198113	TOR4A	9	q34.3	0.575135	0.011843	0.5652	0.5652
ENSG00000179598	PLD6	17	p11.2	0.574842	0.0206044	0.565398	0.0841
ENSG00000105865	DUS4L	7	q22.3	-0.574839	-0.0304131	0.5654	0.5654
ENSG00000112378	PERP	6	q23.3	-0.574691	-0.0389271	0.5655	0.5655
ENSG00000014216	CAPN1	11	q13.1	0.574691	0.885896	0.5655	0.5655
ENSG00000188825	LINC00910	17	q21.31	0.574691	0.0252712	0.5655	0.5655
ENSG00000213085	CFAP45	1	q23.2	-0.5741	-0.179281	0.5659	0.5659
ENSG00000176920	FUT2	19	q13.33	-0.573952	-0.0189446	0.566	0.566
ENSG00000177576	C18orf32	18	q21.1	-0.573657	-0.0119799	0.5662	0.5662
ENSG00000177984	LCN15	9	q34.3	-0.573481	-0.00898851	0.566319	0.5527
ENSG00000156232	WHAMM	15	q25.2	0.573257	0.0238721	0.566471	0.4717
ENSG00000081791	KIAA0141	5	q31.3	0.573214	0.0357069	0.5665	0.5665
ENSG00000093009	CDC45	22	q11.21	0.573214	0.0208626	0.5665	0.5665
ENSG00000111644	ACRBP	12	p13.31	0.573197	0.0778574	0.566511	0.6468
ENSG00000184967	NOC4L	12	q24.33	-0.573161	-0.0067472	0.566535	0.4356
ENSG00000198053	SIRPA	20	p13	0.573066	14.2321	0.5666	0.5666
ENSG00000177383	MAGEF1	3	q27.1	0.572918	0.116891	0.5667	0.5667
ENSG00000100014	SPECC1L	22	q11.23	0.572765	0.0146682	0.566804	0.5631
ENSG00000176222	ZNF404	19	q13.31	-0.572475	-0.00737013	0.567	0.567
ENSG00000111596	CNOT2	12	q15	0.572328	0.0188635	0.5671	0.5671
ENSG00000005981	ASB4	7	q21.3	0.57218	0.00327061	0.5672	0.5672
ENSG00000175354	PTPN2	18	p11.21	-0.571737	-0.226781	0.5675	0.5675
ENSG00000077585	GPR137B	1	q42.3	0.571311	0.0132963	0.567789	0.4883
ENSG00000132478	UNK	17	q25.1	0.571147	0.030115	0.5679	0.5679
ENSG00000186951	PPARA	22	q13.31	-0.571147	-0.0241633	0.5679	0.5679
ENSG00000251688	RP11-752L20.5	4	q31.23	-0.570999	-0.00397409	0.568	0.568
ENSG00000180190	TDRP	8	p23.3	-0.570999	-0.0140259	0.568	0.568
ENSG00000161920	MED11	17	p13.2	-0.570999	-0.0905281	0.568	0.568
ENSG00000005421	PON1	7	q21.3	0.570935	0.00190165	0.568044	0.2663
ENSG00000184900	SUMO3	21	q22.3	-0.570886	-0.0136824	0.568077	0.6518
ENSG00000103811	CTSH	15	q25.1	-0.570813	-0.00607755	0.568126	0.4404
ENSG00000182827	ACBD3	1	q42.12	0.570813	0.0242081	0.568127	0.4799
ENSG00000203872	C6orf163	6	q15	0.570689	0.00509397	0.568211	0.635
ENSG00000084623	EIF3I	1	p35.2	0.570557	0.0907997	0.5683	0.5683
ENSG00000160055	TMEM234	1	p35.2	-0.570557	-0.0243411	0.5683	0.5683
ENSG00000173230	GOLGB1	3	q13.33	0.570262	0.132327	0.5685	0.5685
ENSG00000131471	AOC3	17	q21.31	-0.570115	-0.0703995	0.5686	0.5686
ENSG00000225684	FAM225B	9	q32	-0.569967	-0.1037	0.5687	0.5687
ENSG00000275395	FCGBP	19	q13.2	-0.569789	-0.0105221	0.568821	0.4888
ENSG00000162755	KLHDC9	1	q23.3	-0.569563	-0.0154222	0.568974	0.4801
ENSG00000128016	ZFP36	19	q13.2	0.569525	0.510734	0.569	0.569
ENSG00000164418	GRIK2	6	q16.3	-0.569377	-0.410799	0.5691	0.5691
ENSG00000243749	TMEM35B	1	p34.3	-0.569083	-0.0403815	0.5693	0.5693
ENSG00000272630	RP11-344N10.5	10	q22.2	0.568992	0.00394515	0.569362	0.1667
ENSG00000132740	IGHMBP2	11	q13.3	0.568916	0.00259671	0.569413	0.5372
ENSG00000171766	GATM	15	q21.1	0.568724	0.0279354	0.569544	0.5453
ENSG00000077009	NMRK2	19	p13.3	0.568641	0.12156	0.5696	0.5696
ENSG00000182013	PNMAL1	19	q13.32	0.568544	0.00156696	0.569666	0.4512
ENSG00000188981	MSANTD1	4	p16.3	-0.568346	-0.0130284	0.5698	0.5698
ENSG00000119673	ACOT2	14	q24.3	-0.568075	-0.00711536	0.569984	0.5619
ENSG00000198417	MT1F	16	q13	0.568065	0.0166816	0.569991	0.1178
ENSG00000164989	CCDC171	9	p22.3	-0.567842	-0.0102129	0.570142	0.2057
ENSG00000164303	ENPP6	4	q35.1	-0.567757	-0.323837	0.5702	0.5702
ENSG00000140983	RHOT2	16	p13.3	0.567719	0.0105399	0.570226	0.1607
ENSG00000115590	IL1R2	2	q11.2	0.56761	0.128743	0.5703	0.5703
ENSG00000126106	TMEM53	1	p34.1	0.567463	0.0312448	0.5704	0.5704
ENSG00000124702	KLHDC3	6	p21.1	-0.567463	-0.217516	0.5704	0.5704
ENSG00000121691	CAT	11	p13	-0.567329	-0.00523229	0.570491	0.3525
ENSG00000103546	SLC6A2	16	q12.2	-0.567315	-0.0117605	0.5705	0.5705
ENSG00000166130	IKBIP	12	q23.1	-0.56722	-0.00834797	0.570565	0.02152
ENSG00000101680	LAMA1	18	p11.31	-0.567082	-0.0121246	0.570658	0.5011
ENSG00000234147	RP3-460G2.2	6	q24.1	0.56675	0.0047394	0.570884	0.1793
ENSG00000006712	PAF1	19	q13.2	0.566727	0.0783842	0.5709	0.5709
ENSG00000159899	NPR2	9	p13.3	0.566691	0.018025	0.570924	0.2137
ENSG00000101425	BPI	20	q11.23	-0.566643	-0.0283662	0.570957	0.2246
ENSG00000251676	RP11-614F17.2	4	q28.3	0.566579	0.0632666	0.571	0.571
ENSG00000278662	GOLGA6L10	15	q25.2	0.566579	0.00693554	0.571	0.571
ENSG00000108405	P2RX1	17	p13.2	-0.56625	-0.0142221	0.571224	0.1924
ENSG00000129195	FAM64A	17	p13.2	0.566138	0.126137	0.5713	0.5713
ENSG00000245556	SCAMP1-AS1	5	q14.1	0.565847	0.00775021	0.571498	0.5223
ENSG00000241635	UGT1A1	2	q37.1	0.565829	0.489211	0.57151	0.3598
ENSG00000240771	ARHGEF25	12	q13.3	-0.565609	-0.0123218	0.57166	0.1085
ENSG00000170364	SETMAR	3	p26.1	0.565403	1.14678	0.5718	0.5718
ENSG00000144566	RAB5A	3	p24.3	0.565399	0.0373675	0.571802	0.1496
ENSG00000152128	TMEM163	2	q21.3	-0.565255	-0.0061136	0.5719	0.5719
ENSG00000165661	QSOX2	9	q34.3	-0.565255	-0.013434	0.5719	0.5719
ENSG00000188522	FAM83G	17	p11.2	-0.565255	-0.0355593	0.5719	0.5719
ENSG00000129932	DOHH	19	p13.3	0.565255	0.0557367	0.5719	0.5719
ENSG00000188868	ZNF563	19	p13.2	0.565227	0.0723737	0.571919	0.04705
ENSG00000256525	POLG2	17	q23.3	-0.564961	-0.44696	0.5721	0.5721
ENSG00000274372	RP11-94I2.4	1	q21.2	0.564814	0.0465946	0.5722	0.5722
ENSG00000137501	SYTL2	11	q14.1	0.56475	0.0254268	0.572244	0.6214
ENSG00000187627	RGPD1	2	p11.2	0.564745	0.00958748	0.572247	0.5681
ENSG00000205356	TECPR1	7	q21.3	-0.564619	-0.0191455	0.572333	0.2923
ENSG00000032742	IFT88	13	q12.11	0.564595	0.00767511	0.57235	0.09857
ENSG00000129354	AP1M2	19	p13.2	0.564579	0.0372572	0.57236	0.5705
ENSG00000080709	KCNN2	5	q22.3	0.564227	0.0560386	0.5726	0.5726
ENSG00000269994	RP11-276H19.2	9	q21.33	-0.564227	-0.00699838	0.5726	0.5726
ENSG00000065675	PRKCQ	10	p15.1	0.564227	0.103147	0.5726	0.5726
ENSG00000213471	TTLL13P	15	q26.1	0.564135	0.00849548	0.572662	0.2838
ENSG00000132792	CTNNBL1	20	q11.23	-0.564012	-0.0143802	0.572746	0.5015
ENSG00000136758	YME1L1	10	p12.1	0.563933	0.254867	0.5728	0.5728
ENSG00000138336	TET1	10	q21.3	-0.563933	-0.202165	0.5728	0.5728
ENSG00000178695	KCTD12	13	q22.3	0.563565	0.0359896	0.57305	0.3266
ENSG00000179284	DAND5	19	p13.13	0.563544	0.00920153	0.573065	0.3559
ENSG00000156502	SUPV3L1	10	q22.1	0.563492	0.0157353	0.5731	0.5731
ENSG00000115966	ATF2	2	q31.1	-0.563345	-0.473881	0.5732	0.5732
ENSG00000100296	THOC5	22	q12.2	-0.563335	-0.00173622	0.573207	0.2538
ENSG00000253313	C1orf210	1	p34.2	0.563198	0.0497663	0.5733	0.5733
ENSG00000158683	PKD1L1	7	p12.3	0.563198	0.00586154	0.5733	0.5733
ENSG00000115295	CLIP4	2	p23.2	0.563051	0.220453	0.5734	0.5734
ENSG00000116863	ADPRHL2	1	p34.3	-0.562904	-0.632291	0.5735	0.5735
ENSG00000169682	SPNS1	16	p11.2	0.562904	0.024295	0.5735	0.5735
ENSG00000138378	STAT4	2	q32.3	0.562786	0.0066187	0.573581	0.08007
ENSG00000140398	NEIL1	15	q24.2	0.562611	1.02075	0.5737	0.5737
ENSG00000100445	SDR39U1	14	q12	-0.562528	-0.0108615	0.573756	0.4114
ENSG00000186575	NF2	22	q12.2	0.562464	0.0280189	0.5738	0.5738
ENSG00000141965	FEM1A	19	p13.3	-0.562307	-0.00373855	0.573907	0.4823
ENSG00000197448	GSTK1	7	q34	0.56202	0.0135292	0.574102	0.1252
ENSG00000272431	RP11-281O15.8	5	q35.3	0.561877	0.0217454	0.5742	0.5742
ENSG00000188732	FAM221A	7	p15.3	-0.56173	-0.00492982	0.5743	0.5743
ENSG00000157349	DDX19B	16	q22.1	-0.56173	-4.62383	0.5743	0.5743
ENSG00000180155	LYNX1	8	q24.3	-0.561609	-0.00361329	0.574383	0.1628
ENSG00000155016	CYP2U1	4	q25	-0.561593	-0.0123468	0.574393	0.3071
ENSG00000228022	HCG20	6	p21.33	-0.561583	-0.00650857	0.5744	0.5744
ENSG00000059728	MXD1	2	p13.3	-0.561583	-0.118969	0.5744	0.5744
ENSG00000231672	DIRC3	2	q35	-0.561583	-0.042768	0.5744	0.5744
ENSG00000246526	RP11-539L10.2	4	p16.1	-0.561583	-0.239586	0.5744	0.5744
ENSG00000178966	RMI1	9	q21.32	0.561583	1.13177	0.5744	0.5744
ENSG00000142197	DOPEY2	21	q22.12	-0.561583	-0.0340352	0.5744	0.5744
ENSG00000198821	CD247	1	q24.2	-0.561538	-0.311272	0.574431	0.5196
ENSG00000163520	FBLN2	3	p25.1	0.56129	0.0415847	0.5746	0.5746
ENSG00000260761	RP11-184E9.2	5	p14.1	0.560703	0.00283997	0.575	0.575
ENSG00000160781	PAQR6	1	q22	0.560556	0.0100196	0.5751	0.5751
ENSG00000006128	TAC1	7	q21.3	-0.560263	-0.0204162	0.5753	0.5753
ENSG00000075702	WDR62	19	q13.12	0.560253	0.0124598	0.575307	0.2327
ENSG00000136870	ZNF189	9	q31.1	-0.560116	-0.0147888	0.5754	0.5754
ENSG00000132341	RAN	12	q24.33	0.560116	0.15337	0.5754	0.5754
ENSG00000075413	MARK3	14	q32.32	0.560116	0.00396247	0.5754	0.5754
ENSG00000263105	RP11-95P2.3	16	p13.3	0.560116	0.00785335	0.5754	0.5754
ENSG00000164932	CTHRC1	8	q22.3	-0.559997	-0.0193114	0.575482	0.3145
ENSG00000128284	APOL3	22	q12.3	0.559868	0.0137964	0.57557	0.5954
ENSG00000213658	LAT	16	p11.2	0.559677	0.0135314	0.5757	0.5757
ENSG00000054803	CBLN4	20	q13.2	-0.559677	-23.0168	0.5757	0.5757
ENSG00000260101	RP11-568N6.1	2	p14	0.55953	0.177622	0.5758	0.5758
ENSG00000119844	AFTPH	2	p14	0.55953	0.58303	0.5758	0.5758
ENSG00000134007	ADAM20	14	q24.2	-0.55953	-11.4191	0.5758	0.5758
ENSG00000126821	SGPP1	14	q23.2	-0.559384	-0.254197	0.5759	0.5759
ENSG00000260305	NTRK3-AS1	15	q25.3	-0.559384	-1.77002	0.5759	0.5759
ENSG00000160124	CCDC58	3	q21.1	0.559237	0.014668	0.576	0.576
ENSG00000134716	CYP2J2	1	p32.1	-0.559177	-0.00614719	0.576041	0.578
ENSG00000126698	DNAJC8	1	p35.3	0.558944	0.0463079	0.5762	0.5762
ENSG00000132002	DNAJB1	19	p13.12	0.558723	0.0172733	0.576351	0.3706
ENSG00000198520	C1orf228	1	p34.1	0.558587	0.0102527	0.576444	0.5704
ENSG00000158156	XKR8	1	p35.3	0.558433	0.0084844	0.576549	0.3757
ENSG00000186448	ZNF197	3	p21.31	0.558358	0.00702293	0.5766	0.5766
ENSG00000162881	OXER1	2	p21	-0.558211	-0.0167069	0.5767	0.5767
ENSG00000258289	CHURC1	14	q23.3	-0.5581	-0.00204527	0.576776	0.2985
ENSG00000087245	MMP2	16	q12.2	-0.557919	-0.939713	0.5769	0.5769
ENSG00000183765	CHEK2	22	q12.1	-0.557772	-0.0345582	0.577	0.577
ENSG00000100209	HSCB	22	q12.1	0.557772	0.214534	0.577	0.577
ENSG00000157833	GAREM2	2	p23.3	0.557626	0.0170115	0.5771	0.5771
ENSG00000183960	KCNH8	3	p24.3	0.557626	0.0280898	0.5771	0.5771
ENSG00000061938	TNK2	3	q29	0.557626	0.0160271	0.5771	0.5771
ENSG00000151014	NOCT	4	q31.1	0.55754	0.0856791	0.577159	0.1967
ENSG00000166004	CEP295	11	q21	0.557479	0.41218	0.5772	0.5772
ENSG00000181350	LRRC75A	17	p11.2	-0.557479	-0.0249831	0.5772	0.5772
ENSG00000198862	LTN1	21	q21.3	-0.557479	-0.0268026	0.5772	0.5772
ENSG00000227630	LINC01132	1	q42.3	-0.557333	-0.0145051	0.5773	0.5773
ENSG00000127561	SYNGR3	16	p13.3	0.557333	0.0157429	0.5773	0.5773
ENSG00000152954	NRSN1	6	p22.3	0.557265	0.173173	0.577346	0.3134
ENSG00000245017	RP11-181C3.1	12	q23.1	-0.557187	-0.0445073	0.5774	0.5774
ENSG00000131791	PRKAB2	1	q21.1	-0.556894	-3.0533	0.5776	0.5776
ENSG00000143839	REN	1	q32.1	-0.556894	-0.0495633	0.5776	0.5776
ENSG00000096006	CRISP3	6	p12.3	-0.556675	-0.0542999	0.577749	0.4707
ENSG00000185513	L3MBTL1	20	q13.11	0.55661	0.0488898	0.577794	0.1254
ENSG00000246430	LINC00968	8	q12.1	-0.556601	-0.0511453	0.5778	0.5778
ENSG00000170423	KRT78	12	q13.13	0.556482	0.0487544	0.577881	0.2891
ENSG00000262877	RP11-1055B8.4	17	q25.3	-0.556424	-0.00274475	0.577921	0.3175
ENSG00000107890	ANKRD26	10	p12.1	-0.556132	-0.0114299	0.57812	0.276
ENSG00000071575	TRIB2	2	p24.3	-0.556083	-0.0115106	0.578154	0.466
ENSG00000160200	CBS	21	q22.3	-0.556077	-0.00179236	0.578158	0.4636
ENSG00000203907	OOEP	6	q13	0.55587	0.00680311	0.5783	0.5783
ENSG00000080007	DDX43	6	q13	0.55587	0.00856615	0.5783	0.5783
ENSG00000205362	MT1A	16	q13	0.55587	0.00898021	0.5783	0.5783
ENSG00000243056	EIF4EBP3	5	q31.3	0.555859	0.0163433	0.578308	0.5447
ENSG00000102910	LONP2	16	q12.1	-0.555738	-0.00607241	0.57839	0.5059
ENSG00000010165	METTL13	1	q24.3	-0.555138	-0.0454815	0.5788	0.5788
ENSG00000146263	MMS22L	6	q16.1	-0.555138	-0.00919618	0.5788	0.5788
ENSG00000109445	ZNF330	4	q31.21	-0.554846	-0.0131854	0.579	0.579
ENSG00000187595	ZNF385C	17	q21.2	0.554712	0.011734	0.579092	0.05019
ENSG00000107864	CPEB3	10	q23.32	-0.5547	-0.0299786	0.5791	0.5791
ENSG00000118894	EEF2KMT	16	p13.3	0.554694	0.0168397	0.579104	0.5152
ENSG00000137944	KYAT3	1	p22.2	0.554673	0.00265734	0.579118	0.0598
ENSG00000221944	TIGD1	2	q37.1	-0.554554	-0.0118096	0.5792	0.5792
ENSG00000081277	PKP1	1	q32.1	0.554407	0.406658	0.5793	0.5793
ENSG00000164077	MON1A	3	p21.31	0.554407	0.0658976	0.5793	0.5793
ENSG00000052749	RRP12	10	q24.1	0.554407	0.013133	0.5793	0.5793
ENSG00000106392	C1GALT1	7	p22.1	0.554388	0.00236278	0.579313	0.2338
ENSG00000072182	ASIC4	2	q35	-0.554261	-0.013886	0.5794	0.5794
ENSG00000135903	PAX3	2	q36.1	0.554115	0.0042908	0.5795	0.5795
ENSG00000152443	ZNF776	19	q13.43	-0.553785	-0.0363604	0.579726	0.328
ENSG00000146192	FGD2	6	p21.2	0.553781	0.0142013	0.579729	0.4839
ENSG00000163013	FBXO41	2	p13.2	-0.553677	-0.00951798	0.5798	0.5798
ENSG00000108963	DPH1	17	p13.3	-0.55363	-0.00443566	0.579832	0.09786
ENSG00000101638	ST8SIA5	18	q21.1	-0.553239	-0.868234	0.5801	0.5801
ENSG00000151834	GABRA2	4	p12	0.553097	0.00978257	0.580197	0.2098
ENSG00000167862	MRPL58	17	q25.1	-0.553093	-0.0280154	0.5802	0.5802
ENSG00000273008	RP11-351D16.3	10	q11.21	-0.552976	-0.0146259	0.58028	0.1161
ENSG00000270091	RP11-78O7.2	17	p11.2	-0.552947	-0.0634177	0.5803	0.5803
ENSG00000272347	RP11-43F13.4	5	p15.33	0.552769	0.0684617	0.580422	0.01055
ENSG00000138757	G3BP2	4	q21.1	-0.552655	-0.0667002	0.5805	0.5805
ENSG00000184986	TMEM121	14	q32.33	0.552509	0.0450978	0.5806	0.5806
ENSG00000181019	NQO1	16	q22.1	0.552472	0.014887	0.580625	0.2802
ENSG00000219200	RNASEK	17	p13.1	0.552407	0.00738112	0.58067	0.5495
ENSG00000247157	LINC01252	12	p13.2	0.552363	0.278587	0.5807	0.5807
ENSG00000271868	RP11-1293J14.1	2	p25.3	0.552189	0.0125462	0.580819	0.5799
ENSG00000169490	TM2D2	8	p11.22	0.552071	0.777537	0.5809	0.5809
ENSG00000165409	TSHR	14	q31.1	-0.552071	-0.0190017	0.5809	0.5809
ENSG00000053702	NRIP2	12	p13.33	0.551968	0.0799775	0.58097	0.5553
ENSG00000152404	CWF19L2	11	q22.3	-0.551965	-0.00828654	0.580972	0.583
ENSG00000114805	PLCH1	3	q25.31	-0.551925	-0.0266202	0.581	0.581
ENSG00000127616	SMARCA4	19	p13.2	0.551737	0.0310641	0.581129	0.5562
ENSG00000162409	PRKAA2	1	p32.2	-0.551708	-0.0445315	0.581148	0.1926
ENSG00000239828	RP11-446H18.5	3	q13.12	-0.551633	-0.782609	0.5812	0.5812
ENSG00000153071	DAB2	5	p13.1	0.551633	1.12286	0.5812	0.5812
ENSG00000161010	MRNIP	5	q35.3	0.551487	0.00755813	0.5813	0.5813
ENSG00000175229	GAL3ST3	11	q13.1	0.551487	0.061406	0.5813	0.5813
ENSG00000215252	GOLGA8B	15	q14	0.551459	0.00325147	0.581319	0.6046
ENSG00000234545	FAM133B	7	q21.2	-0.551341	-0.525559	0.5814	0.5814
ENSG00000152242	C18orf25	18	q21.1	0.551255	0.0242944	0.581459	0.552
ENSG00000145390	USP53	4	q26	-0.551195	-0.0419453	0.5815	0.5815
ENSG00000125485	DDX31	9	q34.13	0.551195	0.00303872	0.5815	0.5815
ENSG00000166199	ALKBH3	11	p11.2	-0.550851	-0.0340095	0.581735	0.2044
ENSG00000160951	PTGER1	19	p13.12	-0.55032	-0.178258	0.5821	0.5821
ENSG00000184985	SORCS2	4	p16.1	0.550028	0.134156	0.5823	0.5823
ENSG00000115539	PDCL3	2	q11.2	-0.549913	-0.0311823	0.582379	0.4053
ENSG00000004776	HSPB6	19	q13.12	0.549763	0.0292348	0.582482	0.2275
ENSG00000120217	CD274	9	p24.1	-0.549591	-1.60386	0.5826	0.5826
ENSG00000120784	ZFP30	19	q13.12	0.549591	0.0158775	0.5826	0.5826
ENSG00000120254	MTHFD1L	6	q25.1	-0.549585	-0.0925094	0.582604	0.5274
ENSG00000114204	SERPINI2	3	q26.1	0.549445	0.0147839	0.5827	0.5827
ENSG00000248508	SRP14-AS1	15	q15.1	0.549444	0.00530097	0.582701	0.5902
ENSG00000151967	SCHIP1	3	q25.33	-0.549347	-0.0327439	0.582767	0.5367
ENSG00000182606	TRAK1	3	p22.1	0.549089	0.0305596	0.582945	0.5645
ENSG00000163624	CDS1	4	q21.23	-0.548987	-0.173524	0.583015	0.167
ENSG00000158008	EXTL1	1	p36.11	0.548782	0.00752974	0.583155	0.5968
ENSG00000076067	RBMS2	12	q13.3	-0.548717	-0.0186384	0.5832	0.5832
ENSG00000176386	CDC26	9	q32	0.548477	0.00436636	0.583365	0.4963
ENSG00000124422	USP22	17	p11.2	-0.548449	-0.00934035	0.583383	0.5332
ENSG00000169813	HNRNPF	10	q11.21	0.548437	0.764286	0.583392	0.5431
ENSG00000152784	PRDM8	4	q21.21	-0.548134	-0.0504146	0.5836	0.5836
ENSG00000275088	RP11-442O1.3	16	q24.1	-0.548134	-0.0172187	0.5836	0.5836
ENSG00000099940	SNAP29	22	q11.21	0.54809	0.0118519	0.58363	0.5891
ENSG00000148481	MINDY3	10	p13	-0.548044	-0.2437	0.583662	0.1224
ENSG00000150977	RILPL2	12	q24.31	-0.547838	-0.0172539	0.583803	0.5815
ENSG00000185621	LMLN	3	q29	0.54781	0.2384	0.583823	0.1429
ENSG00000106355	LSM5	7	p14.3	0.547764	0.0132733	0.583854	0.03074
ENSG00000024526	DEPDC1	1	p31.3	0.547697	0.00517644	0.5839	0.5839
ENSG00000205277	MUC12	7	q22.1	0.547551	0.00921868	0.584	0.584
ENSG00000065600	TMEM206	1	q32.3	0.547408	0.00465343	0.584099	0.221
ENSG00000065000	AP3D1	19	p13.3	0.547406	0.0363347	0.5841	0.5841
ENSG00000171236	LRG1	19	p13.3	0.547406	0.0261098	0.5841	0.5841
ENSG00000143612	C1orf43	1	q21.3	-0.547115	-0.0455284	0.5843	0.5843
ENSG00000226383	LINC01876	2	q24.1	0.547115	0.00504773	0.5843	0.5843
ENSG00000120708	TGFBI	5	q31.1	0.546969	4.94996	0.5844	0.5844
ENSG00000099290	WASHC2A	10	q11.23	-0.546969	-0.0181655	0.5844	0.5844
ENSG00000129484	PARP2	14	q11.2	0.546919	0.0062693	0.584435	0.4498
ENSG00000089775	ZBTB25	14	q23.3	0.546824	0.0147097	0.5845	0.5845
ENSG00000066629	EML1	14	q32.2	-0.546678	-0.0394231	0.5846	0.5846
ENSG00000275963	RP11-180M15.6	12	p13.1	-0.546619	-0.00872904	0.584641	0.5151
ENSG00000135916	ITM2C	2	q37.1	-0.546387	-13.134	0.5848	0.5848
ENSG00000279652	RP1-78B3.1	22	q12.3	-0.546363	-0.0673043	0.584816	0.4136
ENSG00000122862	SRGN	10	q22.1	0.546241	0.532409	0.5849	0.5849
ENSG00000166788	SAAL1	11	p15.1	-0.546216	-0.00577322	0.584917	0.5859
ENSG00000270030	RP11-326C3.13	11	p15.5	0.54621	0.00272591	0.584922	0.2402
ENSG00000282936	CTC-281F24.5	17	p13.1	0.546096	0.0633546	0.585	0.585
ENSG00000177728	TMEM94	17	q25.1	-0.546096	-0.0172543	0.585	0.585
ENSG00000170310	STX8	17	p13.1	0.546047	0.0320524	0.585034	0.5864
ENSG00000270672	MTRNR2L6	7	q34	-0.546035	-0.242	0.585042	0.5891
ENSG00000276231	PIK3R6	17	p13.1	0.54595	0.232586	0.5851	0.5851
ENSG00000164347	GFM2	5	q13.3	-0.545867	-0.0153888	0.585157	0.2897
ENSG00000164306	PRIMPOL	4	q35.1	-0.545857	-0.00763541	0.585164	0.4278
ENSG00000058453	CROCC	1	p36.13	-0.545822	-0.00804013	0.585188	0.2632
ENSG00000156171	DRAM2	1	p13.3	0.545638	0.00298618	0.585314	0.548
ENSG00000198963	RORB	9	q21.13	-0.545529	-0.266393	0.58539	0.616
ENSG00000227868	C1orf234	1	p36.12	0.545418	0.71439	0.585466	0.1082
ENSG00000172508	CARNS1	11	q13.2	-0.545369	-0.140613	0.5855	0.5855
ENSG00000175773	RP11-121M22.1	11	q24.3	-0.545223	-0.00731552	0.5856	0.5856
ENSG00000131746	TNS4	17	q21.2	-0.545185	-0.276511	0.585626	0.2741
ENSG00000065268	WDR18	19	p13.3	0.545142	0.0019667	0.585656	0.5105
ENSG00000178386	ZNF223	19	q13.31	0.544815	0.00303962	0.585881	0.5739
ENSG00000167182	SP2	17	q21.32	0.544787	2.16681	0.5859	0.5859
ENSG00000165300	SLITRK5	13	q31.2	-0.544676	-0.0614157	0.585976	0.0001371
ENSG00000077514	POLD3	11	q13.4	-0.544642	-0.132512	0.586	0.586
ENSG00000163933	RFT1	3	p21.1	-0.54453	-0.00238657	0.586077	0.5647
ENSG00000170486	KRT72	12	q13.13	0.544496	0.00686753	0.5861	0.5861
ENSG00000243646	IL10RB	21	q22.11	0.544448	0.0060995	0.586133	0.01367
ENSG00000148297	MED22	9	q34.2	0.544351	0.029428	0.5862	0.5862
ENSG00000155304	HSPA13	21	q11.2	0.544351	0.0377889	0.5862	0.5862
ENSG00000127184	COX7C	5	q14.3	0.544206	0.159001	0.5863	0.5863
ENSG00000081803	CADPS2	7	q31.32	0.54409	0.0258801	0.586379	0.4992
ENSG00000171724	VAT1L	16	q23.1	0.543915	0.0197958	0.5865	0.5865
ENSG00000197050	ZNF420	19	q13.12	-0.543915	-0.032647	0.5865	0.5865
ENSG00000056487	PHF21B	22	q13.31	0.543915	0.0318052	0.5865	0.5865
ENSG00000169230	PRELID1	5	q35.3	-0.54377	-0.0116488	0.5866	0.5866
ENSG00000106244	PDAP1	7	q22.1	0.54377	0.136635	0.5866	0.5866
ENSG00000146701	MDH2	7	q11.23	-0.543747	-0.0256312	0.586615	0.5378
ENSG00000179023	KLHDC7A	1	p36.13	0.543689	0.0028336	0.586656	0.3686
ENSG00000151876	FBXO4	5	p13.1	0.543624	0.0368124	0.5867	0.5867
ENSG00000198380	GFPT1	2	p13.3	0.543443	0.054134	0.586825	0.5607
ENSG00000120451	SNX19	11	q25	-0.543334	-0.00305074	0.5869	0.5869
ENSG00000108578	BLMH	17	q11.2	0.543334	0.120958	0.5869	0.5869
ENSG00000105136	ZNF419	19	q13.43	0.54324	0.0130181	0.586964	0.07577
ENSG00000167528	ZNF641	12	q13.11	0.543043	0.0336243	0.5871	0.5871
ENSG00000172578	KLHL6	3	q27.1	-0.542898	-0.0852621	0.5872	0.5872
ENSG00000040275	SPDL1	5	q35.1	0.542821	0.00546652	0.587253	0.4068
ENSG00000182704	TSKU	11	q13.5	-0.542701	-0.0102915	0.587336	0.1808
ENSG00000138792	ENPEP	4	q25	0.542608	0.0177997	0.5874	0.5874
ENSG00000234602	MCIDAS	5	q11.2	0.542436	0.681964	0.587518	0.367
ENSG00000141179	PCTP	17	q22	0.542321	0.0355371	0.587598	0.2631
ENSG00000156515	HK1	10	q22.1	0.542317	0.362159	0.5876	0.5876
ENSG00000140400	MAN2C1	15	q24.2	-0.542317	-0.0026967	0.5876	0.5876
ENSG00000145907	G3BP1	5	q33.1	0.541882	0.140326	0.5879	0.5879
ENSG00000078237	TIGAR	12	p13.32	-0.541882	-0.0120258	0.5879	0.5879
ENSG00000167799	NUDT8	11	q13.2	-0.541757	-0.0103068	0.587986	0.5771
ENSG00000012983	MAP4K5	14	q22.1	-0.541591	-0.837729	0.5881	0.5881
ENSG00000137815	RTF1	15	q15.1	0.541591	0.0972679	0.5881	0.5881
ENSG00000178821	TMEM52	1	p36.33	0.541517	0.0158845	0.588151	0.1164
ENSG00000137500	CCDC90B	11	q14.1	-0.541317	-0.00921744	0.588289	0.5879
ENSG00000023041	ZDHHC6	10	q25.2	-0.541303	-0.00559775	0.588299	0.5397
ENSG00000137441	FGFBP2	4	p15.32	0.541301	0.006973	0.5883	0.5883
ENSG00000173826	KCNH6	17	q23.3	0.541301	0.132324	0.5883	0.5883
ENSG00000206129	CTD-2008L17.2	18	q21.2	-0.540866	-36.0111	0.5886	0.5886
ENSG00000109475	RPL34	4	q25	-0.540721	-1.56311	0.5887	0.5887
ENSG00000134352	IL6ST	5	q11.2	-0.540721	-0.183802	0.5887	0.5887
ENSG00000145826	LECT2	5	q31.1	-0.540721	-5.27176	0.5887	0.5887
ENSG00000165383	LRRC18	10	q11.23	0.540431	2.98087	0.5889	0.5889
ENSG00000140092	FBLN5	14	q32.12	0.540431	0.0730071	0.5889	0.5889
ENSG00000169032	MAP2K1	15	q22.31	-0.540386	-0.019152	0.588931	0.5556
ENSG00000148290	SURF1	9	q34.2	-0.540184	-0.00270752	0.58907	0.4936
ENSG00000188818	ZDHHC11	5	p15.33	-0.540141	-0.0323171	0.5891	0.5891
ENSG00000105366	SIGLEC8	19	q13.41	-0.540141	-0.100481	0.5891	0.5891
ENSG00000103168	TAF1C	16	q24.1	-0.540019	-0.00176212	0.589184	0.4112
ENSG00000181652	ATG9B	7	q36.1	0.539873	0.0134171	0.589285	0.08501
ENSG00000149451	ADAM33	20	p13	0.539706	0.192256	0.5894	0.5894
ENSG00000060138	YBX3	12	p13.2	-0.539522	-0.00761362	0.589526	0.0007519
ENSG00000161513	FDXR	17	q25.1	-0.539416	-0.0128075	0.5896	0.5896
ENSG00000171811	CFAP46	10	q26.3	0.539403	0.0263583	0.589609	0.2701
ENSG00000001167	NFYA	6	p21.1	0.539271	0.0061568	0.5897	0.5897
ENSG00000151413	NUBPL	14	q12	-0.539271	-0.117121	0.5897	0.5897
ENSG00000115649	CNPPD1	2	q35	-0.539206	-0.0198816	0.589745	0.5114
ENSG00000122068	FYTTD1	3	q29	0.539126	0.596649	0.5898	0.5898
ENSG00000063854	HAGH	16	p13.3	-0.539126	-0.00654519	0.5898	0.5898
ENSG00000198848	CES1	16	q12.2	-0.539115	-0.00854742	0.589808	0.3844
ENSG00000178397	FAM220A	7	p22.1	-0.538981	-0.0225406	0.5899	0.5899
ENSG00000148606	POLR3A	10	q22.3	-0.538546	-0.361524	0.5902	0.5902
ENSG00000213930	GALT	9	p13.3	-0.538508	-0.0260873	0.590227	0.3352
ENSG00000168350	DEGS2	14	q32.2	-0.53835	-0.0277629	0.590335	0.6162
ENSG00000170525	PFKFB3	10	p15.1	-0.538256	-0.816611	0.5904	0.5904
ENSG00000077157	PPP1R12B	1	q32.1	0.53825	0.0673357	0.590404	0.5588
ENSG00000105993	DNAJB6	7	q36.3	-0.538241	-0.0341686	0.59041	0.1306
ENSG00000168404	MLKL	16	q23.1	-0.538224	-0.00474366	0.590422	0.4592
ENSG00000188886	ASTL	2	q11.2	0.538112	0.146786	0.5905	0.5905
ENSG00000145777	TSLP	5	q22.1	0.538112	0.00989832	0.5905	0.5905
ENSG00000160882	CYP11B1	8	q24.3	-0.538112	-0.0428538	0.5905	0.5905
ENSG00000129990	SYT5	19	q13.42	0.537532	0.078574	0.5909	0.5909
ENSG00000198794	SCAMP5	15	q24.2	0.537243	0.0036097	0.5911	0.5911
ENSG00000173531	MST1	3	p21.31	0.537096	0.0141945	0.591201	0.4703
ENSG00000122870	BICC1	10	q21.1	-0.536534	-0.0199225	0.591589	0.3099
ENSG00000182230	FAM153B	5	q35.2	-0.536374	-0.0127265	0.5917	0.5917
ENSG00000106236	NPTX2	7	q22.1	-0.535506	-0.0141626	0.5923	0.5923
ENSG00000183891	TTC32	2	p24.1	0.535323	0.00347708	0.592427	0.5746
ENSG00000152904	GGPS1	1	q42.3	-0.535217	-0.0892915	0.5925	0.5925
ENSG00000107819	SFXN3	10	q24.31	0.535072	0.0237125	0.5926	0.5926
ENSG00000178927	C17orf62	17	q25.3	0.534783	0.0152016	0.5928	0.5928
ENSG00000237765	FAM200B	4	p15.32	-0.534683	-0.0169332	0.592869	0.09735
ENSG00000141404	GNAL	18	p11.21	0.534658	0.00686396	0.592886	0.6368
ENSG00000168140	VASN	16	p13.3	-0.534647	-0.0171286	0.592894	0.4357
ENSG00000159335	PTMS	12	p13.31	0.534638	0.233864	0.5929	0.5929
ENSG00000260988	RP11-285A1.1	15	q25.1	0.534638	1.89768	0.5929	0.5929
ENSG00000135333	EPHA7	6	q16.1	-0.534349	-0.821286	0.5931	0.5931
ENSG00000160445	ZER1	9	q34.11	0.534349	0.283779	0.5931	0.5931
ENSG00000101003	GINS1	20	p11.21	0.534289	0.0238575	0.593141	0.4006
ENSG00000138162	TACC2	10	q26.13	0.534205	0.0852186	0.5932	0.5932
ENSG00000154727	GABPA	21	q21.3	-0.534205	-5.33962	0.5932	0.5932
ENSG00000196839	ADA	20	q13.12	-0.534197	-0.0123628	0.593205	0.2545
ENSG00000274922	RP11-88E10.5	13	q34	-0.534103	-0.00759971	0.59327	0.2362
ENSG00000167178	ISLR2	15	q24.1	-0.53406	-0.00664993	0.5933	0.5933
ENSG00000110218	PANX1	11	q21	0.533994	0.0111575	0.593346	0.09179
ENSG00000119508	NR4A3	9	q31.1	0.533916	0.533593	0.5934	0.5934
ENSG00000100888	CHD8	14	q11.2	0.533626	0.0618664	0.5936	0.5936
ENSG00000144908	ALDH1L1	3	q21.3	0.533626	0.0336713	0.5936	0.5936
ENSG00000114686	MRPL3	3	q22.1	0.533482	0.0619839	0.5937	0.5937
ENSG00000078808	SDF4	1	p36.33	-0.53333	-0.0280206	0.593805	0.3115
ENSG00000101544	ADNP2	18	q23	-0.533268	-0.0119444	0.593848	0.07028
ENSG00000100226	GTPBP1	22	q13.1	0.532963	0.033222	0.594059	0.4507
ENSG00000277214	RP11-70D24.3	16	q23.2	-0.532904	-0.0177291	0.5941	0.5941
ENSG00000272102	RP3-355L5.5	6	q21	-0.532904	-0.135348	0.5941	0.5941
ENSG00000175003	SLC22A1	6	q25.3	0.532723	0.00356805	0.594225	0.06883
ENSG00000184887	BTBD6	14	q32.33	0.53267	0.0142137	0.594262	0.6658
ENSG00000082438	COBLL1	2	q24.3	-0.532126	-0.0480816	0.594639	0.3129
ENSG00000107159	CA9	9	p13.3	-0.532038	-0.0327999	0.5947	0.5947
ENSG00000198569	SLC34A3	9	q34.3	-0.532038	-0.0797349	0.5947	0.5947
ENSG00000120251	GRIA2	4	q32.1	0.531946	0.0210298	0.594763	0.3692
ENSG00000158985	CDC42SE2	5	q31.1	0.531893	0.120086	0.5948	0.5948
ENSG00000132840	BHMT2	5	q14.1	-0.531765	-0.00772706	0.594888	0.06414
ENSG00000215375	MYL5	4	p16.3	0.531749	0.0134753	0.5949	0.5949
ENSG00000188015	S100A3	1	q21.3	-0.531702	-0.00902726	0.594932	0.1091
ENSG00000159339	PADI4	1	p36.13	0.531604	0.00616312	0.595	0.595
ENSG00000196743	GM2A	5	q33.1	0.531324	0.0154609	0.595194	0.074
ENSG00000173436	MINOS1	1	p36.13	-0.531316	-0.0311266	0.5952	0.5952
ENSG00000138443	ABI2	2	q33.2	-0.531316	-0.0703584	0.5952	0.5952
ENSG00000016402	IL20RA	6	q23.3	0.531316	0.00809623	0.5952	0.5952
ENSG00000186847	KRT14	17	q21.2	0.531258	0.0363821	0.59524	0.5798
ENSG00000085377	PREP	6	q21	0.531171	0.0263548	0.5953	0.5953
ENSG00000184154	LRTOMT	11	q13.4	0.531171	0.124038	0.5953	0.5953
ENSG00000164114	MAP9	4	q32.1	-0.530975	-0.0120325	0.595436	0.4426
ENSG00000179344	HLA-DQB1	6	p21.32	0.530944	0.00153691	0.595458	0.3876
ENSG00000251600	RP11-673E1.1	4	q31.21	0.530883	0.00364951	0.5955	0.5955
ENSG00000182986	ZNF320	19	q13.41	0.530712	0.00280739	0.595618	0.1608
ENSG00000266904	LINC00663	19	p13.11	-0.530588	-0.00583997	0.595704	0.3973
ENSG00000170445	HARS	5	q31.3	-0.530495	-0.0166323	0.595769	0.5255
ENSG00000157933	SKI	1	p36.33	-0.53045	-0.702658	0.5958	0.5958
ENSG00000164405	UQCRQ	5	q31.1	0.530349	0.0404329	0.59587	0.4321
ENSG00000173726	TOMM20	1	q42.3	-0.530306	-0.0386907	0.5959	0.5959
ENSG00000197465	GYPE	4	q31.21	-0.530161	-0.0121328	0.596	0.596
ENSG00000169136	ATF5	19	q13.33	-0.529877	-0.00926315	0.596197	0.347
ENSG00000204310	AGPAT1	6	p21.32	-0.529873	-0.0270027	0.5962	0.5962
ENSG00000140511	HAPLN3	15	q26.1	-0.529873	-0.0166437	0.5962	0.5962
ENSG00000141574	SECTM1	17	q25.3	-0.529729	-0.0134011	0.5963	0.5963
ENSG00000155858	LSM11	5	q33.3	-0.529585	-0.280536	0.5964	0.5964
ENSG00000165983	PTER	10	p13	-0.529585	-0.0244889	0.5964	0.5964
ENSG00000159086	PAXBP1	21	q22.11	0.529585	0.11674	0.5964	0.5964
ENSG00000213023	SYT3	19	q13.33	-0.529339	-0.00644937	0.596571	0.008565
ENSG00000100558	PLEK2	14	q24.1	0.529296	0.0480138	0.5966	0.5966
ENSG00000175166	PSMD2	3	q27.1	0.529137	0.0132867	0.59671	0.6356
ENSG00000146233	CYP39A1	6	p12.3	-0.529035	-0.00746947	0.596781	0.578
ENSG00000231826	LINC01819	2	p21	0.529008	0.667877	0.5968	0.5968
ENSG00000184445	KNTC1	12	q24.31	-0.529008	-0.0178136	0.5968	0.5968
ENSG00000268555	RP11-678G14.3	19	p12	0.529008	0.00298657	0.5968	0.5968
ENSG00000258315	C17orf49	17	p13.1	-0.528864	-0.0310452	0.5969	0.5969
ENSG00000187257	RSBN1L	7	q11.23	-0.528605	-0.0120455	0.59708	0.6012
ENSG00000160345	C9orf116	9	q34.3	-0.528575	-0.0143106	0.5971	0.5971
ENSG00000047056	WDR37	10	p15.3	0.528431	0.00855836	0.5972	0.5972
ENSG00000196268	ZNF493	19	p12	-0.528378	-0.00327356	0.597237	0.4151
ENSG00000197933	ZNF823	19	p13.2	0.528215	0.0171476	0.59735	0.345
ENSG00000089723	OTUB2	14	q32.12	-0.528143	-0.209585	0.5974	0.5974
ENSG00000232118	BACH1-AS1	21	q21.3	0.528143	0.335831	0.5974	0.5974
ENSG00000101574	METTL4	18	p11.32	0.528015	0.0114391	0.597489	0.4157
ENSG00000143546	S100A8	1	q21.3	0.527999	0.027591	0.5975	0.5975
ENSG00000186106	ANKRD46	8	q22.3	0.527855	0.0529415	0.5976	0.5976
ENSG00000132780	NASP	1	p34.1	0.527471	0.0263889	0.597867	0.02698
ENSG00000224687	RASAL2-AS1	1	q25.2	-0.527453	-0.0103676	0.597879	0.1171
ENSG00000196422	PPP1R26	9	q34.3	0.527423	0.0284762	0.5979	0.5979
ENSG00000105668	UPK1A	19	q13.12	0.527415	0.00319075	0.597906	0.4877
ENSG00000205710	C17orf107	17	p13.2	0.527166	0.0105205	0.598078	0.4905
ENSG00000170545	SMAGP	12	q13.13	0.527135	0.0319397	0.5981	0.5981
ENSG00000143199	ADCY10	1	q24.2	0.527114	0.0123736	0.598114	0.5996
ENSG00000143178	TBX19	1	q24.2	0.527065	0.00816962	0.598149	0.2337
ENSG00000111727	HCFC2	12	q23.3	0.526559	0.298688	0.5985	0.5985
ENSG00000198642	KLHL9	9	p21.3	-0.526415	-0.0442573	0.5986	0.5986
ENSG00000136830	FAM129B	9	q34.11	0.526397	0.0206216	0.598612	0.5298
ENSG00000101557	USP14	18	p11.32	-0.526323	-0.0461092	0.598664	0.239
ENSG00000105467	SYNGR4	19	q13.33	0.526127	0.271078	0.5988	0.5988
ENSG00000164440	TXLNB	6	q24.1	-0.525983	-0.0369122	0.5989	0.5989
ENSG00000184524	CEND1	11	p15.5	-0.525839	-0.0668738	0.599	0.599
ENSG00000104044	OCA2	15	q13.1	0.525839	0.0331811	0.599	0.599
ENSG00000261678	SCRT1	8	q24.3	-0.525695	-0.195901	0.5991	0.5991
ENSG00000229660	RP5-1142J19.1	7	q36.3	0.525264	0.00737059	0.5994	0.5994
ENSG00000116133	DHCR24	1	p32.3	0.525127	0.0863767	0.599495	0.0002397
ENSG00000130304	SLC27A1	19	p13.11	-0.52512	-0.0299023	0.5995	0.5995
ENSG00000185742	C11orf87	11	q22.3	0.524976	0.00842447	0.5996	0.5996
ENSG00000108510	MED13	17	q23.2	-0.524976	-0.101189	0.5996	0.5996
ENSG00000203880	PCMTD2	20	q13.33	-0.524688	-0.00559375	0.5998	0.1063
ENSG00000176641	RNF152	18	q21.33	-0.524544	-0.0438175	0.5999	0.5999
ENSG00000177303	CASKIN2	17	q25.1	-0.524401	-0.651621	0.6	0.6
ENSG00000164647	STEAP1	7	q21.13	0.524245	0.00762908	0.600108	0.2933
ENSG00000272209	RP3-500L14.2	6	p23	0.523969	0.00468964	0.6003	0.6003
ENSG00000259772	RP11-16E12.2	15	q13.3	0.523825	0.46879	0.6004	0.6004
ENSG00000137513	NARS2	11	q14.1	-0.523607	-0.00403183	0.600552	0.09006
ENSG00000134909	ARHGAP32	11	q24.3	-0.523605	-0.0158199	0.600553	0.6638
ENSG00000227544	AC018647.3	7	p14.2	0.52325	0.0266163	0.6008	0.6008
ENSG00000128408	RIBC2	22	q13.31	-0.52325	-0.00426064	0.6008	0.6008
ENSG00000123374	CDK2	12	q13.2	0.523107	0.208056	0.6009	0.6009
ENSG00000123989	CHPF	2	q35	-0.522963	-0.0316001	0.601	0.601
ENSG00000232311	RP1-249I4.2	6	q21	0.522963	0.0654029	0.601	0.601
ENSG00000142765	SYTL1	1	p36.11	-0.522613	-0.0887027	0.601243	0.3415
ENSG00000163960	UBXN7	3	q29	-0.522542	-0.386891	0.601293	0.4058
ENSG00000234284	ZNF879	5	q35.3	-0.522532	-0.0111411	0.6013	0.6013
ENSG00000096717	SIRT1	10	q21.3	-0.522532	-0.0321306	0.6013	0.6013
ENSG00000105700	KXD1	19	p13.11	0.522388	0.0171403	0.6014	0.6014
ENSG00000163702	IL17RC	3	p25.3	-0.522263	-0.0200461	0.601487	0.5624
ENSG00000168807	SNTB2	16	q22.1	-0.522255	-0.00434558	0.601493	0.2143
ENSG00000104808	DHDH	19	q13.33	0.522026	0.00755301	0.601652	0.01658
ENSG00000039600	SOX30	5	q33.3	0.521898	2.94378	0.601742	0.6043
ENSG00000172426	RSPH9	6	p21.1	-0.52167	-0.0806517	0.6019	0.6019
ENSG00000273669	RP11-405M12.4	18	q22.3	0.521604	0.0353276	0.601946	0.5109
ENSG00000277152	RP11-622C24.2	15	q22.31	-0.521568	-0.00851587	0.601971	0.5214
ENSG00000214253	FIS1	7	q22.1	-0.521467	-0.00491995	0.602042	0.1819
ENSG00000197362	ZNF786	7	q36.1	0.521383	0.00380122	0.6021	0.6021
ENSG00000272021	AC008592.8	5	q15	-0.52135	-0.0555452	0.602123	0.4836
ENSG00000095587	TLL2	10	q24.1	0.521239	0.123824	0.6022	0.6022
ENSG00000140319	SRP14	15	q15.1	-0.521162	-0.0122555	0.602254	0.4768
ENSG00000269343	ZNF587B	19	q13.43	0.521144	0.0106045	0.602266	0.3361
ENSG00000163479	SSR2	1	q22	0.521123	0.058271	0.602281	0.1175
ENSG00000182141	ZNF708	19	p12	0.521021	0.00590931	0.602352	0.6147
ENSG00000177453	NIM1K	5	p12	-0.520971	-0.010843	0.602387	0.009055
ENSG00000154429	CCSAP	1	q42.13	0.520764	0.00791694	0.602531	0.5542
ENSG00000005381	MPO	17	q22	0.520714	0.0424969	0.602566	0.5701
ENSG00000162383	SLC1A7	1	p32.3	-0.520665	-0.0183443	0.6026	0.6026
ENSG00000115685	PPP1R7	2	q37.3	0.520522	0.0588902	0.6027	0.6027
ENSG00000132357	CARD6	5	p13.1	-0.520378	-0.0190195	0.6028	0.6028
ENSG00000110492	MDK	11	p11.2	0.520378	0.0119249	0.6028	0.6028
ENSG00000145649	GZMA	5	q11.2	0.520337	0.110652	0.602829	0.1515
ENSG00000158604	TMED4	7	p13	-0.520235	-0.0114874	0.6029	0.6029
ENSG00000228300	C19orf24	19	p13.3	0.520169	0.00557269	0.602946	0.4626
ENSG00000135778	NTPCR	1	q42.2	0.519934	0.00412309	0.60311	0.6061
ENSG00000104549	SQLE	8	q24.13	0.519374	0.0356847	0.6035	0.6035
ENSG00000177076	ACER2	9	p22.1	0.51922	0.0343982	0.603607	0.7045
ENSG00000174840	PDE12	3	p14.3	0.519107	0.0364739	0.603686	0.1297
ENSG00000146070	PLA2G7	6	p12.3	-0.518944	-0.108551	0.6038	0.6038
ENSG00000106785	TRIM14	9	q22.33	0.518944	0.0500469	0.6038	0.6038
ENSG00000178826	TMEM139	7	q34	-0.5188	-0.0341394	0.6039	0.6039
ENSG00000106554	CHCHD3	7	q33	-0.518739	-0.0640239	0.603943	0.3296
ENSG00000178719	GRINA	8	q24.3	-0.518401	-0.0426983	0.604179	0.586
ENSG00000155974	GRIP1	12	q14.3	-0.51837	-0.66413	0.6042	0.6042
ENSG00000187021	PNLIPRP1	10	q25.3	-0.518084	-0.0606675	0.6044	0.6044
ENSG00000204520	MICA	6	p21.33	0.517872	0.00280639	0.604547	0.1798
ENSG00000185414	MRPL30	2	q11.2	-0.517797	-0.00673436	0.6046	0.6046
ENSG00000275897	RP11-94C24.13	17	q21.33	0.517654	0.00781099	0.6047	0.6047
ENSG00000055813	CCDC85A	2	p16.1	0.517551	0.0721703	0.604771	0.5767
ENSG00000205037	RP11-863P13.4	16	q24.2	0.517395	0.00505662	0.604881	0.03791
ENSG00000172771	EFCAB12	3	q21.3	0.517327	0.0709713	0.604928	0.4021
ENSG00000138760	SCARB2	4	q21.1	0.517224	0.045151	0.605	0.605
ENSG00000121297	TSHZ3	19	q12	-0.517224	-0.0385511	0.605	0.605
ENSG00000196482	ESRRG	1	q41	-0.516937	-0.112339	0.6052	0.6052
ENSG00000234608	MAPKAPK5-AS1	12	q24.12	0.516937	0.0146924	0.6052	0.6052
ENSG00000261353	CTA-14H9.5	6	p22.2	0.516937	0.0159556	0.6052	0.6052
ENSG00000224383	PRR29	17	q23.3	0.516856	0.00591421	0.605257	0.4606
ENSG00000072954	TMEM38A	19	p13.11	-0.516733	-0.023031	0.605343	0.2365
ENSG00000035687	ADSS	1	q44	0.516661	0.0190779	0.605393	0.4359
ENSG00000132958	TPTE2	13	q12.11	0.516508	0.0106066	0.6055	0.6055
ENSG00000167614	TTYH1	19	q13.42	-0.516508	-0.171733	0.6055	0.6055
ENSG00000245149	RNF139-AS1	8	q24.13	0.516104	0.0112023	0.605782	0.269
ENSG00000144152	FBLN7	2	q13	0.515943	0.00963325	0.605894	0.4632
ENSG00000140527	WDR93	15	q26.1	-0.515792	-0.0139292	0.606	0.606
ENSG00000117360	PRPF3	1	q21.2	-0.515648	-0.40013	0.6061	0.6061
ENSG00000130675	MNX1	7	q36.3	-0.515648	-0.0898994	0.6061	0.6061
ENSG00000129159	KCNC1	11	p15.1	-0.515505	-2.65583	0.6062	0.6062
ENSG00000151704	KCNJ1	11	q24.3	0.515505	0.0153412	0.6062	0.6062
ENSG00000173575	CHD2	15	q26.1	0.515505	0.32023	0.6062	0.6062
ENSG00000148950	IMMP1L	11	p13	0.515362	0.0299393	0.6063	0.6063
ENSG00000109911	ELP4	11	p13	0.515362	0.0289541	0.6063	0.6063
ENSG00000127472	PLA2G5	1	p36.13	0.515344	0.0134679	0.606313	0.3324
ENSG00000173950	XXYLT1	3	q29	0.515232	0.00594237	0.606391	0.3851
ENSG00000167716	WDR81	17	p13.3	-0.515219	-1.067	0.6064	0.6064
ENSG00000109062	SLC9A3R1	17	q25.1	0.515219	0.231425	0.6064	0.6064
ENSG00000266490	CTD-2349P21.9	17	q11.2	-0.515107	-0.00416643	0.606479	0.2184
ENSG00000170266	GLB1	3	p22.3	0.514849	0.0314251	0.606659	0.5622
ENSG00000134873	CLDN10	13	q32.1	-0.51479	-0.151811	0.6067	0.6067
ENSG00000248079	DPH6-AS1	15	q14	0.514684	0.0137378	0.606774	0.3932
ENSG00000196218	RYR1	19	q13.2	-0.514647	-0.130012	0.6068	0.6068
ENSG00000125731	SH2D3A	19	p13.3	-0.514504	-0.00926273	0.6069	0.6069
ENSG00000106948	AKNA	9	q32	-0.514363	-0.0307551	0.606998	0.4111
ENSG00000135048	TMEM2	9	q21.13	-0.51436	-1.12527	0.607	0.607
ENSG00000105518	TMEM205	19	p13.2	0.51436	0.330063	0.607	0.607
ENSG00000103460	TOX3	16	q12.1	0.514217	0.467177	0.6071	0.6071
ENSG00000103089	FA2H	16	q23.1	-0.514182	-0.0307142	0.607124	0.6133
ENSG00000204965	PCDHA5	5	q31.3	0.513788	0.00977585	0.6074	0.6074
ENSG00000130714	POMT1	9	q34.13	0.513788	0.00750878	0.6074	0.6074
ENSG00000087299	L2HGDH	14	q21.3	-0.513788	-0.0193291	0.6074	0.6074
ENSG00000272426	RP11-108M9.6	1	p36.13	-0.513645	-0.0318445	0.6075	0.6075
ENSG00000222011	FAM185A	7	q22.1	-0.513359	-0.0210299	0.6077	0.6077
ENSG00000177200	CHD9	16	q12.2	0.513359	0.0361159	0.6077	0.6077
ENSG00000167699	GLOD4	17	p13.3	0.513359	0.0169631	0.6077	0.6077
ENSG00000181625	SLX1B	16	p11.2	0.513216	0.00793379	0.6078	0.6078
ENSG00000143185	XCL2	1	q24.2	0.513172	0.00468752	0.607831	0.4547
ENSG00000127922	SEM1	7	q21.3	-0.512787	-0.0713661	0.6081	0.6081
ENSG00000231861	OR5K2	3	q11.2	0.512676	0.00406897	0.608178	0.02583
ENSG00000114656	KIAA1257	3	q21.3	-0.512359	-4.87139	0.6084	0.6084
ENSG00000280165	PCDH20	13	q21.2	-0.512359	-0.0132487	0.6084	0.6084
ENSG00000115556	PLCD4	2	q35	-0.512282	-0.0151291	0.608454	0.137
ENSG00000269028	MTRNR2L12	3	q11.2	-0.512216	-6.89348	0.6085	0.6085
ENSG00000138744	NAAA	4	q21.1	-0.512149	-0.0114428	0.608547	0.1805
ENSG00000151503	NCAPD3	11	q25	0.512073	0.301076	0.6086	0.6086
ENSG00000162746	FCRLB	1	q23.3	0.51193	0.0184199	0.6087	0.6087
ENSG00000176273	SLC35G1	10	q23.33	-0.51193	-0.00642183	0.6087	0.6087
ENSG00000172456	FGGY	1	p32.1	0.511916	0.0888807	0.60871	0.1145
ENSG00000105723	GSK3A	19	q13.2	0.511787	0.0879422	0.6088	0.6088
ENSG00000127366	TAS2R5	7	q34	0.511775	0.00646206	0.608809	0.4249
ENSG00000168038	ULK4	3	p22.1	0.511644	0.00468575	0.6089	0.6089
ENSG00000146833	TRIM4	7	q22.1	0.511644	0.00274798	0.6089	0.6089
ENSG00000198513	ATL1	14	q22.1	-0.511501	-0.298161	0.609	0.609
ENSG00000006377	DLX6	7	q21.3	-0.511359	-0.0431484	0.6091	0.6091
ENSG00000242259	C22orf39	22	q11.21	0.511359	0.0342743	0.6091	0.6091
ENSG00000152818	UTRN	6	q24.2	-0.511355	-0.028302	0.609102	0.6053
ENSG00000103257	SLC7A5	16	q24.2	0.511039	0.0644916	0.609324	0.3699
ENSG00000001561	ENPP4	6	p21.1	-0.511014	-0.0203048	0.609341	0.6345
ENSG00000006125	AP2B1	17	q12	0.510874	0.0360281	0.609439	0.4546
ENSG00000167968	DNASE1L2	16	p13.3	-0.51079	-0.0767487	0.609498	0.3763
ENSG00000085415	SEH1L	18	p11.21	0.510787	0.0244793	0.6095	0.6095
ENSG00000100448	CTSG	14	q12	0.510602	0.0315491	0.60963	0.5954
ENSG00000225968	ELFN1	7	p22.3	0.510502	0.0569167	0.6097	0.6097
ENSG00000185650	ZFP36L1	14	q24.1	-0.510295	-0.0343201	0.609845	0.438
ENSG00000169085	C8orf46	8	q13.1	-0.510216	-0.00535554	0.6099	0.6099
ENSG00000052850	ALX4	11	p11.2	-0.509788	-0.0138521	0.6102	0.6102
ENSG00000156052	GNAQ	9	q21.2	-0.509707	-0.0257432	0.610257	0.6014
ENSG00000101126	ADNP	20	q13.13	-0.509503	-0.0434867	0.6104	0.6104
ENSG00000224934	RP11-441O15.3	10	q24.2	-0.509392	-0.0146277	0.610477	0.5599
ENSG00000219159	AC011298.2	2	q37.3	-0.50936	-0.0133166	0.6105	0.5861
ENSG00000083544	TDRD3	13	q21.2	-0.509217	-0.0213609	0.6106	0.6106
ENSG00000154265	ABCA5	17	q24.3	0.509075	0.0115887	0.6107	0.6107
ENSG00000166037	CEP57	11	q21	0.509002	0.00782963	0.610751	0.2079
ENSG00000135775	COG2	1	q42.2	0.508932	0.290184	0.6108	0.6108
ENSG00000008323	PLEKHG6	12	p13.31	-0.508932	-0.0872416	0.6108	0.6108
ENSG00000066735	KIF26A	14	q32.33	0.508932	0.992657	0.6108	0.6108
ENSG00000160948	VPS28	8	q24.3	-0.508789	-0.00547037	0.6109	0.6109
ENSG00000164053	ATRIP	3	p21.31	0.508647	0.00700413	0.611	0.611
ENSG00000149798	CDC42EP2	11	q13.1	0.508647	0.488724	0.611	0.611
ENSG00000146731	CCT6A	7	p11.2	0.50861	0.0412689	0.611026	0.6016
ENSG00000165124	SVEP1	9	q31.3	-0.508504	-0.134761	0.6111	0.6111
ENSG00000185298	CCDC137	17	q25.3	0.508504	0.00906275	0.6111	0.6111
ENSG00000143947	RPS27A	2	p16.1	0.508217	0.0156893	0.611301	0.1887
ENSG00000243819	RN7SL832P	2	p25.1	0.508076	0.0117895	0.6114	0.6114
ENSG00000144827	ABHD10	3	q13.2	-0.508076	-0.0463078	0.6114	0.6114
ENSG00000138411	HECW2	2	q32.3	-0.507147	-0.0377805	0.612052	0.2581
ENSG00000173757	STAT5B	17	q21.2	-0.50712	-0.396899	0.612071	0.535
ENSG00000160688	FLAD1	1	q21.3	0.507078	0.207314	0.6121	0.6121
ENSG00000185900	POMK	8	p11.21	-0.506936	-0.0399005	0.6122	0.6122
ENSG00000142748	FCN3	1	p36.11	-0.506793	-0.344382	0.6123	0.6123
ENSG00000204256	BRD2	6	p21.32	-0.506767	-0.0103517	0.612318	0.05474
ENSG00000170035	UBE2E3	2	q31.3	-0.506723	-0.00554585	0.612349	0.6351
ENSG00000169223	LMAN2	5	q35.3	-0.506651	-0.0357747	0.6124	0.6124
ENSG00000066827	ZFAT	8	q24.22	-0.506651	-0.00633963	0.6124	0.6124
ENSG00000114735	HEMK1	3	p21.31	0.506605	0.0286811	0.612432	0.04824
ENSG00000198954	KIF1BP	10	q22.1	-0.506366	-0.0626321	0.6126	0.6126
ENSG00000249797	LINC02147	5	q23.1	0.506081	0.0750121	0.6128	0.6128
ENSG00000268655	CTB-60B18.10	19	q13.33	-0.506081	-0.784748	0.6128	0.6128
ENSG00000155508	CNOT8	5	q33.2	-0.505369	-0.0120539	0.6133	0.6133
ENSG00000122958	VPS26A	10	q22.1	-0.505369	-0.301778	0.6133	0.6133
ENSG00000176407	KCMF1	2	p11.2	0.505226	0.168958	0.6134	0.6134
ENSG00000148680	HTR7	10	q23.31	-0.505226	-0.0862113	0.6134	0.6134
ENSG00000175711	B3GNTL1	17	q25.3	-0.505155	-0.00333811	0.61345	0.3582
ENSG00000117724	CENPF	1	q41	0.505084	0.0358355	0.6135	0.6135
ENSG00000204248	COL11A2	6	p21.32	0.504965	0.0115681	0.613583	0.2923
ENSG00000145824	CXCL14	5	q31.1	-0.504941	-0.0147066	0.6136	0.6136
ENSG00000121940	CLCC1	1	p13.3	-0.504799	-0.0171293	0.6137	0.6137
ENSG00000131409	LRRC4B	19	q13.33	-0.50473	-0.0278734	0.613748	0.6355
ENSG00000113649	TCERG1	5	q32	0.504675	0.0403311	0.613787	0.5193
ENSG00000101441	CST4	20	p11.21	-0.504657	-0.144762	0.6138	0.6138
ENSG00000135241	PNPLA8	7	q31.1	0.504402	0.0135603	0.613979	0.345
ENSG00000143401	ANP32E	1	q21.2	0.504372	0.114203	0.614	0.614
ENSG00000181915	ADO	10	q21.3	-0.504175	-0.00875594	0.614138	0.4975
ENSG00000151893	CACUL1	10	q26.11	0.503945	0.00641985	0.6143	0.6143
ENSG00000163877	SNIP1	1	p34.3	0.503803	0.0510211	0.6144	0.6144
ENSG00000215018	COL28A1	7	p21.3	0.50366	0.0255026	0.6145	0.6145
ENSG00000059915	PSD	10	q24.32	0.50366	0.552371	0.6145	0.6145
ENSG00000171310	CHST11	12	q23.3	-0.50366	-0.339967	0.6145	0.6145
ENSG00000144596	GRIP2	3	p25.1	0.50362	0.003587	0.614529	0.2485
ENSG00000108679	LGALS3BP	17	q25.3	-0.503589	-0.0160444	0.61455	0.5281
ENSG00000185127	C6orf120	6	q27	-0.503416	-0.0107101	0.614672	0.725
ENSG00000187801	ZFP69B	1	p34.2	0.503332	0.0845222	0.614731	0.462
ENSG00000135625	EGR4	2	p13.2	0.503234	1.61628	0.6148	0.6148
ENSG00000253821	RP11-246K15.1	8	q12.1	0.503145	0.0107612	0.614862	0.3134
ENSG00000121749	TBC1D15	12	q21.1	0.503129	0.0156828	0.614874	0.4331
ENSG00000105085	MED26	19	p13.11	-0.502949	-0.388442	0.615	0.615
ENSG00000110171	TRIM3	11	p15.4	0.50273	0.0111193	0.615154	0.2738
ENSG00000114988	LMAN2L	2	q11.2	0.502662	0.0171294	0.615202	0.2188
ENSG00000225982	RP11-538D16.3	1	q25.3	0.502523	0.0159007	0.6153	0.6153
ENSG00000100453	GZMB	14	q12	-0.502523	-0.037506	0.6153	0.6153
ENSG00000054983	GALC	14	q31.3	0.502523	0.00968703	0.6153	0.6153
ENSG00000109270	LAMTOR3	4	q23	-0.502347	-0.086228	0.615424	0.6213
ENSG00000230587	AC093609.1	2	p21	0.502096	0.0647533	0.6156	0.6156
ENSG00000228439	TSTD3	6	q16.2	-0.50199	-0.0317616	0.615675	0.6904
ENSG00000121058	COIL	17	q22	-0.501812	-0.0520617	0.6158	0.6158
ENSG00000163634	THOC7	3	p14.1	0.50167	0.0631743	0.6159	0.6159
ENSG00000198003	CCDC151	19	p13.2	0.50167	0.0336577	0.6159	0.6159
ENSG00000168434	COG7	16	p12.2	0.501527	0.0134207	0.616	0.616
ENSG00000275066	SYNRG	17	q12	0.501385	0.00245806	0.6161	0.6161
ENSG00000066117	SMARCD1	12	q13.12	-0.501235	-0.0163213	0.616206	0.5648
ENSG00000070886	EPHA8	1	p36.12	-0.501148	-0.0204915	0.616267	0.2229
ENSG00000134333	LDHA	11	p15.1	-0.501101	-0.0494998	0.6163	0.6163
ENSG00000126217	MCF2L	13	q34	0.500904	0.0076831	0.616439	0.5105
ENSG00000256574	OR13A1	10	q11.21	-0.500817	-0.00679973	0.6165	0.6165
ENSG00000145794	MEGF10	5	q23.2	-0.500533	-0.796126	0.6167	0.6167
ENSG00000159307	SCUBE1	22	q13.2	0.500503	1.12913	0.616721	0.4117
ENSG00000102572	STK24	13	q32.2	0.50043	0.0275567	0.616773	0.1633
ENSG00000197253	TPSB2	16	p13.3	0.500249	0.00373122	0.6169	0.6169
ENSG00000138639	ARHGAP24	4	q21.23	-0.500084	-0.0616502	0.617016	0.1965
ENSG00000203730	TEDDM1	1	q25.3	0.499965	0.0101531	0.6171	0.6171
ENSG00000167555	ZNF528	19	q13.41	0.499918	0.00284162	0.617133	0.2903
ENSG00000088882	CPXM1	20	p13	-0.499914	-0.00845363	0.617136	0.5229
ENSG00000144895	EIF2A	3	q25.1	-0.499863	-0.00359858	0.617172	0.4818
ENSG00000096401	CDC5L	6	p21.1	0.499848	0.0535878	0.617182	0.4697
ENSG00000267808	AC018755.17	19	q13.41	0.499823	0.299689	0.6172	0.6172
ENSG00000142149	HUNK	21	q22.11	0.499681	0.0667888	0.6173	0.6173
ENSG00000104635	SLC39A14	8	p21.3	0.499539	0.294181	0.6174	0.6174
ENSG00000090054	SPTLC1	9	q22.31	0.499113	0.0237515	0.6177	0.6177
ENSG00000105397	TYK2	19	p13.2	0.499113	0.033164	0.6177	0.6177
ENSG00000072682	P4HA2	5	q31.1	-0.498748	-0.0106315	0.617957	0.5885
ENSG00000158161	EYA3	1	p35.3	-0.498702	-0.00571278	0.61799	0.667
ENSG00000135070	ISCA1	9	q21.33	-0.498687	-0.0481648	0.618	0.618
ENSG00000111325	OGFOD2	12	q24.31	-0.498687	-0.0240541	0.618	0.618
ENSG00000153896	ZNF599	19	q13.11	-0.498687	-0.0166018	0.618	0.618
ENSG00000174173	TRMT10C	3	q12.3	-0.498403	-0.0272988	0.6182	0.6182
ENSG00000080189	SLC35C2	20	q13.12	-0.498403	-0.116616	0.6182	0.6182
ENSG00000262406	MMP12	11	q22.2	0.498119	0.0513843	0.6184	0.6184
ENSG00000167487	KLHL26	19	p13.11	-0.498094	-0.0106821	0.618418	0.6476
ENSG00000204217	BMPR2	2	q33.1	-0.497977	-0.449782	0.6185	0.6185
ENSG00000164609	SLU7	5	q33.3	0.497948	0.0109718	0.61852	0.1968
ENSG00000234215	RP5-942I16.1	7	q11.22	0.497835	0.123322	0.6186	0.6186
ENSG00000164690	SHH	7	q36.3	-0.497694	-0.582422	0.6187	0.6187
ENSG00000151572	ANO4	12	q23.1	0.497648	0.0854833	0.618732	0.2947
ENSG00000278535	DHRS11	17	q12	0.497581	0.00753336	0.61878	0.5897
ENSG00000122912	SLC25A16	10	q21.3	-0.497508	-0.0174123	0.618831	0.2292
ENSG00000111796	KLRB1	12	p13.31	0.497331	-0.00756457	0.618956	0.03588
ENSG00000244405	ETV5	3	q27.2	0.497268	0.174385	0.619	0.619
ENSG00000145428	RNF175	4	q31.3	0.497268	0.0915574	0.619	0.619
ENSG00000273374	RP11-383I23.2	3	q12.1	0.497245	0.00999787	0.619016	0.3756
ENSG00000070915	SLC12A3	16	q13	0.497235	0.0132586	0.619024	0.06749
ENSG00000134146	DPH6	15	q14	-0.497126	-0.0213214	0.6191	0.6191
ENSG00000138119	MYOF	10	q23.33	0.497013	0.00880011	0.61918	0.6092
ENSG00000214776	RP11-726G1.1	12	p13.31	0.496963	0.00169454	0.619215	0.04126
ENSG00000132122	SPATA6	1	p33	-0.496922	-0.0111534	0.619244	0.3432
ENSG00000168334	XIRP1	3	p22.2	0.496701	0.0172712	0.6194	0.6194
ENSG00000251369	ZNF550	19	q13.43	0.496701	0.0045669	0.6194	0.6194
ENSG00000137710	RDX	11	q22.3	0.496559	0.0145241	0.6195	0.6195
ENSG00000278921	EPB41L4A-AS2	5	q22.2	-0.496456	-0.00892486	0.619573	0.5998
ENSG00000108602	ALDH3A1	17	p11.2	-0.496417	-0.0579766	0.6196	0.6196
ENSG00000153487	ING1	13	q34	0.496285	0.0148645	0.619693	0.6185
ENSG00000187049	TMEM216	11	q12.2	-0.496276	-0.00942383	0.6197	0.6197
ENSG00000121904	CSMD2	1	p35.1	-0.496269	-0.0452197	0.619705	0.6591
ENSG00000105875	WDR91	7	q33	0.496134	0.0107052	0.6198	0.6198
ENSG00000273759	RP4-563E14.1	20	q13.33	0.496134	0.483789	0.6198	0.6198
ENSG00000185917	SETD4	21	q22.12	0.496094	0.00874983	0.619828	0.6205
ENSG00000176406	RIMS2	8	q22.3	-0.496079	-0.0126363	0.619839	0.2092
ENSG00000198492	YTHDF2	1	p35.3	0.495992	0.0338408	0.6199	0.6199
ENSG00000110987	BCL7A	12	q24.31	-0.495709	-0.310936	0.6201	0.6201
ENSG00000260475	RP11-85A1.3	10	q24.2	-0.495449	-0.00544642	0.620283	0.6768
ENSG00000113758	DBN1	5	q35.3	-0.495284	-0.0384302	0.6204	0.6204
ENSG00000185728	YTHDF3	8	q12.3	-0.495084	-0.0776084	0.620541	0.5946
ENSG00000144283	PKP4	2	q24.1	-0.494964	-0.0191741	0.620626	0.6032
ENSG00000184925	LCN12	9	q34.3	-0.494902	-0.00391067	0.620669	0.4593
ENSG00000253508	RP1-170O19.14	7	p15.2	0.494859	1.40081	0.6207	0.6207
ENSG00000167676	PLIN4	19	p13.3	-0.494859	-0.127406	0.6207	0.6207
ENSG00000105401	CDC37	19	p13.2	0.494859	0.0539111	0.6207	0.6207
ENSG00000101782	RIOK3	18	q11.2	0.494852	0.0725172	0.620704	0.06273
ENSG00000261000	RP11-534L20.5	1	q32.1	-0.494741	-0.00268448	0.620783	0.6677
ENSG00000054148	PHPT1	9	q34.3	0.494734	0.034537	0.620788	0.1059
ENSG00000143452	HORMAD1	1	q21.3	-0.494717	-0.00443459	0.6208	0.6208
ENSG00000176907	C8orf4	8	p11.21	0.494717	0.0226682	0.6208	0.6208
ENSG00000137078	SIT1	9	p13.3	0.494575	0.778402	0.6209	0.6209
ENSG00000131931	THAP1	8	p11.21	-0.494533	-0.057951	0.62093	0.5856
ENSG00000144847	IGSF11	3	q13.32	-0.494292	-0.0570907	0.6211	0.6211
ENSG00000126746	ZNF384	12	p13.31	-0.49415	-0.00644392	0.6212	0.6212
ENSG00000105137	SYDE1	19	p13.12	-0.494009	-0.045176	0.6213	0.6213
ENSG00000149716	ORAOV1	11	q13.3	-0.493867	-0.0311503	0.6214	0.07502
ENSG00000168234	TTC39C	18	q11.2	-0.49379	-0.0292758	0.621454	0.6549
ENSG00000176142	TMEM39A	3	q13.33	-0.493726	-0.0497925	0.6215	0.6215
ENSG00000162782	TDRD5	1	q25.2	-0.493706	-0.00178713	0.621514	0.6346
ENSG00000253250	C8orf88	8	q21.3	0.493621	0.0125159	0.621574	0.232
ENSG00000246067	RAB30-AS1	11	q14.1	-0.493612	-0.00397784	0.62158	0.2398
ENSG00000180336	MEIOC	17	q21.31	0.493584	0.0100994	0.6216	0.6216
ENSG00000059145	UNKL	16	p13.3	-0.493442	-0.330619	0.6217	0.6217
ENSG00000125037	EMC3	3	p25.3	0.493159	6.17248	0.6219	0.6219
ENSG00000144034	TPRKB	2	p13.1	0.493141	0.0114879	0.621913	0.4763
ENSG00000126233	SLURP1	8	q24.3	0.493136	0.00374396	0.621917	0.3303
ENSG00000272097	RP11-421M1.8	6	p24.2	0.493058	0.00966969	0.621972	0.5169
ENSG00000091704	CPA1	7	q32.2	0.493018	2.99985	0.622	0.622
ENSG00000148843	PDCD11	10	q24.33	-0.493018	-0.00981717	0.622	0.622
ENSG00000117152	RGS4	1	q23.3	0.492917	0.0210608	0.622071	0.4708
ENSG00000155761	SPAG17	1	p12	0.492735	0.00996959	0.6222	0.6222
ENSG00000163659	TIPARP	3	q25.31	0.492735	0.0807202	0.6222	0.6222
ENSG00000174021	GNG5	1	p22.3	0.492635	0.01179	0.622271	0.562
ENSG00000125170	DOK4	16	q21	0.492593	1.22109	0.6223	0.6223
ENSG00000143257	NR1I3	1	q23.3	0.492452	0.210873	0.6224	0.6224
ENSG00000160539	PLPP7	9	q34.13	-0.492372	-0.00805253	0.622456	0.07096
ENSG00000171314	PGAM1	10	q24.1	-0.492332	-0.0112825	0.622485	0.568
ENSG00000159069	FBXW5	9	q34.3	-0.49231	-0.212933	0.6225	0.6225
ENSG00000198521	ZNF43	19	p12	0.492229	0.00706221	0.622558	0.2425
ENSG00000126562	WNK4	17	q21.2	-0.492169	-0.0622162	0.6226	0.6226
ENSG00000115641	FHL2	2	q12.2	-0.492027	-1.65004	0.6227	0.6227
ENSG00000160072	ATAD3B	1	p36.33	-0.492022	-0.00268708	0.622704	0.5331
ENSG00000237021	RP3-486I3.7	6	q22.1	0.491772	0.00312561	0.62288	0.2282
ENSG00000168032	ENTPD3	3	p22.1	-0.491603	-0.0231331	0.623	0.623
ENSG00000275718	CCL15	17	q12	0.491437	0.00260089	0.623118	0.4491
ENSG00000167815	PRDX2	19	p13.13	0.491323	0.0127839	0.623198	0.4514
ENSG00000111269	CREBL2	12	p13.1	0.49131	0.0945991	0.623207	0.1774
ENSG00000168175	MAPK1IP1L	14	q22.3	0.491284	0.0352717	0.623226	0.3444
ENSG00000137841	PLCB2	15	q15.1	0.491037	0.0158362	0.6234	0.6234
ENSG00000078687	TNRC6C	17	q25.3	-0.491037	-0.0262127	0.6234	0.6234
ENSG00000173267	SNCG	10	q23.2	-0.490875	-0.0108295	0.623515	0.6237
ENSG00000154065	ANKRD29	18	q11.2	0.490795	0.0488216	0.623571	0.6714
ENSG00000123975	CKS2	9	q22.2	-0.490556	-0.00840762	0.62374	0.0004682
ENSG00000107854	TNKS2	10	q23.32	0.490485	0.0115541	0.62379	0.05963
ENSG00000142677	IL22RA1	1	p36.11	-0.490331	-0.00785146	0.6239	0.6239
ENSG00000273384	RP5-1098D14.1	1	q25.2	-0.490331	-0.0201963	0.6239	0.6239
ENSG00000274712	RP11-147L13.15	17	q24.2	0.490261	0.0112471	0.623949	0.5828
ENSG00000255328	RP11-326C3.12	11	p15.5	0.490234	0.000908068	0.623969	0.3309
ENSG00000122783	C7orf49	7	q33	-0.490223	-0.00305397	0.623976	0.2051
ENSG00000204991	SPIRE2	16	q24.3	0.490048	0.0153589	0.6241	0.6241
ENSG00000185453	C19orf68	19	q13.33	0.489907	0.0537164	0.6242	0.6242
ENSG00000188687	SLC4A5	2	p13.1	0.489765	0.00386638	0.6243	0.6243
ENSG00000164047	CAMP	3	p21.31	0.489765	0.350149	0.6243	0.6243
ENSG00000167700	MFSD3	8	q24.3	-0.489765	-0.0333978	0.6243	0.6243
ENSG00000162188	GNG3	11	q12.3	-0.489624	-0.0353803	0.6244	0.6244
ENSG00000173065	FAM222B	17	q11.2	0.489624	0.304175	0.6244	0.6244
ENSG00000132591	ERAL1	17	q11.2	0.489624	0.564036	0.6244	0.6244
ENSG00000117153	KLHL12	1	q32.1	-0.489565	-0.0139389	0.624442	0.5395
ENSG00000107736	CDH23	10	q22.1	0.489546	0.00491208	0.624455	0.6272
ENSG00000184647	PRSS55	8	p23.1	0.489526	0.017092	0.624469	0.5029
ENSG00000102886	GDPD3	16	p11.2	0.48945	0.0100722	0.624523	0.6479
ENSG00000256591	RP11-286N22.8	11	q12.2	-0.489422	-0.0166524	0.624543	0.4222
ENSG00000171262	FAM98B	15	q14	0.4892	0.0340156	0.6247	0.6247
ENSG00000086598	TMED2	12	q24.31	-0.489059	-0.162905	0.6248	0.6248
ENSG00000160563	MED27	9	q34.13	0.488776	0.706917	0.625	0.625
ENSG00000183733	FIGLA	2	p13.3	-0.488762	-0.0387637	0.62501	0.6384
ENSG00000087152	ATXN7L3	17	q21.31	-0.488731	-0.225978	0.625032	0.1553
ENSG00000141744	PNMT	17	q12	-0.488664	-0.0416324	0.62508	0.008521
ENSG00000197530	MIB2	1	p36.33	0.488635	0.664456	0.6251	0.6251
ENSG00000131730	CKMT2	5	q14.1	-0.488635	-0.0357389	0.6251	0.6251
ENSG00000132517	SLC52A1	17	p13.2	-0.488635	-0.136756	0.6251	0.6251
ENSG00000124233	SEMG1	20	q13.12	-0.488494	-22.2852	0.6252	0.6252
ENSG00000156990	RPUSD3	3	p25.3	-0.488353	-0.00656803	0.6253	0.6253
ENSG00000137404	NRM	6	p21.33	-0.4883	-0.00979044	0.625337	0.2794
ENSG00000164880	INTS1	7	p22.3	0.488285	0.000926503	0.625348	0.06116
ENSG00000278214	LINC02139	16	q24.1	0.48807	0.02412	0.6255	0.6255
ENSG00000204352	C9orf129	9	q22.31	0.487929	1.1808	0.6256	0.6256
ENSG00000134690	CDCA8	1	p34.3	-0.487813	-0.076255	0.625682	0.7104
ENSG00000159363	ATP13A2	1	p36.13	0.487788	0.09975	0.6257	0.6257
ENSG00000115255	REEP6	19	p13.3	0.487719	0.0835942	0.625749	0.6135
ENSG00000082068	WDR70	5	p13.2	0.487647	0.0542576	0.6258	0.6258
ENSG00000152092	ASTN1	1	q25.2	0.487506	0.103615	0.6259	0.6259
ENSG00000086102	NFX1	9	p13.3	0.48736	0.0054088	0.626003	0.3231
ENSG00000130762	ARHGEF16	1	p36.32	-0.487086	-0.0254386	0.626197	0.6006
ENSG00000138587	MNS1	15	q21.3	-0.486941	-2.406	0.6263	0.6263
ENSG00000145014	TMEM44	3	q29	-0.486923	-0.0199116	0.626313	0.5896
ENSG00000196652	ZKSCAN5	7	q22.1	-0.486912	-0.0159331	0.626321	0.1498
ENSG00000188211	NCR3LG1	11	p15.1	0.486848	0.00519387	0.626366	0.3998
ENSG00000173208	ABCD2	12	q12	-0.486377	-0.0371795	0.6267	0.6267
ENSG00000154645	CHODL	21	q21.1	0.486286	0.00797423	0.626765	0.5046
ENSG00000162728	KCNJ9	1	q23.2	-0.486236	-0.0133684	0.6268	0.6268
ENSG00000159259	CHAF1B	21	q22.12	-0.486236	-0.169867	0.6268	0.6268
ENSG00000215012	C22orf29	22	q11.21	0.485813	0.0131428	0.6271	0.6271
ENSG00000278730	RP11-147L13.11	17	q24.2	0.48581	0.011063	0.627102	0.0214
ENSG00000154102	C16orf74	16	q24.1	-0.485633	-0.0373793	0.627227	0.04049
ENSG00000173852	DPY19L1	7	p14.2	0.485567	0.0255863	0.627274	0.6273
ENSG00000169621	APLF	2	p13.3	-0.485531	-0.0997833	0.6273	0.6273
ENSG00000090971	NAT14	19	q13.42	0.485494	0.0062788	0.627326	0.4645
ENSG00000055917	PUM2	2	p24.1	0.48539	0.0404759	0.6274	0.6274
ENSG00000081087	OSTM1	6	q21	0.48539	0.0218339	0.6274	0.6274
ENSG00000100523	DDHD1	14	q22.1	0.48539	0.102983	0.6274	0.6274
ENSG00000267364	RP11-47L3.1	17	q12	0.48539	0.152018	0.6274	0.6274
ENSG00000011260	UTP18	17	q21.33	0.485249	0.0270107	0.6275	0.6275
ENSG00000182871	COL18A1	21	q22.3	0.485249	0.0436475	0.6275	0.6275
ENSG00000158793	NIT1	1	q23.3	0.485185	0.00467058	0.627545	0.3233
ENSG00000273175	RP11-11N7.4	1	q44	0.485108	0.0978582	0.6276	0.6276
ENSG00000153790	C7orf31	7	p15.3	0.485108	0.0835828	0.6276	0.6276
ENSG00000269858	EGLN2	19	q13.2	-0.485044	-0.0120201	0.627645	0.5375
ENSG00000186522	2023-09-10	2	q13	0.484993	0.0143788	0.627681	0.344
ENSG00000137463	MGARP	4	q31.1	0.484826	0.0134435	0.6278	0.6278
ENSG00000089063	TMEM230	20	p12.3	0.484701	0.00494576	0.627889	0.1025
ENSG00000158669	GPAT4	8	p11.21	0.484685	0.0338299	0.6279	0.6279
ENSG00000256433	RP1-102E24.8	12	p13.31	-0.484636	-0.00626495	0.627935	0.6538
ENSG00000184979	USP18	22	q11.21	0.484262	0.0279008	0.6282	0.6282
ENSG00000135736	CCDC102A	16	q21	-0.484238	-0.0117166	0.628217	0.06314
ENSG00000127564	PKMYT1	16	p13.3	-0.484175	-0.31743	0.628262	0.06604
ENSG00000136011	STAB2	12	q23.3	-0.484014	-0.00554092	0.628376	0.6048
ENSG00000101443	WFDC2	20	q13.12	-0.483856	-0.0464115	0.628488	0.6311
ENSG00000107020	PLGRKT	9	p24.1	-0.483698	-0.0441014	0.6286	0.6286
ENSG00000166326	TRIM44	11	p13	0.483659	0.0152942	0.628628	0.3442
ENSG00000100196	KDELR3	22	q13.1	-0.483557	-0.00875992	0.6287	0.6287
ENSG00000198677	TTC37	5	q15	0.483475	0.00533655	0.628759	0.4264
ENSG00000131408	NR1H2	19	q13.33	0.483276	0.241917	0.6289	0.6289
ENSG00000136875	PRPF4	9	q32	-0.483149	-0.00203973	0.62899	0.1481
ENSG00000022976	ZNF839	14	q32.31	0.483079	0.00689245	0.62904	0.4399
ENSG00000272707	RP11-534C12.1	3	q29	0.482994	0.0893135	0.6291	0.6291
ENSG00000253159	PCDHGA12	5	q31.3	-0.482994	-0.164431	0.6291	0.6291
ENSG00000100376	FAM118A	22	q13.31	0.482763	0.00177874	0.629264	0.6366
ENSG00000165733	BMS1	10	q11.21	-0.482668	-0.0795209	0.629331	0.1837
ENSG00000126790	L3HYPDH	14	q23.1	-0.482621	-0.00122659	0.629365	0.2403
ENSG00000188191	PRKAR1B	7	p22.3	0.482589	0.00479593	0.629387	0.3459
ENSG00000105722	ERF	19	q13.2	0.482572	0.255248	0.6294	0.6294
ENSG00000184672	RALYL	8	q21.2	0.482471	0.390125	0.629471	0.263
ENSG00000119772	DNMT3A	2	p23.3	-0.482431	-1.56407	0.6295	0.6295
ENSG00000182575	NXPH3	17	q21.33	0.482431	0.282947	0.6295	0.6295
ENSG00000170909	OSCAR	19	q13.42	-0.482396	-0.0114875	0.629525	0.02841
ENSG00000171109	MFN1	3	q26.33	-0.482283	-0.00435171	0.629605	0.4916
ENSG00000143493	INTS7	1	q32.3	-0.482149	-0.203142	0.6297	0.6297
ENSG00000068745	IP6K2	3	p21.31	-0.482014	-0.0064054	0.629796	0.1178
ENSG00000168040	FADD	11	q13.3	0.482008	0.0716237	0.6298	0.6298
ENSG00000186766	FOXI2	10	q26.2	-0.481892	-0.0837509	0.629883	0.1751
ENSG00000189362	NEMP2	2	q32.2	-0.481868	-0.0217748	0.6299	0.6299
ENSG00000167930	FAM234A	16	p13.3	-0.481727	-0.0171748	0.63	0.63
ENSG00000175985	PLEKHD1	14	q24.1	-0.481575	-0.005213	0.630108	0.5888
ENSG00000132471	WBP2	17	q25.1	0.481445	0.0157838	0.6302	0.6302
ENSG00000092096	SLC22A17	14	q11.2	0.481439	0.0326502	0.630205	0.1964
ENSG00000254245	PCDHGA3	5	q31.3	-0.481198	-0.0507171	0.630375	0.627
ENSG00000145934	TENM2	5	q34	-0.480813	-0.175144	0.63065	0.6015
ENSG00000151135	TMEM263	12	q23.3	-0.480763	-0.0135281	0.630685	0.6075
ENSG00000111275	ALDH2	12	q24.12	-0.480751	-0.0083632	0.630693	0.3952
ENSG00000110047	EHD1	11	q13.1	0.48032	0.0562078	0.631	0.631
ENSG00000267534	S1PR2	19	p13.2	0.48032	0.0513386	0.631	0.631
ENSG00000162959	MEMO1	2	p22.3	-0.479898	-0.478215	0.6313	0.6313
ENSG00000154328	NEIL2	8	p23.1	-0.479877	-0.00440862	0.631315	0.5295
ENSG00000219481	NBPF1	1	p36.13	0.479757	0.0108021	0.6314	0.6314
ENSG00000114098	ARMC8	3	q22.3	-0.479757	-0.176558	0.6314	0.6314
ENSG00000272970	RP11-329B9.4	3	q27.1	0.479635	0.00480431	0.631487	0.2089
ENSG00000159377	PSMB4	1	q21.3	-0.479617	-0.0412473	0.6315	0.6315
ENSG00000150783	TEX12	11	q23.1	-0.479551	-0.0122421	0.631547	0.5454
ENSG00000163870	TPRA1	3	q21.3	-0.479476	-0.00659023	0.6316	0.6316
ENSG00000153446	C16orf89	16	p13.3	0.479476	0.0138211	0.6316	0.6316
ENSG00000248517	RP11-386B13.4	4	q35.1	0.479399	0.00497959	0.631655	0.2814
ENSG00000151117	TMEM86A	11	p15.1	-0.479195	-0.025528	0.6318	0.6318
ENSG00000142459	EVI5L	19	p13.2	0.479105	0.00941741	0.631864	0.2029
ENSG00000166173	LARP6	15	q23	0.479054	0.210052	0.6319	0.6319
ENSG00000196421	LINC00176	20	q13.33	0.479054	0.0256247	0.6319	0.6319
ENSG00000010438	PRSS3	9	p13.3	0.478915	0.0127219	0.631999	0.5517
ENSG00000132879	FBXO44	1	p36.22	-0.478773	-0.0204268	0.6321	0.6321
ENSG00000163046	ANKRD30BL	2	q21.2	0.478773	0.0125748	0.6321	0.6321
ENSG00000254585	MAGEL2	15	q11.2	0.478211	0.0961292	0.6325	0.6325
ENSG00000120253	NUP43	6	q25.1	-0.47793	-0.0279716	0.6327	0.6327
ENSG00000095319	NUP188	9	q34.11	-0.47779	-0.0253529	0.6328	0.6328
ENSG00000254087	LYN	8	q12.1	0.477649	0.0125469	0.6329	0.6329
ENSG00000170236	USP50	15	q21.2	0.477509	1.42221	0.633	0.633
ENSG00000198429	ZNF69	19	p13.2	-0.477388	-0.0165902	0.633086	0.2
ENSG00000162980	ARL5A	2	q23.3	-0.477087	-0.0309327	0.6333	0.6333
ENSG00000034510	TMSB10	2	p11.2	0.476947	0.0946024	0.6334	0.6334
ENSG00000204406	MBD5	2	q23.1	-0.476947	-131.25	0.6334	0.6334
ENSG00000163810	TGM4	3	p21.31	-0.476806	-0.0219034	0.6335	0.6335
ENSG00000250317	SMIM20	4	p15.2	-0.476806	-0.00450766	0.6335	0.6335
ENSG00000197217	ENTPD4	8	p21.3	-0.476782	-0.00816247	0.633517	0.05351
ENSG00000165684	SNAPC4	9	q34.3	-0.476666	-0.00471383	0.6336	0.2977
ENSG00000113812	ACTR8	3	p21.1	-0.476457	-0.00290796	0.633749	0.5126
ENSG00000138735	PDE5A	4	q26	0.476385	0.228025	0.6338	0.6338
ENSG00000180425	C11orf71	11	q23.2	-0.476385	-0.137718	0.6338	0.6338
ENSG00000185246	PRPF39	14	q21.2	0.476385	0.744089	0.6338	0.6338
ENSG00000198270	TMEM116	12	q24.13	0.476384	0.00858768	0.633801	0.5342
ENSG00000105327	BBC3	19	q13.32	-0.476245	-0.0470782	0.6339	0.6339
ENSG00000160284	SPATC1L	21	q22.3	0.476203	0.00367955	0.63393	0.2793
ENSG00000197245	FAM110D	1	p36.11	0.476158	0.00277393	0.633962	0.4993
ENSG00000187144	SPATA21	1	p36.13	0.476104	3.97449	0.634	0.634
ENSG00000116675	DNAJC6	1	p31.3	-0.476093	-0.230196	0.634008	0.3097
ENSG00000189077	TMEM120A	7	q11.23	-0.475973	-0.0145001	0.634094	0.5037
ENSG00000105926	MPP6	7	p15.3	0.475824	0.0350778	0.6342	0.6342
ENSG00000136811	ODF2	9	q34.11	-0.475768	-0.00576916	0.63424	0.2287
ENSG00000084733	RAB10	2	p23.3	0.475683	0.126346	0.6343	0.6343
ENSG00000002330	BAD	11	q13.1	0.475683	0.102278	0.6343	0.6343
ENSG00000130312	MRPL34	19	p13.11	-0.475683	-0.00802582	0.6343	0.6343
ENSG00000198873	GRK5	10	q26.11	0.475543	0.0638354	0.6344	0.6344
ENSG00000171649	ZIK1	19	q13.43	-0.475265	-0.00950795	0.634598	0.06278
ENSG00000077935	SMC1B	22	q13.31	-0.475085	-0.0109565	0.634727	0.6008
ENSG00000020633	RUNX3	1	p36.11	0.474841	0.0817453	0.6349	0.6349
ENSG00000181790	ADGRB1	8	q24.3	-0.474841	-0.0208974	0.6349	0.6349
ENSG00000165923	AGBL2	11	p11.2	0.474829	0.0649359	0.634909	0.01485
ENSG00000272384	RP11-44N11.2	8	q24.13	0.474701	0.0467376	0.635	0.635
ENSG00000187045	TMPRSS6	22	q12.3	-0.474701	-0.0449599	0.635	0.635
ENSG00000081853	PCDHGA2	5	q31.3	-0.474561	-0.0143148	0.6351	0.6351
ENSG00000271234	RP5-894D12.4	6	q27	-0.474561	-0.0402969	0.6351	0.6351
ENSG00000105968	H2AFV	7	p13	-0.474413	-0.0314913	0.635206	0.6999
ENSG00000166398	KIAA0355	19	q13.11	0.47414	0.0817012	0.6354	0.6354
ENSG00000175895	PLEKHF2	8	q22.1	-0.474065	-0.0250606	0.635454	0.4481
ENSG00000267890	CTD-2126E3.4	19	q13.33	-0.474	-2.33373	0.6355	0.6355
ENSG00000165323	FAT3	11	q14.3	0.473719	0.741673	0.6357	0.6357
ENSG00000101236	RNF24	20	p13	-0.473719	-0.487733	0.6357	0.6357
ENSG00000197713	RPE	2	q34	-0.473579	-0.0577815	0.6358	0.6358
ENSG00000109686	SH3D19	4	q31.3	0.473579	0.338734	0.6358	0.6358
ENSG00000229246	LINC00377	13	q31.1	0.47349	0.00531254	0.635864	0.6356
ENSG00000159461	AMFR	16	q13	-0.473299	-0.0227472	0.636	0.636
ENSG00000134248	LAMTOR5	1	p13.3	0.473064	0.0318628	0.636167	0.6913
ENSG00000168952	STXBP6	14	q12	-0.473046	-0.0368999	0.63618	0.6589
ENSG00000117226	GBP3	1	p22.2	0.473018	0.00172117	0.6362	0.6362
ENSG00000184163	C1QTNF12	1	p36.33	0.472878	0.227851	0.6363	0.6363
ENSG00000068654	POLR1A	2	p11.2	0.472878	0.004475	0.6363	0.6363
ENSG00000132300	PTCD3	2	p11.2	-0.472878	-0.0725569	0.6363	0.6363
ENSG00000163082	SGPP2	2	q36.1	-0.472464	-0.0867526	0.636596	0.6348
ENSG00000179862	CITED4	1	p34.2	-0.472178	-0.033205	0.6368	0.6368
ENSG00000198130	HIBCH	2	q32.2	0.47216	0.00362525	0.636813	0.07652
ENSG00000188827	SLX4	16	p13.3	-0.472119	-0.0561756	0.636842	0.06749
ENSG00000011275	RNF216	7	p22.1	-0.471959	-0.0265867	0.636956	0.618
ENSG00000146587	RBAK	7	p22.1	-0.471905	-0.00649184	0.636994	0.08745
ENSG00000137807	KIF23	15	q23	0.471757	1.02973	0.6371	0.6371
ENSG00000188959	C9orf152	9	q31.3	0.471757	0.0247418	0.6371	0.6371
ENSG00000250742	RP11-834C11.4	12	q13.13	0.471757	0.00432524	0.6371	0.6371
ENSG00000149557	FEZ1	11	q24.2	-0.471617	-0.0397288	0.6372	0.6372
ENSG00000171302	CANT1	17	q25.3	0.47158	0.0100382	0.637227	0.4343
ENSG00000233117	LINC00702	10	p15.1	-0.471474	-0.00780854	0.637303	0.6868
ENSG00000274897	PANO1	11	p15.5	0.47147	0.00854534	0.637305	0.2664
ENSG00000248265	FLJ12825	12	q13.13	0.471459	0.00157323	0.637313	0.6371
ENSG00000219545	UMAD1	7	p21.3	-0.471401	-0.0446885	0.637354	0.3752
ENSG00000179913	B3GNT3	19	p13.11	0.471197	0.00812443	0.6375	0.6375
ENSG00000171357	LURAP1	1	p34.1	0.471057	0.00754547	0.6376	0.6376
ENSG00000204963	PCDHA7	5	q31.3	0.470936	0.00510356	0.637686	0.6223
ENSG00000248597	RP11-259O2.2	5	p15.33	-0.470917	-0.0939517	0.6377	0.6377
ENSG00000143162	CREG1	1	q24.2	-0.470616	-0.0072467	0.637915	0.4468
ENSG00000185652	NTF3	12	p13.31	-0.470261	-0.0223381	0.638168	0.3883
ENSG00000197978	GOLGA6L9	15	q25.2	-0.470077	-0.00683829	0.6383	0.6383
ENSG00000142082	SIRT3	11	p15.5	0.470045	0.00651438	0.638323	0.006102
ENSG00000256087	ZNF432	19	q13.41	-0.469797	-0.017768	0.6385	0.6385
ENSG00000133961	NUMB	14	q24.3	-0.469517	-0.317592	0.6387	0.6387
ENSG00000163631	ALB	4	q13.3	0.469446	0.0337694	0.638751	0.6357
ENSG00000169515	CCDC8	19	q13.32	0.469434	0.0112012	0.63876	0.6955
ENSG00000069812	HES2	1	p36.31	0.46935	0.038955	0.638819	0.2832
ENSG00000142583	SLC2A5	1	p36.23	-0.469237	-0.00452362	0.6389	0.6389
ENSG00000109184	DCUN1D4	4	q12	0.469117	0.00797077	0.638986	0.597
ENSG00000177108	ZDHHC22	14	q24.3	-0.469097	-0.408359	0.639	0.639
ENSG00000272462	U91328.19	6	p22.2	-0.468712	-0.00194245	0.639276	0.3069
ENSG00000112514	CUTA	6	p21.32	0.468595	0.0120719	0.639359	0.3563
ENSG00000185361	TNFAIP8L1	19	p13.3	-0.468406	-0.0262996	0.639494	0.1947
ENSG00000169727	GPS1	17	q25.3	0.468271	0.0660959	0.639591	0.3044
ENSG00000180376	CCDC66	3	p14.3	-0.468118	-0.731775	0.6397	0.6397
ENSG00000073536	NLE1	17	q12	0.468118	0.0358712	0.6397	0.6397
ENSG00000150672	DLG2	11	q14.1	-0.468048	-0.106445	0.63975	0.7359
ENSG00000177272	KCNA3	1	p13.3	-0.467978	-2.04163	0.6398	0.6398
ENSG00000083097	DOPEY1	6	q14.1	-0.467897	-0.00539732	0.639858	0.09862
ENSG00000213638	ADAT3	19	p13.3	0.467839	0.0251129	0.6399	0.6399
ENSG00000221988	PPT2	6	p21.32	0.467559	0.228699	0.6401	0.6401
ENSG00000170476	MZB1	5	q31.2	0.467419	0.0806851	0.6402	0.6402
ENSG00000144040	SFXN5	2	p13.2	0.467279	0.0291624	0.6403	0.6403
ENSG00000169442	CD52	1	p36.11	-0.466741	-0.0206355	0.640685	0.185
ENSG00000105523	FAM83E	19	q13.33	0.466609	0.081377	0.64078	0.2723
ENSG00000171595	DNAI2	17	q25.1	-0.466441	-0.013253	0.6409	0.6409
ENSG00000203786	KPRP	1	q21.3	-0.466301	-0.0326351	0.641	0.641
ENSG00000101407	TTI1	20	q11.23	-0.466301	-0.0324063	0.641	0.641
ENSG00000156976	EIF4A2	3	q27.3	-0.466301	-0.111197	0.641	0.641
ENSG00000245468	RP11-367J11.3	4	p16.1	0.466161	0.00550288	0.6411	0.6411
ENSG00000269720	CTD-2521M24.13	19	p13.11	-0.466161	-0.0281817	0.6411	0.6411
ENSG00000135535	CD164	6	q21	-0.465984	-0.0598975	0.641227	0.6009
ENSG00000122566	HNRNPA2B1	7	p15.2	-0.465882	-0.148723	0.6413	0.6413
ENSG00000014123	UFL1	6	q16.1	0.465824	0.0783814	0.641341	0.526
ENSG00000143575	HAX1	1	q21.3	-0.465742	-0.0178146	0.6414	0.6414
ENSG00000133874	RNF122	8	p12	0.46561	0.0250516	0.641495	0.01685
ENSG00000091039	OSBPL8	12	q21.2	0.465546	0.0782487	0.641541	0.6643
ENSG00000188060	RAB42	1	p35.3	0.465184	0.153827	0.6418	0.6418
ENSG00000235387	SPAAR	9	p13.3	-0.465162	-0.00248632	0.641815	0.4055
ENSG00000159433	STARD9	15	q15.2	-0.464819	-0.0594344	0.642061	0.2055
ENSG00000184995	IFNE	9	p21.3	-0.464765	-0.105258	0.6421	0.6421
ENSG00000166575	TMEM135	11	q14.2	-0.464765	-0.0742017	0.6421	0.6421
ENSG00000173559	NABP1	2	q32.3	-0.464625	-0.0833399	0.6422	0.6422
ENSG00000169071	ROR2	9	q22.31	-0.464625	-0.0202702	0.6422	0.6422
ENSG00000179270	C2orf71	2	p23.2	0.464206	0.11703	0.6425	0.6425
ENSG00000106333	PCOLCE	7	q22.1	0.464206	0.0803727	0.6425	0.6425
ENSG00000104872	PIH1D1	19	q13.33	-0.464206	-0.0452046	0.6425	0.6425
ENSG00000075618	FSCN1	7	p22.1	-0.463927	-0.777719	0.6427	0.6427
ENSG00000122756	CNTFR	9	p13.3	-0.463508	-0.0688056	0.643	0.643
ENSG00000187017	ESPN	1	p36.31	-0.463351	-0.0217785	0.643113	0.2832
ENSG00000273148	RP5-1068E13.7	20	p11.23	-0.463245	-0.00808342	0.643189	0.2559
ENSG00000141540	TTYH2	17	q25.1	0.463211	0.0680517	0.643213	0.6316
ENSG00000100814	CCNB1IP1	14	q11.2	-0.46309	-0.00825814	0.6433	0.6433
ENSG00000151553	FAM160B1	10	q25.3	-0.462776	-0.0190988	0.643525	0.5689
ENSG00000183091	NEB	2	q23.3	-0.462671	-0.0109466	0.6436	0.6436
ENSG00000215712	TMEM242	6	q25.3	0.462392	0.0858739	0.6438	0.6438
ENSG00000151332	MBIP	14	q13.3	-0.462187	-0.0169738	0.643947	0.1261
ENSG00000162946	DISC1	1	q42.2	-0.461858	-0.0229856	0.644183	0.3898
ENSG00000150760	DOCK1	10	q26.2	-0.461695	-0.0147782	0.6443	0.6443
ENSG00000124615	MOCS1	6	p21.2	-0.461524	-0.0343268	0.644423	0.5851
ENSG00000105887	MTPN	7	q33	-0.461261	-0.0322595	0.644611	0.5254
ENSG00000171853	TRAPPC12	2	p25.3	0.461137	0.00609644	0.6447	0.6447
ENSG00000173409	ARV1	1	q42.2	0.461112	0.0100647	0.644718	0.6231
ENSG00000185567	AHNAK2	14	q32.33	0.461057	0.00863423	0.644758	0.2511
ENSG00000141985	SH3GL1	19	p13.3	-0.460985	-0.0260004	0.644809	0.2681
ENSG00000227066	RP3-340N1.2	1	p36.12	0.46095	0.00221408	0.644834	0.5598
ENSG00000101280	ANGPT4	20	p13	-0.460741	-0.0332402	0.644985	0.5672
ENSG00000186188	FFAR4	10	q23.33	0.460594	0.0266936	0.64509	0.4988
ENSG00000281641	SAMD12-AS1	8	q24.12	0.46058	0.00971575	0.6451	0.6451
ENSG00000107672	NSMCE4A	10	q26.13	0.460379	0.0154038	0.645244	0.4422
ENSG00000105642	KCNN1	19	p13.11	0.460333	0.201248	0.645277	0.4677
ENSG00000117595	IRF6	1	q32.2	0.460314	0.0889847	0.645291	0.6659
ENSG00000204186	ZDBF2	2	q33.3	-0.460301	-0.0170423	0.6453	0.6453
ENSG00000185559	DLK1	14	q32.2	-0.460301	-0.0350806	0.6453	0.6453
ENSG00000173041	ZNF680	7	q11.21	0.460227	0.0150865	0.645353	0.4675
ENSG00000091732	ZC3HC1	7	q32.2	-0.460023	-0.256593	0.6455	0.6455
ENSG00000237172	B3GNT9	16	q22.1	-0.460023	-0.0110176	0.6455	0.6455
ENSG00000203943	SAMD13	1	p31.1	0.459544	0.0109193	0.645843	0.5924
ENSG00000165806	CASP7	10	q25.3	-0.45948	-0.00230256	0.64589	0.1907
ENSG00000160097	FNDC5	1	p35.1	-0.459465	-0.0876787	0.6459	0.6459
ENSG00000145414	NAF1	4	q32.2	0.459465	0.0312556	0.6459	0.6459
ENSG00000134285	FKBP11	12	q13.12	0.459187	0.0180347	0.6461	0.6461
ENSG00000138303	ASCC1	10	q22.1	-0.459139	-0.0068335	0.646134	0.3856
ENSG00000102837	OLFM4	13	q14.3	-0.45913	-0.00676657	0.64614	0.01905
ENSG00000129566	TEP1	14	q11.2	-0.459117	-0.00910268	0.64615	0.2546
ENSG00000061987	MON2	12	q14.1	-0.459113	-0.517834	0.646153	0.5631
ENSG00000277511	CTD-2095E4.5	17	q11.2	-0.459105	-0.01897	0.646159	0.3823
ENSG00000204252	HLA-DOA	6	p21.32	0.458735	0.0172295	0.646425	0.2237
ENSG00000071909	MYO3B	2	q31.1	0.458641	0.0167524	0.646492	0.559
ENSG00000104059	FAM189A1	15	q13.1	0.45863	0.0168698	0.6465	0.6465
ENSG00000144724	PTPRG	3	p14.2	-0.45863	-0.0290114	0.6465	0.6465
ENSG00000197746	PSAP	10	q22.1	0.45863	0.0499802	0.6465	0.6465
ENSG00000084207	GSTP1	11	q13.2	0.458541	0.0148942	0.646564	0.259
ENSG00000230124	ACBD6	1	q25.3	0.458491	0.0214759	0.6466	0.6466
ENSG00000135074	ADAM19	5	q33.3	0.45821	0.00813098	0.646801	0.21
ENSG00000151729	SLC25A4	4	q35.1	-0.457934	-0.320223	0.647	0.647
ENSG00000267372	AC005330.2	19	p13.3	0.457934	0.00533369	0.647	0.647
ENSG00000079335	CDC14A	1	p21.2	-0.457238	-0.0328778	0.6475	0.6475
ENSG00000131477	RAMP2	17	q21.2	0.45696	0.04973	0.6477	0.6477
ENSG00000228065	LINC01515	10	q21.3	0.456737	0.00307803	0.64786	0.3484
ENSG00000131018	SYNE1	6	q25.2	0.456674	0.0325396	0.647906	0.2687
ENSG00000122692	SMU1	9	p21.1	0.456572	0.0131943	0.647979	0.5801
ENSG00000110321	EIF4G2	11	p15.4	-0.456403	-0.021827	0.6481	0.6481
ENSG00000184792	OSBP2	22	q12.2	0.456403	0.0170091	0.6481	0.6481
ENSG00000119537	KDSR	18	q21.33	-0.456375	-0.0112633	0.64812	0.3828
ENSG00000182473	EXOC7	17	q25.1	0.456264	1.63219	0.6482	0.6482
ENSG00000078618	NRDC	1	p32.3	0.456125	0.00839722	0.6483	0.6483
ENSG00000142937	RPS8	1	p34.1	-0.456054	-0.0073446	0.648351	0.07573
ENSG00000157617	C2CD2	21	q22.3	0.456012	0.00866372	0.648381	0.5014
ENSG00000205309	NT5M	17	p11.2	0.45587	0.00672087	0.648484	0.03934
ENSG00000119392	GLE1	9	q34.11	-0.455771	-0.00440163	0.648555	0.6453
ENSG00000037474	NSUN2	5	p15.31	-0.455711	-0.00163624	0.648598	0.318
ENSG00000134308	YWHAQ	2	p25.1	0.455708	0.0549639	0.6486	0.6486
ENSG00000186204	CYP4F12	19	p13.12	-0.455708	-0.0268258	0.6486	0.6486
ENSG00000106927	AMBP	9	q32	0.455588	0.00996237	0.648686	0.4372
ENSG00000139985	ADAM21	14	q24.2	-0.455562	-0.0076436	0.648705	0.5206
ENSG00000214655	ZSWIM8	10	q22.2	0.45549	0.0145459	0.648757	0.4055
ENSG00000188290	HES4	1	p36.33	0.45543	0.016065	0.6488	0.6488
ENSG00000138080	EMILIN1	2	p23.3	0.45543	0.347521	0.6488	0.6488
ENSG00000149633	KIAA1755	20	q11.23	-0.455368	-0.0429014	0.648845	0.7693
ENSG00000168333	C8orf22	8	q11.21	0.455326	0.00634943	0.648875	0.6562
ENSG00000143633	C1orf131	1	q42.2	-0.455291	-0.702108	0.6489	0.6489
ENSG00000224132	AC112715.2	2	q37.3	0.455291	0.00628545	0.6489	0.6489
ENSG00000053328	METTL24	6	q21	0.45529	0.0717603	0.6489	0.2525
ENSG00000134809	TIMM10	11	q12.1	0.45517	0.00241198	0.648987	0.003278
ENSG00000271943	RP11-222K16.1	3	p24.1	-0.454759	-0.00292468	0.649282	0.04927
ENSG00000185561	TLCD2	17	p13.3	-0.454735	-0.0584	0.6493	0.6493
ENSG00000241935	HOGA1	10	q24.2	0.454596	0.0110602	0.6494	0.6494
ENSG00000162757	C1orf74	1	q32.2	0.454445	0.127836	0.649509	0.5344
ENSG00000155111	CDK19	6	q21	-0.454442	-0.133283	0.649511	0.24
ENSG00000087365	SF3B2	11	q13.1	-0.454318	-0.00443524	0.6496	0.6496
ENSG00000070950	RAD18	3	p25.3	-0.454112	-0.00713065	0.649748	0.23
ENSG00000119514	GALNT12	9	q22.33	-0.45404	-0.0192379	0.6498	0.6498
ENSG00000155827	RNF20	9	q31.1	0.453911	0.0285468	0.649893	0.3821
ENSG00000253369	RP11-1081M5.1	8	q11.23	0.453901	0.0148555	0.6499	0.6499
ENSG00000117682	DHDDS	1	p36.11	0.453895	0.0116911	0.649904	0.3399
ENSG00000111802	TDP2	6	p22.3	-0.453816	-0.0139507	0.649961	0.1822
ENSG00000266498	RP11-45M22.5	17	p11.2	-0.453762	-0.0139686	0.65	0.65
ENSG00000203747	FCGR3A	1	q23.3	0.453623	0.0479108	0.6501	0.6501
ENSG00000140853	NLRC5	16	q13	-0.453345	-0.0673728	0.6503	0.6503
ENSG00000113212	PCDHB7	5	q31.3	0.453117	0.0192412	0.650464	0.6052
ENSG00000135631	RAB11FIP5	2	p13.2	-0.453099	-0.0572221	0.650477	0.5797
ENSG00000270115	RP11-415J8.7	1	p35.1	0.453068	0.0750261	0.6505	0.6505
ENSG00000129048	ACKR4	3	q22.1	0.453068	0.193622	0.6505	0.6505
ENSG00000230417	LINC00856	10	q22.3	0.453068	0.00685368	0.6505	0.6505
ENSG00000230417	LINC00856	10	q22.3	0.453068	0.00685368	0.6505	0.6505
ENSG00000104472	CHRAC1	8	q24.3	-0.452929	-0.00625711	0.6506	0.6506
ENSG00000165410	CFL2	14	q13.1	0.452651	1.33871	0.6508	0.6508
ENSG00000087085	ACHE	7	q22.1	0.452512	0.00679566	0.6509	0.6509
ENSG00000119865	CNRIP1	2	p14	0.452511	0.0731668	0.650901	0.09408
ENSG00000129235	TXNDC17	17	p13.1	-0.452238	-0.0262983	0.651098	0.585
ENSG00000203734	ECT2L	6	q24.1	0.452174	0.00473998	0.651143	0.2509
ENSG00000263528	IKBKE	1	q32.1	0.451818	0.0120861	0.6514	0.6514
ENSG00000196511	TPK1	7	q35	-0.451818	-0.00809362	0.6514	0.6514
ENSG00000138594	TMOD3	15	q21.2	-0.451704	-0.0148123	0.651482	0.4373
ENSG00000132423	COQ3	6	q16.2	0.451473	0.0140582	0.651649	0.3961
ENSG00000241794	SPRR2A	1	q21.3	-0.451263	-0.338441	0.6518	0.6518
ENSG00000151365	THRSP	11	q14.1	-0.451124	-1.03108	0.6519	0.6519
ENSG00000269873	CTD-2587H19.3	19	q13.42	-0.451124	-0.0352205	0.6519	0.6519
ENSG00000137699	TRIM29	11	q23.3	0.450847	5.38594	0.6521	0.6521
ENSG00000175264	CHST1	11	p11.2	-0.450781	-0.0083303	0.652148	0.6379
ENSG00000183439	TRIM61	4	q32.3	-0.450708	-0.00465764	0.6522	0.6522
ENSG00000174307	PHLDA3	1	q32.1	-0.450431	-0.122266	0.6524	0.6524
ENSG00000221838	AP4M1	7	q22.1	0.450367	0.00388979	0.652446	0.093
ENSG00000066468	FGFR2	10	q26.13	-0.450153	-0.197403	0.6526	0.6526
ENSG00000160932	LY6E	8	q24.3	0.45012	0.0684627	0.652624	0.3279
ENSG00000144597	EAF1	3	p25.1	0.450108	0.0383897	0.652633	0.5604
ENSG00000113522	RAD50	5	q31.1	0.450014	0.017615	0.6527	0.6527
ENSG00000205560	CPT1B	22	q13.33	0.449984	0.00124442	0.652722	0.04751
ENSG00000166228	PCBD1	10	q22.1	0.449786	0.0167707	0.652865	0.02064
ENSG00000156970	BUB1B	15	q15.1	0.449737	0.0714436	0.6529	0.6529
ENSG00000187954	CYHR1	8	q24.3	0.449676	0.0218994	0.652944	0.08935
ENSG00000282890	RP11-460M2.1	2	p16.3	-0.449598	-0.00322535	0.653	0.653
ENSG00000232931	LINC00342	2	q11.1	0.449598	0.0123374	0.653	0.653
ENSG00000272733	KB-208E9.1	22	q11.23	-0.449321	-0.00213312	0.6532	0.6532
ENSG00000005486	RHBDD2	7	q11.23	-0.449272	-0.0128947	0.653235	0.6955
ENSG00000134287	ARF3	12	q13.12	0.449271	0.016118	0.653237	0.6754
ENSG00000162069	BICDL2	16	p13.3	0.449262	0.00533766	0.653242	0.6207
ENSG00000159958	TNFRSF13C	22	q13.2	0.449183	0.0299907	0.6533	0.2831
ENSG00000226180	RP11-278A23.1	16	q24.2	-0.449127	-0.00435937	0.65334	0.3381
ENSG00000018699	TTC27	2	p22.3	0.449044	0.0099532	0.6534	0.6534
ENSG00000111678	C12orf57	12	p13.31	-0.448905	-0.0199239	0.6535	0.6535
ENSG00000117620	SLC35A3	1	p21.2	-0.448633	-0.0256714	0.653696	0.2692
ENSG00000197150	ABCB8	7	q36.1	-0.448489	-0.0133771	0.6538	0.6538
ENSG00000278344	RP11-18C24.8	12	q24.31	0.448489	0.113491	0.6538	0.6538
ENSG00000132432	SEC61G	7	p11.2	-0.448259	-0.0106183	0.653967	0.2778
ENSG00000198466	ZNF587	19	q13.43	-0.448187	-0.00919828	0.654018	0.4353
ENSG00000154262	ABCA6	17	q24.3	-0.448074	-0.0123828	0.6541	0.6541
ENSG00000233569	RP11-500B12.1	9	q33.1	0.447427	0.0050033	0.654567	0.009447
ENSG00000204983	PRSS1	7	q34	0.447381	0.0805053	0.6546	0.6546
ENSG00000105053	VRK3	19	q13.33	-0.447381	-0.00637917	0.6546	0.6546
ENSG00000027697	IFNGR1	6	q23.3	-0.447248	-0.0514815	0.654696	0.3242
ENSG00000205177	C11orf91	11	p13	0.447242	0.0390822	0.6547	0.6547
ENSG00000010310	GIPR	19	q13.32	0.446965	1.59421	0.6549	0.6549
ENSG00000136999	NOV	8	q24.12	0.446826	0.00519956	0.655001	0.181
ENSG00000172243	CLEC7A	12	p13.2	-0.446688	-0.0140526	0.6551	0.6551
ENSG00000125753	VASP	19	q13.32	-0.446529	-0.0317645	0.655215	0.05092
ENSG00000166471	TMEM41B	11	p15.4	0.446528	0.0243969	0.655216	0.0662
ENSG00000148204	CRB2	9	q33.3	0.446412	0.0133812	0.6553	0.6553
ENSG00000259721	RP11-758N13.1	15	q13.3	0.446412	0.0685151	0.6553	0.6553
ENSG00000213279	RP1-29C18.9	22	q13.33	0.446412	0.0174269	0.6553	0.6553
ENSG00000182389	CACNB4	2	q23.3	0.446397	0.114206	0.655311	0.1901
ENSG00000155850	SLC26A2	5	q32	0.446273	0.0600176	0.6554	0.6554
ENSG00000267530	LINC01836	19	p13.3	-0.446273	-0.0664976	0.6554	0.6554
ENSG00000205581	HMGN1	21	q22.2	0.446012	0.0410151	0.655589	0.6191
ENSG00000214145	LINC00887	3	q29	-0.445996	-0.0641929	0.6556	0.6556
ENSG00000101695	RNF125	18	q12.1	0.445996	0.114442	0.6556	0.6556
ENSG00000108055	SMC3	10	q25.2	0.445858	0.174383	0.6557	0.6557
ENSG00000038002	AGA	4	q34.3	-0.445809	-0.0028499	0.655735	0.3875
ENSG00000205022	PABPN1L	16	q24.3	0.445719	0.139667	0.6558	0.6558
ENSG00000168275	COA6	1	q42.2	0.445681	0.00683573	0.655828	0.1089
ENSG00000184787	UBE2G2	21	q22.3	0.445507	0.00545633	0.655954	0.08143
ENSG00000113575	PPP2CA	5	q31.1	-0.445339	-0.0231085	0.656075	0.3013
ENSG00000142530	FAM71E1	19	q13.33	-0.445304	-0.0182784	0.6561	0.6561
ENSG00000146215	CRIP3	6	p21.1	-0.445095	-0.0183376	0.656251	0.4879
ENSG00000135749	PCNX2	1	q42.2	-0.445035	-0.0182554	0.656295	0.2687
ENSG00000123352	SPATS2	12	q13.12	0.444889	0.0269682	0.6564	0.6564
ENSG00000183921	SDR42E2	16	p12.2	0.444889	1.15899	0.6564	0.6564
ENSG00000120616	EPC1	10	p11.22	-0.444751	-0.529904	0.6565	0.6565
ENSG00000253846	PCDHGA10	5	q31.3	-0.444474	-0.100854	0.6567	0.6567
ENSG00000120805	ARL1	12	q23.2	-0.444474	-0.0136221	0.6567	0.6567
ENSG00000073169	SELENOO	22	q13.33	0.444474	0.0193749	0.6567	0.6567
ENSG00000092094	OSGEP	14	q11.2	-0.444247	-0.00294283	0.656864	0.6757
ENSG00000105204	DYRK1B	19	q13.2	-0.444059	-0.0144333	0.657	0.657
ENSG00000264112	RP11-159D12.2	17	q22	-0.444054	-0.0985488	0.657004	0.1375
ENSG00000136937	NCBP1	9	q22.33	-0.443921	-14.0519	0.6571	0.6571
ENSG00000272911	RP11-74E22.6	17	p13.3	-0.443901	-0.00202672	0.657114	0.4643
ENSG00000073067	CYP2W1	7	p22.3	-0.443838	-0.0120204	0.65716	0.09362
ENSG00000144659	SLC25A38	3	p22.1	0.443745	0.0136085	0.657227	0.3713
ENSG00000271553	RP11-274B21.10	7	q32.1	0.443653	0.00282127	0.657293	0.1788
ENSG00000198142	SOWAHC	2	q13	0.443566	0.0139273	0.657356	0.1493
ENSG00000134086	VHL	3	p25.3	0.443506	0.0261322	0.6574	0.6574
ENSG00000116237	ICMT	1	p36.31	-0.443478	-0.00857571	0.65742	0.5151
ENSG00000228049	POLR2J2	7	q22.1	0.443367	0.00251281	0.6575	0.6575
ENSG00000173193	PARP14	3	q21.1	0.44322	0.00374596	0.657606	0.3124
ENSG00000180616	SSTR2	17	q25.1	0.442953	0.113703	0.6578	0.6578
ENSG00000086696	HSD17B2	16	q23.3	-0.442814	-19.5237	0.6579	0.6579
ENSG00000163541	SUCLG1	2	p11.2	-0.442676	-0.0128108	0.658	0.658
ENSG00000156273	BACH1	21	q21.3	-0.442676	-3.99182	0.658	0.658
ENSG00000166145	SPINT1	15	q15.1	-0.44264	-0.0190625	0.658026	0.3139
ENSG00000141639	MAPK4	18	q21.1	0.442538	0.764282	0.6581	0.6581
ENSG00000163406	SLC15A2	3	q13.33	-0.442456	-0.0533227	0.65816	0.1366
ENSG00000138802	SEC24B	4	q25	0.442123	0.0219917	0.6584	0.6584
ENSG00000133321	RARRES3	11	q12.3	-0.441985	-1.49942	0.6585	0.6585
ENSG00000138029	HADHB	2	p23.3	0.441749	0.0151759	0.658671	0.6058
ENSG00000150961	SEC24D	4	q26	-0.441432	-0.0438458	0.6589	0.6589
ENSG00000070961	ATP2B1	12	q21.33	0.440989	0.0411587	0.659221	0.6822
ENSG00000197429	IPP	1	p34.1	-0.440742	-0.0395755	0.6594	0.6594
ENSG00000176402	GJC3	7	q22.1	-0.440327	-0.218818	0.6597	0.6597
ENSG00000276476	LINC00540	13	q12.11	0.440327	0.288593	0.6597	0.6597
ENSG00000089916	GPATCH2L	14	q24.3	-0.440327	-0.0110576	0.6597	0.6597
ENSG00000182472	CAPN12	19	q13.2	0.440189	0.00416004	0.6598	0.6598
ENSG00000151718	WWC2	4	q35.1	-0.439977	-0.0644797	0.659954	0.0521
ENSG00000274184	RP11-158H5.8	18	q12.2	-0.439775	-0.00714177	0.6601	0.6601
ENSG00000100330	MTMR3	22	q12.2	-0.439708	-0.00878176	0.660149	0.6534
ENSG00000163159	VPS72	1	q21.3	0.439637	1.08589	0.6602	0.6602
ENSG00000179639	FCER1A	1	q23.2	-0.439637	-0.00851207	0.6602	0.6602
ENSG00000188992	LIPI	21	q11.2	-0.438947	-0.034648	0.6607	0.6607
ENSG00000244754	N4BP2L2	13	q13.1	0.438854	0.0354717	0.660767	0.216
ENSG00000168288	MMADHC	2	q23.2	-0.438671	-0.919149	0.6609	0.6609
ENSG00000260428	SCX	8	q24.3	0.438671	0.0122856	0.6609	0.6609
ENSG00000108821	COL1A1	17	q21.33	0.438671	0.0117372	0.6609	0.6609
ENSG00000274918	RP11-54G14.1	18	q12.2	-0.438576	-0.0185366	0.660969	0.3915
ENSG00000177666	PNPLA2	11	p15.5	0.438257	0.0207704	0.6612	0.6612
ENSG00000189409	MMP23B	1	p36.33	0.437981	0.0343961	0.6614	0.6614
ENSG00000120306	CYSTM1	5	q31.3	0.437843	0.0126869	0.6615	0.6615
ENSG00000214941	ZSWIM7	17	p12	-0.437836	-0.00354721	0.661505	0.6502
ENSG00000128607	KLHDC10	7	q32.2	-0.437808	-0.0486788	0.661526	0.6745
ENSG00000059378	PARP12	7	q34	0.437768	0.0120666	0.661555	0.2535
ENSG00000165061	ZMAT4	8	p11.21	0.437567	0.0272427	0.6617	0.6617
ENSG00000274902	RP1-197B17.4	12	q13.11	0.437429	0.00639223	0.6618	0.6618
ENSG00000197566	ZNF624	17	p11.2	-0.437429	-0.0084666	0.6618	0.6618
ENSG00000268043	NBPF12	1	q21.1	0.437291	0.0851416	0.6619	0.6619
ENSG00000103591	AAGAB	15	q23	0.437196	0.0341986	0.661969	0.3238
ENSG00000036054	TBC1D23	3	q12.1	-0.437172	-0.00910977	0.661987	0.3098
ENSG00000167646	DNAAF3	19	q13.42	-0.437001	-0.00333733	0.662111	0.4919
ENSG00000180777	ANKRD30B	18	p11.21	-0.436878	-0.248333	0.6622	0.6622
ENSG00000151689	INPP1	2	q32.2	-0.436843	-0.00834184	0.662225	0.3046
ENSG00000157778	PSMG3	7	p22.3	-0.436568	-0.0135	0.662425	0.008283
ENSG00000100884	CPNE6	14	q11.2	-0.436326	-0.324682	0.6626	0.6626
ENSG00000197182	MIRLET7BHG	22	q13.31	0.436188	0.154062	0.6627	0.6627
ENSG00000260300	RP11-505K9.4	16	q23.3	-0.436168	-0.00441026	0.662715	0.5129
ENSG00000167711	SERPINF2	17	p13.3	0.436154	0.0101019	0.662725	0.6572
ENSG00000144821	MYH15	3	q13.13	-0.435637	-5.21013	0.6631	0.6631
ENSG00000162076	FLYWCH2	16	p13.3	-0.435514	-0.0187049	0.663189	0.4474
ENSG00000128271	ADORA2A	22	q11.23	-0.435499	-0.0154115	0.6632	0.6632
ENSG00000118729	CASQ2	1	p13.1	0.435407	0.0494941	0.663267	0.4519
ENSG00000174370	C11orf45	11	q24.3	-0.435362	-0.020425	0.6633	0.6633
ENSG00000218357	LINC01644	22	q13.31	-0.435362	-0.390524	0.6633	0.6633
ENSG00000278041	RP5-984P4.6	20	p11.22	0.435359	0.980399	0.663302	0.2866
ENSG00000165716	FAM69B	9	q34.3	-0.435224	-0.0297593	0.6634	0.6634
ENSG00000255362	RP11-619A14.3	11	q13.5	-0.435224	-0.0129481	0.6634	0.6634
ENSG00000233056	ERVH48-1	21	q22.3	0.435212	0.01194	0.663409	0.6184
ENSG00000163347	CLDN1	3	q28	0.435086	0.00951165	0.6635	0.6635
ENSG00000144712	CAND2	3	p25.2	-0.434888	-0.0111302	0.663644	0.3895
ENSG00000162365	CYP4A22	1	p33	-0.434825	-0.00542006	0.663689	0.6732
ENSG00000268926	RP11-180I4.4	9	q22.32	0.434785	0.00772044	0.663719	0.375
ENSG00000188313	PLSCR1	3	q24	-0.434621	-0.0142264	0.663837	0.2866
ENSG00000163866	SMIM12	1	p34.3	-0.434535	-0.00804762	0.6639	0.6639
ENSG00000165181	C9orf84	9	q31.3	0.434397	0.943927	0.664	0.664
ENSG00000167306	MYO5B	18	q21.1	-0.434397	-0.165962	0.664	0.664
ENSG00000172023	REG1B	2	p12	0.43426	0.357097	0.6641	0.6641
ENSG00000131981	LGALS3	14	q22.3	-0.434122	-0.0131382	0.6642	0.6642
ENSG00000167780	SOAT2	12	q13.13	0.433991	0.00383679	0.664295	0.3465
ENSG00000168676	KCTD19	16	q22.1	-0.433846	-0.0289841	0.6644	0.6644
ENSG00000151208	DLG5	10	q22.3	-0.433737	-0.00208048	0.66448	0.6474
ENSG00000114416	FXR1	3	q26.33	0.433709	0.101554	0.6645	0.6645
ENSG00000135363	LMO2	11	p13	0.433571	0.108503	0.6646	0.6646
ENSG00000077232	DNAJC10	2	q32.1	-0.433433	-0.0415887	0.6647	0.6647
ENSG00000008869	HEATR5B	2	p22.2	0.433353	0.0218402	0.664758	0.6089
ENSG00000131061	ZNF341	20	q11.22	0.433331	0.0332135	0.664774	0.3055
ENSG00000280798	LINC00294	11	p13	-0.433306	-0.0132303	0.664792	0.6735
ENSG00000125637	PSD4	2	q14.1	-0.433296	-0.00568433	0.6648	0.6648
ENSG00000163380	LMOD3	3	p14.1	0.433277	0.00804231	0.664814	0.2521
ENSG00000244462	RBM12	20	q11.22	-0.433077	-0.183912	0.664959	0.2463
ENSG00000168872	DDX19A	16	q22.1	-0.432883	-0.0309338	0.6651	0.6651
ENSG00000184661	CDCA2	8	p21.2	0.4327	0.0126617	0.665233	0.127
ENSG00000162641	AKNAD1	1	p13.3	-0.432607	-0.8087	0.6653	0.6653
ENSG00000152495	CAMK4	5	q22.1	0.432332	0.0228279	0.6655	0.6655
ENSG00000203785	SPRR2E	1	q21.3	-0.432296	-0.0482359	0.665526	0.5839
ENSG00000173064	HECTD4	12	q24.13	-0.432275	-0.0182833	0.665541	0.4215
ENSG00000151176	PLBD2	12	q24.13	-0.432209	-0.00632955	0.66559	0.5325
ENSG00000228536	RP11-392O17.1	1	q41	0.432195	2.26911	0.6656	0.6656
ENSG00000178982	EIF3K	19	q13.2	0.432195	0.0172263	0.6656	0.6656
ENSG00000278107	RP11-162A12.4	18	q23	0.432085	0.0114134	0.66568	0.6597
ENSG00000106004	HOXA5	7	p15.2	-0.431974	-0.53174	0.665761	0.6941
ENSG00000164743	C8orf48	8	p22	-0.431919	-0.120885	0.6658	0.6658
ENSG00000156574	NODAL	10	q22.1	0.431889	0.00878317	0.665822	0.4918
ENSG00000120262	CCDC170	6	q25.1	-0.43179	-0.00914886	0.665894	0.6452
ENSG00000183098	GPC6	13	q31.3	0.431705	0.0256192	0.665956	0.1975
ENSG00000015475	BID	22	q11.21	-0.431664	-0.0105932	0.665986	0.6647
ENSG00000174332	GLIS1	1	p32.3	-0.431644	-0.0182972	0.666	0.666
ENSG00000270457	RP11-467C18.1	1	p32.1	-0.431466	-0.00491283	0.666129	0.3843
ENSG00000196152	ZNF79	9	q33.3	0.431185	0.00365287	0.666334	0.5859
ENSG00000226029	LINC01772	1	p36.13	-0.431121	-0.00646475	0.66638	0.6686
ENSG00000017260	ATP2C1	3	q22.1	-0.430957	-0.134469	0.6665	0.6665
ENSG00000168958	MFF	2	q36.3	-0.43093	-0.00784441	0.666519	0.3388
ENSG00000135945	REV1	2	q11.2	0.430927	0.0417599	0.666522	0.6276
ENSG00000175785	PRIMA1	14	q32.12	-0.430819	-0.0633532	0.6666	0.6666
ENSG00000135362	PRR5L	11	p13	0.430544	0.0200226	0.6668	0.6668
ENSG00000196605	ZNF846	19	p13.2	0.430544	0.00598464	0.6668	0.6668
ENSG00000043514	TRIT1	1	p34.2	0.430363	0.00259257	0.666932	0.1654
ENSG00000163154	TNFAIP8L2	1	q21.3	0.430269	0.0644769	0.667	0.667
ENSG00000163156	SCNM1	1	q21.3	-0.430269	-0.111151	0.667	0.667
ENSG00000163600	ICOS	2	q33.2	-0.430131	-0.231152	0.6671	0.6671
ENSG00000101230	ISM1	20	p12.1	-0.430131	-0.275516	0.6671	0.6671
ENSG00000267416	CTD-2319I12.2	17	q23.1	0.429819	0.0188721	0.667327	0.02079
ENSG00000166394	CYB5R2	11	p15.4	-0.429659	-0.0360294	0.667444	0.4981
ENSG00000271811	RP1-79C4.4	1	q24.2	-0.42943	-0.00193758	0.667611	0.3093
ENSG00000246523	RP11-736K20.6	11	q14.2	0.429226	0.00519173	0.667759	0.6413
ENSG00000154099	DNAAF1	16	q24.1	0.429169	0.00738306	0.6678	0.6678
ENSG00000138621	PPCDC	15	q24.2	0.429079	0.00285295	0.667866	0.648
ENSG00000129353	SLC44A2	19	p13.2	-0.428757	-0.0153552	0.6681	0.6681
ENSG00000116977	LGALS8	1	q43	0.428717	0.00667106	0.668129	0.6552
ENSG00000104722	NEFM	8	p21.2	-0.428482	-0.770939	0.6683	0.6683
ENSG00000177951	BET1L	11	p15.5	-0.428345	-0.0273408	0.6684	0.6684
ENSG00000125812	GZF1	20	p11.21	0.428345	0.0214233	0.6684	0.6684
ENSG00000185808	PIGP	21	q22.13	0.42824	0.00152307	0.668476	0.5943
ENSG00000032389	TSSC1	2	p25.3	-0.428208	-0.046831	0.6685	0.6685
ENSG00000249242	TMEM150C	4	q21.22	0.427818	0.00911986	0.668783	0.6952
ENSG00000236423	LINC01134	1	p36.32	-0.427784	-0.0128756	0.668808	0.6181
ENSG00000254531	FLJ20021	4	q24	0.42733	0.00512555	0.669139	0.3859
ENSG00000099783	HNRNPM	19	p13.2	0.427242	0.0131861	0.669203	0.2186
ENSG00000213221	DNLZ	9	q34.3	-0.427134	-0.00234795	0.669282	0.07162
ENSG00000140545	MFGE8	15	q26.1	0.427054	0.0140953	0.66934	0.6617
ENSG00000181467	RAP2B	3	q25.2	0.426972	0.0726839	0.6694	0.6694
ENSG00000164520	RAET1E	6	q25.1	0.426972	0.00642424	0.6694	0.6694
ENSG00000188038	NRN1L	16	q22.1	0.426834	0.0152342	0.6695	0.6695
ENSG00000099812	MISP	19	p13.3	-0.426834	-0.0297728	0.6695	0.6695
ENSG00000105640	RPL18A	19	p13.11	-0.426834	-0.0135532	0.6695	0.6695
ENSG00000137834	SMAD6	15	q22.31	-0.426801	-0.0225963	0.669524	0.4315
ENSG00000165861	ZFYVE1	14	q24.2	0.426697	0.0405666	0.6696	0.6696
ENSG00000006837	CDKL3	5	q31.1	-0.426683	-0.0195958	0.66961	0.7119
ENSG00000113971	NPHP3	3	q22.1	-0.426528	-0.0011046	0.669723	0.2559
ENSG00000097021	ACOT7	1	p36.31	0.426483	0.00618664	0.669756	0.4499
ENSG00000141582	CBX4	17	q25.3	0.426449	0.0219988	0.669781	0.4684
ENSG00000126067	PSMB2	1	p34.3	0.426353	0.278337	0.669851	0.2023
ENSG00000163531	NFASC	1	q32.1	-0.426285	-0.00576153	0.6699	0.6699
ENSG00000163738	MTHFD2L	4	q13.3	0.426285	0.103666	0.6699	0.6699
ENSG00000197442	MAP3K5	6	q23.3	-0.426285	-0.087863	0.6699	0.6699
ENSG00000236782	RP11-96L14.7	1	p36.11	0.426123	0.00949951	0.670018	0.5771
ENSG00000124613	ZNF391	6	p22.1	0.426051	0.0030579	0.670071	0.2362
ENSG00000163687	DNASE1L3	3	p14.3	0.426011	0.00799472	0.6701	0.6701
ENSG00000140941	MAP1LC3B	16	q24.2	0.425946	0.0248971	0.670147	0.6886
ENSG00000132294	EFR3A	8	q24.22	0.425736	0.315332	0.6703	0.6703
ENSG00000278029	CTD-2240J17.2	15	q25.1	-0.425736	-0.0296765	0.6703	0.6703
ENSG00000101290	CDS2	20	p12.3	0.425563	0.134393	0.670426	0.1348
ENSG00000173486	FKBP2	11	q13.1	-0.425183	-0.00726416	0.670703	0.02414
ENSG00000089351	GRAMD1A	19	q13.11	0.425103	0.00682183	0.670761	0.1287
ENSG00000257365	FNTB	14	q23.3	0.424999	0.0113802	0.670837	0.632
ENSG00000161021	MAML1	5	q35.3	0.424913	0.00912876	0.6709	0.6709
ENSG00000189046	ALKBH2	12	q24.11	0.424699	0.0100771	0.671056	0.2646
ENSG00000088854	C20orf194	20	p13	-0.424609	-0.0120863	0.671122	0.06706
ENSG00000048140	TSPAN17	5	q35.2	-0.424593	-0.00806031	0.671134	0.6894
ENSG00000136942	RPL35	9	q33.3	0.424365	0.0524251	0.6713	0.6713
ENSG00000136950	ARPC5L	9	q33.3	-0.424365	-0.00949341	0.6713	0.6713
ENSG00000102924	CBLN1	16	q12.1	0.424365	0.0647262	0.6713	0.6713
ENSG00000141524	TMC6	17	q25.3	-0.424344	-0.0121411	0.671315	0.4418
ENSG00000117505	DR1	1	p22.1	-0.424327	-0.00715137	0.671327	0.4844
ENSG00000162618	ADGRL4	1	p31.1	-0.424227	-0.0343614	0.6714	0.6714
ENSG00000140365	COMMD4	15	q24.2	-0.42409	-0.00735366	0.6715	0.6715
ENSG00000118257	NRP2	2	q33.3	-0.423871	-0.0328026	0.67166	0.1866
ENSG00000185689	C6orf201	6	p25.2	0.423719	0.00292599	0.671771	0.6466
ENSG00000101193	GID8	20	q13.33	-0.423683	-0.46031	0.671797	0.05542
ENSG00000174514	MFSD4A	1	q32.1	0.423542	0.023495	0.6719	0.6719
ENSG00000160973	FOXH1	8	q24.3	-0.423542	-0.117301	0.6719	0.6719
ENSG00000141736	ERBB2	17	q12	-0.423542	-0.146911	0.6719	0.6719
ENSG00000213965	NUDT19	19	q13.11	0.423275	0.00888748	0.672095	0.3202
ENSG00000110060	PUS3	11	q24.2	0.423131	0.0162026	0.6722	0.6722
ENSG00000128487	SPECC1	17	p11.2	0.423006	0.0342707	0.672291	0.6593
ENSG00000174136	RGMB	5	q15	0.422883	0.0109192	0.67238	0.2384
ENSG00000229160	AC009229.6	2	p22.2	0.422719	0.396573	0.6725	0.6725
ENSG00000175518	UBQLNL	11	p15.4	-0.422719	-0.00646655	0.6725	0.6725
ENSG00000147676	MAL2	8	q24.12	0.422679	0.0360328	0.67253	0.5568
ENSG00000143164	DCAF6	1	q24.2	0.422571	0.0245851	0.672608	0.4533
ENSG00000125744	RTN2	19	q13.32	0.422507	0.357797	0.672655	0.485
ENSG00000196312	MFSD14C	9	q22.33	0.422137	0.00389245	0.672925	0.6719
ENSG00000258405	ZNF578	19	q13.41	-0.421897	-0.00612594	0.6731	0.6731
ENSG00000164904	ALDH7A1	5	q23.2	0.421505	0.00489744	0.673386	0.5398
ENSG00000120324	PCDHB10	5	q31.3	-0.421486	-0.02022	0.6734	0.6734
ENSG00000241837	ATP5O	21	q22.11	-0.421486	-0.0127098	0.6734	0.6734
ENSG00000165282	PIGO	9	p13.3	0.4214	0.00667922	0.673463	0.3878
ENSG00000078674	PCM1	8	p22	-0.421388	-0.00534864	0.673472	0.07839
ENSG00000174871	CNIH2	11	q13.2	0.421349	0.0245624	0.6735	0.6735
ENSG00000253304	TMEM200B	1	p35.3	0.420938	0.13119	0.6738	0.6738
ENSG00000076706	MCAM	11	q23.3	-0.420938	-0.226638	0.6738	0.6738
ENSG00000137776	SLTM	15	q22.1	-0.420897	-0.0205348	0.673831	0.0708
ENSG00000100156	SLC16A8	22	q13.1	0.420802	0.145646	0.6739	0.6739
ENSG00000160783	PMF1	1	q22	0.420254	0.0218184	0.6743	0.6743
ENSG00000245812	LINC02202	5	q33.3	0.420151	0.0151291	0.674375	0.6378
ENSG00000179855	GIPC3	19	p13.3	0.420127	0.00917498	0.674393	0.2348
ENSG00000185238	PRMT3	11	p15.1	0.420117	0.299543	0.6744	0.6744
ENSG00000107140	TESK1	9	p13.3	0.419843	0.22403	0.6746	0.6746
ENSG00000099834	CDHR5	11	p15.5	0.419706	0.274863	0.6747	0.6747
ENSG00000276093	RP5-1017F8.2	20	q13.33	0.419675	0.00183835	0.674723	0.2428
ENSG00000116406	EDEM3	1	q25.3	-0.419433	-0.0575313	0.6749	0.6749
ENSG00000233954	UQCRHL	1	p36.21	-0.419159	-0.0235906	0.6751	0.6751
ENSG00000249395	CASC9	8	q21.13	0.418748	3.69114	0.6754	0.6754
ENSG00000283992	LYNX1	8	q24.3	0.418652	0.00293153	0.67547	0.5697
ENSG00000146872	TLK2	17	q23.2	-0.418475	-1.58337	0.6756	0.6756
ENSG00000169925	BRD3	9	q34.2	-0.418425	-0.00600957	0.675637	0.3337
ENSG00000124762	CDKN1A	6	p21.2	0.418338	0.459663	0.6757	0.6757
ENSG00000272459	RP11-1277A3.3	5	q35.3	0.418201	0.00543204	0.6758	0.6758
ENSG00000161835	GRASP	12	q13.13	-0.418201	-1.21739	0.6758	0.6758
ENSG00000110851	PRDM4	12	q23.3	-0.418167	-0.00817288	0.675825	0.1047
ENSG00000089248	ERP29	12	q24.13	-0.418064	-0.0508117	0.6759	0.6759
ENSG00000231738	TSPAN19	12	q21.31	-0.417928	-0.0492061	0.676	0.676
ENSG00000090659	CD209	19	p13.2	-0.417654	-0.0163237	0.6762	0.6762
ENSG00000129038	LOXL1	15	q24.1	-0.41728	-0.0813197	0.676473	0.3615
ENSG00000251226	RP11-469N6.1	11	q25	-0.417244	-0.00215084	0.6765	0.6765
ENSG00000235169	SMIM1	1	p36.32	-0.417107	-0.0211884	0.6766	0.6766
ENSG00000129993	CBFA2T3	16	q24.3	-0.41697	-0.0676852	0.6767	0.6767
ENSG00000041880	PARP3	3	p21.2	0.416897	0.0256212	0.676753	0.1281
ENSG00000259956	RBM15B	3	p21.2	0.416834	0.0402643	0.6768	0.6768
ENSG00000155287	SLC25A28	10	q24.2	0.416834	0.960451	0.6768	0.6768
ENSG00000101417	PXMP4	20	q11.22	0.416702	0.0213485	0.676896	0.1115
ENSG00000204970	PCDHA1	5	q31.3	-0.416697	-0.0126788	0.6769	0.6769
ENSG00000188782	CATSPER4	1	p36.11	0.416424	0.0574249	0.6771	0.6771
ENSG00000115839	RAB3GAP1	2	q21.3	-0.416424	-0.254332	0.6771	0.6771
ENSG00000182985	CADM1	11	q23.3	0.416424	0.0669182	0.6771	0.6771
ENSG00000125878	TCF15	20	p13	0.416424	0.0369828	0.6771	0.6771
ENSG00000144182	LIPT1	2	q11.2	-0.41615	-0.00338873	0.6773	0.6773
ENSG00000105135	ILVBL	19	p13.12	0.41615	0.0320245	0.6773	0.6773
ENSG00000155066	PROM2	2	q11.1	0.416014	0.073837	0.6774	0.6774
ENSG00000132603	NIP7	16	q22.1	0.415926	0.0180578	0.677464	0.6091
ENSG00000175318	GRAMD2	15	q23	-0.415877	-0.0310719	0.6775	0.6775
ENSG00000159784	FAM131B	7	q34	-0.415772	-0.122897	0.677577	0.3526
ENSG00000116661	FBXO2	1	p36.22	-0.415683	-0.00649393	0.677642	0.4868
ENSG00000035664	DAPK2	15	q22.31	0.415568	0.0113388	0.677726	0.05059
ENSG00000130204	TOMM40	19	q13.32	0.415321	0.026699	0.677907	0.6957
ENSG00000068650	ATP11A	13	q34	0.415194	5.09512	0.678	0.678
ENSG00000179057	IGSF22	11	p15.1	0.415158	0.00282751	0.678026	0.09837
ENSG00000060339	CCAR1	10	q21.3	0.414647	0.0137745	0.6784	0.6784
ENSG00000085644	ZNF213	16	p13.3	0.414647	0.00747203	0.6784	0.6784
ENSG00000186897	C1QL4	12	q13.12	0.414238	0.00281988	0.6787	0.6787
ENSG00000267321	LINC02001	17	q12	0.414177	0.0169363	0.678744	0.573
ENSG00000144671	SLC22A14	3	p22.2	-0.414072	-0.0230487	0.678821	0.3253
ENSG00000177103	DSCAML1	11	q23.3	0.414051	0.00762851	0.678836	0.55
ENSG00000112659	CUL9	6	p21.1	-0.414003	-0.00673801	0.678872	0.4
ENSG00000223485	LINC01615	6	q27	0.413965	0.220038	0.6789	0.6789
ENSG00000272264	RP11-92K15.3	8	q21.13	0.413692	0.155898	0.6791	0.6791
ENSG00000171163	ZNF692	1	q44	-0.413419	-0.238804	0.6793	0.6793
ENSG00000171772	SYCE1	10	q26.3	-0.413419	-0.0144207	0.6793	0.6793
ENSG00000186222	BLOC1S4	4	p16.1	-0.413282	-0.0259223	0.6794	0.6794
ENSG00000167384	ZNF180	19	q13.31	0.413282	0.009649	0.6794	0.6794
ENSG00000136240	KDELR2	7	p22.1	-0.413262	-0.0618975	0.679414	0.3296
ENSG00000188783	PRELP	1	q32.1	0.413009	0.104414	0.6796	0.6796
ENSG00000237232	ZNF295-AS1	21	q22.3	0.413009	0.00463489	0.6796	0.6796
ENSG00000072840	EVC	4	p16.2	-0.413009	-0.0145604	0.6796	0.4381
ENSG00000158050	DUSP2	2	q11.2	0.412873	0.0842758	0.6797	0.6797
ENSG00000107521	HPS1	10	q24.2	-0.412568	-0.00870194	0.679923	0.02771
ENSG00000230699	RP11-54O7.1	1	p36.33	-0.41219	-0.293978	0.6802	0.6802
ENSG00000203279	RP11-498P14.5	9	q22.33	0.411917	0.00201188	0.6804	0.6804
ENSG00000174903	RAB1B	11	q13.2	0.411917	0.165677	0.6804	0.6804
ENSG00000268362	CTD-2017D11.1	19	p12	-0.411917	-0.00263734	0.6804	0.6804
ENSG00000123810	B9D2	19	q13.2	0.411917	0.00979837	0.6804	0.4855
ENSG00000205611	LINC01597	20	q11.1	-0.411826	-0.00386693	0.680467	0.5471
ENSG00000091128	LAMB4	7	q31.1	0.411781	0.46448	0.6805	0.6805
ENSG00000182885	ADGRG3	16	q21	-0.411697	-0.0186085	0.680561	0.2211
ENSG00000100522	GNPNAT1	14	q22.1	-0.411692	-0.0479499	0.680565	0.591
ENSG00000144468	RHBDD1	2	q36.3	0.411645	0.0333306	0.6806	0.6806
ENSG00000082701	GSK3B	3	q13.33	-0.411508	-0.0105254	0.6807	0.6807
ENSG00000172748	ZNF596	8	p23.3	-0.411508	-0.0259155	0.6807	0.6807
ENSG00000149639	SOGA1	20	q11.23	-0.411392	-0.0888623	0.680785	0.07491
ENSG00000138685	FGF2	4	q28.1	-0.411371	-0.0665446	0.6808	0.6789
ENSG00000259604	RP11-66B24.1	15	q26.3	0.411179	0.00259575	0.680941	0.1206
ENSG00000103150	MLYCD	16	q23.3	-0.411116	-0.155086	0.680987	0.2555
ENSG00000128000	ZNF780B	19	q13.2	0.411095	0.0301512	0.681003	0.05894
ENSG00000149499	EML3	11	q12.3	0.411058	0.00630011	0.68103	0.6417
ENSG00000127337	YEATS4	12	q15	0.410489	0.00164645	0.681447	0.05598
ENSG00000164512	ANKRD55	5	q11.2	0.410481	0.0985064	0.681453	0.5885
ENSG00000110025	SNX15	11	q13.1	-0.410417	-0.038228	0.6815	0.6815
ENSG00000100949	RABGGTA	14	q12	0.410271	0.0105501	0.681607	0.5645
ENSG00000203668	CHML	1	q43	-0.409992	-0.0082799	0.681812	0.05782
ENSG00000111665	CDCA3	12	p13.31	-0.409754	-0.00301844	0.681987	0.3907
ENSG00000107738	VSIR	10	q22.1	-0.409735	-0.0166747	0.682	0.682
ENSG00000198805	PNP	14	q11.2	0.409735	0.0437207	0.682	0.682
ENSG00000158623	COPG2	7	q32.2	-0.409463	-0.0038548	0.6822	0.6822
ENSG00000116157	GPX7	1	p32.3	-0.409368	-0.00193606	0.68227	0.4535
ENSG00000106105	GARS	7	p14.3	-0.40919	-0.0363549	0.6824	0.6824
ENSG00000246705	H2AFJ	12	p12.3	0.409054	0.0346332	0.6825	0.6825
ENSG00000135842	FAM129A	1	q25.3	0.408782	0.228547	0.6827	0.6827
ENSG00000186908	ZDHHC17	12	q21.2	-0.408782	-0.0203973	0.6827	0.6827
ENSG00000188996	HUS1B	6	p25.3	-0.408645	-0.972387	0.6828	0.6828
ENSG00000229676	ZNF492	19	p12	0.408548	0.00305395	0.682871	0.3146
ENSG00000248771	LINC01207	4	q32.3	0.408373	0.00203656	0.683	0.683
ENSG00000124098	FAM210B	20	q13.2	-0.408237	-0.0145941	0.6831	0.6831
ENSG00000260265	RP11-44F21.5	4	q13.3	-0.408155	-0.00852432	0.68316	0.7513
ENSG00000136002	ARHGEF4	2	q21.1	-0.407964	-0.112756	0.6833	0.6833
ENSG00000186297	GABRA5	15	q12	0.407869	0.0047503	0.68337	0.6603
ENSG00000138028	CGREF1	2	p23.3	-0.407495	-0.0328897	0.683644	0.6622
ENSG00000093144	ECHDC1	6	q22.33	-0.407419	-0.0247534	0.6837	0.6837
ENSG00000048162	NOP16	5	q35.2	0.406711	0.0157685	0.68422	0.3672
ENSG00000175591	P2RY2	11	q13.4	0.406602	0.21502	0.6843	0.6843
ENSG00000135702	CHST5	16	q23.1	0.40654	0.00343976	0.684346	0.001414
ENSG00000213203	GIMAP1	7	q36.1	-0.406466	-0.0272078	0.6844	0.6844
ENSG00000167311	ART5	11	p15.4	0.406447	0.0030481	0.684414	0.06665
ENSG00000226508	LINC01918	2	q12.1	-0.406194	-0.419091	0.6846	0.6846
ENSG00000078140	UBE2K	4	p14	0.406194	0.0256333	0.6846	0.6846
ENSG00000186094	AGBL4	1	p33	0.406058	0.0382794	0.6847	0.6847
ENSG00000267221	CTD-2132N18.2	17	q21.2	0.406058	2.39945	0.6847	0.6847
ENSG00000111450	STX2	12	q24.33	0.405831	0.00345114	0.684867	0.5156
ENSG00000122033	MTIF3	13	q12.2	-0.40565	-0.00904995	0.685	0.685
ENSG00000213380	COG8	16	q22.1	-0.40565	-0.0339263	0.685	0.685
ENSG00000120903	CHRNA2	8	p21.2	-0.405644	-0.0362334	0.685004	0.595
ENSG00000105246	EBI3	19	p13.3	0.405514	0.59673	0.6851	0.6851
ENSG00000117394	SLC2A1	1	p34.2	0.405479	0.142762	0.685125	0.1386
ENSG00000154124	OTULIN	5	p15.2	0.405378	0.915988	0.6852	0.6852
ENSG00000171847	FAM90A1	12	p13.31	-0.405241	-0.0141951	0.6853	0.6853
ENSG00000139974	SLC38A6	14	q23.1	-0.405241	-0.0633596	0.6853	0.6853
ENSG00000184635	ZNF93	19	p12	0.405216	0.00276303	0.685319	0.5743
ENSG00000100647	SUSD6	14	q24.1	0.405075	0.211598	0.685422	0.2534
ENSG00000271344	RP11-274B21.9	7	q32.1	-0.405002	-0.001937	0.685476	0.3604
ENSG00000141551	CSNK1D	17	q25.3	-0.404833	-0.0305458	0.6856	0.6856
ENSG00000163069	SGCB	4	q12	-0.404697	-1.12485	0.6857	0.6857
ENSG00000182919	C11orf54	11	q21	-0.404289	-0.003703	0.686	0.686
ENSG00000270127	RP11-526I2.5	15	q26.3	0.40388	0.00125632	0.686301	0.4804
ENSG00000263683	RP4-777O23.1	7	p14.3	0.403772	0.00232554	0.686381	0.5306
ENSG00000164111	ANXA5	4	q27	-0.403609	-0.00484132	0.6865	0.6865
ENSG00000188185	LINC00265	7	p14.1	0.403473	0.0045249	0.6866	0.6866
ENSG00000095574	IKZF5	10	q26.13	0.403394	0.0135012	0.686658	0.3891
ENSG00000105963	ADAP1	7	p22.3	0.403327	0.0123706	0.686707	0.6425
ENSG00000142319	SLC6A3	5	p15.33	0.40293	0.00330233	0.687	0.687
ENSG00000099814	CEP170B	14	q32.33	-0.40293	-0.0161049	0.687	0.687
ENSG00000123552	USP45	6	q16.2	-0.402751	-0.0150414	0.687132	0.4774
ENSG00000099250	NRP1	10	p11.22	-0.402658	-0.209784	0.6872	0.6872
ENSG00000167106	FAM102A	9	q34.11	-0.402522	-0.0145637	0.6873	0.6873
ENSG00000198650	TAT	16	q22.2	-0.401571	-0.0145867	0.688	0.688
ENSG00000186026	ZNF284	19	q13.31	-0.401299	-0.00941554	0.6882	0.6882
ENSG00000161813	LARP4	12	q13.12	0.401037	0.0252856	0.688393	0.2854
ENSG00000107821	KAZALD1	10	q24.31	0.401027	0.0547929	0.6884	0.6884
ENSG00000140450	ARRDC4	15	q26.2	0.400975	0.0326367	0.688438	0.6133
ENSG00000259207	ITGB3	17	q21.32	-0.40097	-0.0105629	0.688442	0.3961
ENSG00000198000	NOL8	9	q22.31	-0.400879	-0.00876903	0.688509	0.1331
ENSG00000079337	RAPGEF3	12	q13.11	-0.400836	-0.00327054	0.688541	0.5628
ENSG00000230676	RP11-65J3.3	9	q34.11	0.400484	0.194124	0.6888	0.6888
ENSG00000141527	CARD14	17	q25.3	-0.400348	-0.0101976	0.6889	0.6889
ENSG00000163218	PGLYRP4	1	q21.3	0.400213	0.00557898	0.689	0.689
ENSG00000196549	MME	3	q25.2	0.399805	0.0100288	0.6893	0.6893
ENSG00000114654	EFCC1	3	q21.3	0.399805	0.568468	0.6893	0.6893
ENSG00000164096	C4orf3	4	q26	-0.399669	-0.0114244	0.6894	0.6894
ENSG00000012061	ERCC1	19	q13.32	-0.399669	-0.0212164	0.6894	0.6894
ENSG00000184076	UQCR10	22	q12.2	0.399669	1.92962	0.6894	0.6894
ENSG00000171425	ZNF581	19	q13.42	0.399398	0.0364531	0.6896	0.6896
ENSG00000177359	OVOS2	12	p11.21	-0.399262	-0.0147897	0.6897	0.6897
ENSG00000135097	MSI1	12	q24.31	0.399262	0.0381252	0.6897	0.6897
ENSG00000225873	LINC00694	3	p21.31	0.398981	0.00408617	0.689907	0.5013
ENSG00000170542	SERPINB9	6	p25.2	0.398866	0.0107586	0.689992	0.2158
ENSG00000146856	AGBL3	7	q33	0.398855	0.0103187	0.69	0.69
ENSG00000166578	IQCD	12	q24.13	0.398836	0.00522039	0.690014	0.1707
ENSG00000149927	DOC2A	16	p11.2	0.398773	0.018429	0.69006	0.1035
ENSG00000224239	AC090044.2	3	p26.3	0.398719	0.190678	0.6901	0.6901
ENSG00000167065	DUSP18	22	q12.2	-0.398615	-0.00345793	0.690177	0.675
ENSG00000174640	SLCO2A1	3	q22.2	0.398584	0.0315602	0.6902	0.6902
ENSG00000131495	NDUFA2	5	q31.3	-0.398584	-0.0294981	0.6902	0.6902
ENSG00000116783	TNNI3K	1	p31.1	-0.398401	-0.00260148	0.690334	0.3462
ENSG00000198523	PLN	6	q22.31	0.398383	0.162184	0.690348	0.3802
ENSG00000273004	GS1-279B7.2	1	q25.3	0.398312	0.0077055	0.6904	0.6904
ENSG00000175110	MRPS22	3	q23	-0.398312	-13.9277	0.6904	0.6904
ENSG00000109381	ELF2	4	q31.1	-0.398312	-0.0149708	0.6904	0.6904
ENSG00000175538	KCNE3	11	q13.4	0.398312	0.0670954	0.6904	0.6904
ENSG00000155660	PDIA4	7	q36.1	0.398312	0.0230129	0.6904	0.7394
ENSG00000136731	UGGT1	2	q14.3	0.398254	0.0120015	0.690443	0.6628
ENSG00000138764	CCNG2	4	q21.1	0.398177	0.135186	0.6905	0.6905
ENSG00000104951	IL4I1	19	q13.33	-0.398041	-0.167401	0.6906	0.6906
ENSG00000175395	ZNF25	10	p11.21	0.397841	0.010114	0.690748	0.517
ENSG00000248994	RP11-259O2.1	5	p15.33	-0.397638	-0.00829479	0.690897	0.5297
ENSG00000157119	KLHL40	3	p22.1	-0.397532	-0.125689	0.690975	0.6542
ENSG00000168615	ADAM9	8	p11.22	0.397209	0.0708176	0.691213	0.09621
ENSG00000146859	TMEM140	7	q33	-0.397154	-0.0122285	0.691254	0.2597
ENSG00000140830	TXNL4B	16	q22.2	0.397091	0.0140531	0.6913	0.6913
ENSG00000265485	LINC01915	18	q11.2	-0.397091	-0.0274816	0.6913	0.6913
ENSG00000272899	RP11-309L24.4	7	q32.1	0.396872	0.0103275	0.691462	0.4652
ENSG00000160785	SLC25A44	1	q22	0.396829	0.00818511	0.691493	0.5121
ENSG00000240859	AC093627.10	7	p22.3	-0.396712	-0.0031997	0.69158	0.1744
ENSG00000225506	CYP4A22-AS1	1	p33	0.396278	0.02006	0.6919	0.6919
ENSG00000227082	CH17-437K3.1	1	p11.2	-0.396278	-0.0446099	0.6919	0.6919
ENSG00000129535	NRL	14	q12	0.396142	0.0372718	0.692	0.692
ENSG00000241404	EGFL8	6	p21.32	0.396007	0.212541	0.6921	0.6921
ENSG00000136193	SCRN1	7	p14.3	0.396007	27.7907	0.6921	0.6921
ENSG00000123643	SLC36A1	5	q33.1	0.395956	0.00313647	0.692138	0.6883
ENSG00000186591	UBE2H	7	q32.2	0.395871	0.0869104	0.6922	0.6922
ENSG00000173141	MRPL57	13	q12.11	-0.395871	-0.0738235	0.6922	0.6922
ENSG00000171119	NRTN	19	p13.3	-0.395871	-0.0360154	0.6922	0.6922
ENSG00000009790	TRAF3IP3	1	q32.2	-0.395807	-0.0147712	0.692247	0.1068
ENSG00000165985	C1QL3	10	p13	0.395455	0.00121498	0.692507	0.6626
ENSG00000160801	PTH1R	3	p21.31	-0.395422	-0.0682094	0.692532	0.08799
ENSG00000104980	TIMM44	19	p13.2	0.395416	0.00424716	0.692536	0.5822
ENSG00000187689	AMTN	4	q13.3	-0.395245	-0.00291743	0.692662	0.5637
ENSG00000160318	CLDND2	19	q13.41	-0.394989	-0.106344	0.692851	0.3661
ENSG00000270988	RP11-439C15.5	8	p23.3	0.394923	0.0190844	0.6929	0.6929
ENSG00000186409	CCDC30	1	p34.2	-0.394853	-0.00380661	0.692951	0.1887
ENSG00000122687	MRM2	7	p22.3	-0.394754	-0.00513185	0.693024	0.6372
ENSG00000168824	NSG1	4	p16.3	0.394652	0.00987234	0.6931	0.6931
ENSG00000179361	ARID3B	15	q24.1	0.394652	0.83038	0.6931	0.6931
ENSG00000133393	FOPNL	16	p13.11	-0.394381	-0.0467488	0.6933	0.6933
ENSG00000175575	PAAF1	11	q13.4	-0.394089	-0.00397261	0.693515	0.5231
ENSG00000100439	ABHD4	14	q11.2	0.393985	0.00382216	0.693592	0.6934
ENSG00000137204	SLC22A7	6	p21.1	0.393703	0.746767	0.6938	0.6938
ENSG00000213096	ZNF254	19	p12	-0.393703	-0.0110116	0.6938	0.6938
ENSG00000122507	BBS9	7	p14.3	-0.393534	-0.0230824	0.693925	0.6792
ENSG00000164398	ACSL6	5	q31.1	0.39338	0.0134292	0.694039	0.5817
ENSG00000152284	TCF7L1	2	p11.2	-0.393297	-0.517785	0.6941	0.6941
ENSG00000130684	ZNF337	20	p11.21	0.393274	0.00564436	0.694117	0.4756
ENSG00000107281	NPDC1	9	q34.3	-0.393169	-0.0122597	0.694195	0.3884
ENSG00000152672	CLEC4F	2	p13.3	0.393162	0.0205846	0.6942	0.6942
ENSG00000226669	RP11-509J21.4	9	p24.2	0.393162	0.00373344	0.6942	0.6942
ENSG00000096872	IFT74	9	p21.2	-0.393123	-0.00073793	0.694229	0.3923
ENSG00000145781	COMMD10	5	q23.1	-0.392964	-0.0134783	0.694346	0.5057
ENSG00000106404	CLDN15	7	q22.1	0.392891	0.00744034	0.6944	0.6944
ENSG00000019102	VSIG2	11	q24.2	-0.392756	-0.00822168	0.6945	0.6945
ENSG00000171490	RSL1D1	16	p13.13	0.392725	0.885736	0.694523	0.7746
ENSG00000198734	F5	1	q24.2	-0.392677	-0.0105707	0.694558	0.3973
ENSG00000156831	NSMCE2	8	q24.13	-0.39262	-0.0408608	0.6946	0.6946
ENSG00000160862	AZGP1	7	q22.1	-0.392568	-0.0167181	0.694638	0.6597
ENSG00000170412	GPRC5C	17	q25.1	-0.392485	-0.148314	0.6947	0.6947
ENSG00000005238	FAM214B	9	p13.3	-0.392079	-0.0165389	0.695	0.695
ENSG00000175137	SH3BP5L	1	q44	0.391943	0.0111108	0.6951	0.6951
ENSG00000071246	VASH1	14	q24.3	-0.391943	-0.0088001	0.6951	0.6951
ENSG00000054179	ENTPD2	9	q34.3	-0.391617	-0.125409	0.695341	0.3138
ENSG00000089041	P2RX7	12	q24.31	0.391458	0.0284816	0.695459	0.3035
ENSG00000168569	TMEM223	11	q12.3	-0.39136	-0.0101283	0.695531	0.0513
ENSG00000260468	LINC01290	16	p13.13	0.391243	0.0159224	0.695617	0.6956
ENSG00000126878	AIF1L	9	q34.12	-0.391194	-0.00661198	0.695654	0.1207
ENSG00000197479	PCDHB11	5	q31.3	0.391132	0.00470513	0.6957	0.6957
ENSG00000167785	ZNF558	19	p13.2	0.391132	0.297744	0.6957	0.6957
ENSG00000198912	C1orf174	1	p36.32	0.391066	0.00165256	0.695748	0.422
ENSG00000267723	CTD-2189E23.1	19	p13.12	0.390996	0.381045	0.6958	0.6958
ENSG00000125875	TBC1D20	20	p13	-0.390856	-0.00274985	0.695904	0.5492
ENSG00000243885	RP11-278L15.2	3	q25.1	-0.390726	-0.0133598	0.696	0.696
ENSG00000161652	IZUMO2	19	q13.33	0.390726	0.0109903	0.696	0.696
ENSG00000111729	CLEC4A	12	p13.31	0.39032	0.0252717	0.6963	0.6963
ENSG00000258701	LINC00638	14	q32.33	0.39032	0.0033526	0.6963	0.6963
ENSG00000153237	CCDC148	2	q24.1	-0.390049	-0.0195315	0.6965	0.6965
ENSG00000116005	PCYOX1	2	p13.3	0.389987	0.020758	0.696546	0.3127
ENSG00000133106	EPSTI1	13	q14.11	-0.3899	-0.0509594	0.696611	0.7486
ENSG00000265519	CTD-3157E16.1	17	p12	0.389881	0.00314352	0.696625	0.1987
ENSG00000130270	ATP8B3	19	p13.3	0.389831	0.00416901	0.696661	0.4494
ENSG00000156466	GDF6	8	q22.1	-0.389779	-0.0151602	0.6967	0.6967
ENSG00000125618	PAX8	2	q14.1	-0.389401	-0.00179927	0.69698	0.6738
ENSG00000273006	RP11-314C9.2	2	p22.2	-0.389373	-0.238369	0.697	0.697
ENSG00000137460	FHDC1	4	q31.3	0.389373	0.102959	0.697	0.697
ENSG00000012822	CALCOCO1	12	q13.13	-0.389238	-0.483497	0.6971	0.6971
ENSG00000272002	RP11-557L19.1	2	p25.1	-0.388968	-0.0276899	0.6973	0.6973
ENSG00000170584	NUDCD2	5	q34	0.388833	0.00966949	0.6974	0.6974
ENSG00000050628	PTGER3	1	p31.1	0.388768	0.0126624	0.697448	0.5253
ENSG00000272908	RP11-121A8.1	7	p14.1	-0.388697	-0.00638784	0.6975	0.6975
ENSG00000196123	KIAA0895L	16	q22.1	-0.388697	-0.138089	0.6975	0.6975
ENSG00000005189	AC004381.6	16	p12.3	0.388664	0.0108545	0.697524	0.008431
ENSG00000054219	LY75	2	q24.2	0.388467	0.00219352	0.697671	0.6926
ENSG00000169193	CCDC126	7	p15.3	0.388427	0.25203	0.6977	0.6977
ENSG00000144134	RABL2A	2	q14.1	-0.388317	-0.00349501	0.697781	0.13
ENSG00000173614	NMNAT1	1	p36.22	0.388235	0.00946485	0.697842	0.09752
ENSG00000138814	PPP3CA	4	q24	0.388157	0.0250341	0.6979	0.6979
ENSG00000188846	RPL14	3	p22.1	-0.388022	-0.0352403	0.698	0.698
ENSG00000176994	SMCR8	17	p11.2	0.387919	0.0166732	0.698076	0.02088
ENSG00000148798	INA	10	q24.33	-0.387481	-0.15614	0.6984	0.6984
ENSG00000135454	B4GALNT1	12	q13.3	0.387481	0.0111269	0.6984	0.6984
ENSG00000100216	TOMM22	22	q13.1	-0.387481	-0.452744	0.6984	0.6984
ENSG00000144136	SLC20A1	2	q14.1	0.387346	0.00818805	0.6985	0.6985
ENSG00000100241	SBF1	22	q13.33	-0.387346	-2.04792	0.6985	0.6985
ENSG00000070413	DGCR2	22	q11.21	0.386806	0.0185495	0.6989	0.6989
ENSG00000164385	LINC01600	6	p25.2	-0.386798	-0.00661263	0.698906	0.3912
ENSG00000117523	PRRC2C	1	q24.3	-0.386699	-0.0303698	0.698979	0.5778
ENSG00000123415	SMUG1	12	q13.13	-0.386689	-0.0121763	0.698986	0.4195
ENSG00000113088	GZMK	5	q11.2	0.386536	0.0687871	0.6991	0.6991
ENSG00000027075	PRKCH	14	q23.1	0.386266	0.137348	0.6993	0.6993
ENSG00000090061	CCNK	14	q32.2	0.386131	2.1467	0.6994	0.6994
ENSG00000233858	AC026904.1	8	q11.21	0.385996	0.159631	0.6995	0.6995
ENSG00000102524	TNFSF13B	13	q33.3	0.38586	0.0173314	0.6996	0.6996
ENSG00000162636	FAM102B	1	p13.3	-0.385725	-0.019558	0.6997	0.6997
ENSG00000136717	BIN1	2	q14.3	-0.385591	-0.00650231	0.699799	0.02915
ENSG00000119401	TRIM32	9	q33.1	0.385535	0.0207716	0.699841	0.4185
ENSG00000272744	RP11-367N14.3	4	q35.1	0.385455	0.117495	0.6999	0.6999
ENSG00000177800	TMEM78	1	q42.13	-0.385185	-2.09931	0.7001	0.7001
ENSG00000123407	HOXC12	12	q13.13	-0.38509	-0.177518	0.700171	0.6739
ENSG00000073670	ADAM11	17	q21.31	0.385051	0.0106833	0.7002	0.7002
ENSG00000277462	ZNF670	1	q44	-0.384962	-0.00207039	0.700265	0.3938
ENSG00000112941	PAPD7	5	p15.31	0.384932	0.0107597	0.700288	0.2827
ENSG00000139168	ZCRB1	12	q12	-0.384916	-0.0223373	0.7003	0.7003
ENSG00000163040	CCDC74A	2	q21.1	-0.384646	-0.295914	0.7005	0.7005
ENSG00000062524	LTK	15	q15.1	-0.384614	-0.00484139	0.700524	0.6916
ENSG00000100325	ASCC2	22	q12.2	-0.384367	-0.00827559	0.700707	0.6482
ENSG00000160767	FAM189B	1	q22	0.384241	0.293683	0.7008	0.7008
ENSG00000188993	LRRC66	4	q12	-0.384106	-0.0232181	0.7009	0.7009
ENSG00000180389	ATP5EP2	13	q12.2	-0.384099	-0.898414	0.700905	0.3214
ENSG00000163902	RPN1	3	q21.3	0.383905	0.00812352	0.701049	0.5334
ENSG00000160180	TFF3	21	q22.3	0.383763	0.0252235	0.701154	0.339
ENSG00000005187	ACSM3	16	p12.3	-0.383701	-0.00754789	0.7012	0.7012
ENSG00000236975	RP5-1065P14.2	1	q42.13	0.383431	0.00527646	0.7014	0.7014
ENSG00000204611	ZNF616	19	q13.41	0.383296	0.0198469	0.7015	0.7015
ENSG00000170684	ZNF296	19	q13.32	0.383198	0.0149301	0.701573	0.1742
ENSG00000236914	LINC01852	15	q14	-0.383027	-0.340658	0.7017	0.7017
ENSG00000198040	ZNF84	12	q24.33	-0.383001	-0.0207079	0.701719	0.2319
ENSG00000271755	RP1-153G14.4	6	p22.1	-0.382892	-0.0260973	0.7018	0.7018
ENSG00000064545	TMEM161A	19	p13.11	-0.382892	-0.00663542	0.7018	0.7018
ENSG00000240403	KIR3DL2	19	q13.42	0.382892	0.0201645	0.7018	0.7018
ENSG00000177600	RPLP2	11	p15.5	-0.382704	-0.00465084	0.70194	0.318
ENSG00000138075	ABCG5	2	p21	-0.382352	-0.0817025	0.7022	0.7022
ENSG00000063245	EPN1	19	q13.42	0.382218	0.128966	0.7023	0.7023
ENSG00000124256	ZBP1	20	q13.31	-0.382218	-0.0274679	0.7023	0.7023
ENSG00000137764	MAP2K5	15	q23	0.382213	0.00415999	0.702303	0.5474
ENSG00000197712	FAM114A1	4	p14	0.382083	0.0102676	0.7024	0.7024
ENSG00000182158	CREB3L2	7	q33	-0.381948	-0.170166	0.7025	0.7025
ENSG00000011422	PLAUR	19	q13.31	-0.381813	-0.0242753	0.7026	0.7026
ENSG00000182768	NGRN	15	q26.1	-0.381729	-0.0242794	0.702663	0.5079
ENSG00000108381	ASPA	17	p13.2	-0.381675	-0.0135093	0.702702	0.6217
ENSG00000153993	SEMA3D	7	q21.11	0.381432	0.0661582	0.702882	0.4205
ENSG00000204577	LILRB3	19	q13.42	-0.381274	-0.0106454	0.703	0.703
ENSG00000095110	NXPE1	11	q23.2	0.381274	0.0136389	0.703	0.703
ENSG00000259153	RP6-65G23.3	14	q24.2	-0.381023	-0.0145207	0.703186	0.2522
ENSG00000168679	SLC16A4	1	p13.3	0.380867	0.00592169	0.703302	0.5356
ENSG00000173653	RCE1	11	q13.2	-0.380735	-0.012268	0.7034	0.7034
ENSG00000163817	SLC6A20	3	p21.31	-0.380724	-0.0218396	0.703408	0.2902
ENSG00000143252	SDHC	1	q23.3	0.380699	0.00462435	0.703427	0.3516
ENSG00000080823	MOK	14	q32.31	-0.3806	-0.0109002	0.7035	0.7035
ENSG00000214534	ZNF705E	11	q13.4	-0.380331	-0.0128318	0.7037	0.7037
ENSG00000157036	EXOG	3	p22.2	0.380254	0.00565333	0.703757	0.0009978
ENSG00000010292	NCAPD2	12	p13.31	0.380196	0.0621766	0.7038	0.7038
ENSG00000187240	DYNC2H1	11	q22.3	-0.379883	-0.0178192	0.704032	0.5527
ENSG00000151882	CCL28	5	p12	-0.379792	-0.0177599	0.7041	0.7041
ENSG00000187959	CPSF4L	17	q25.1	0.379522	0.00383958	0.7043	0.7043
ENSG00000173442	EHBP1L1	11	q13.1	-0.379388	-0.0216241	0.7044	0.7044
ENSG00000204618	RNF39	6	p22.1	-0.379253	-0.0172984	0.7045	0.7045
ENSG00000072401	UBE2D1	10	q21.1	0.379253	0.42004	0.7045	0.7045
ENSG00000204381	LAYN	11	q23.1	-0.379183	-0.0102326	0.704552	0.4923
ENSG00000278716	LA16c-352F7.1	16	q24.1	0.379178	0.00441813	0.704555	0.724
ENSG00000169189	NSMCE1	16	p12.1	-0.379118	-0.0385832	0.7046	0.7046
ENSG00000196096	AC079610.2	2	q34	-0.378984	-0.0124672	0.7047	0.7047
ENSG00000104435	STMN2	8	q21.13	0.378714	0.331379	0.7049	0.7049
ENSG00000177283	FZD8	10	p11.21	0.378714	0.0279342	0.7049	0.7049
ENSG00000180758	GPR157	1	p36.22	0.378484	0.0167504	0.705071	0.7395
ENSG00000105258	POLR2I	19	q13.12	0.378374	0.00869133	0.705153	0.1551
ENSG00000163701	IL17RE	3	p25.3	0.37831	0.0251784	0.7052	0.7052
ENSG00000101608	MYL12A	18	p11.31	-0.37831	-0.0608103	0.7052	0.7052
ENSG00000053747	LAMA3	18	q11.2	0.378108	0.0297189	0.70535	0.1159
ENSG00000260464	RP4-561L24.3	1	p22.1	-0.378041	-0.0122472	0.7054	0.7054
ENSG00000123179	EBPL	13	q14.2	-0.377578	-0.00310314	0.705744	0.09561
ENSG00000112077	RHAG	6	p12.3	0.377563	0.133617	0.705756	0.4819
ENSG00000166289	PLEKHF1	19	q12	0.377503	0.109435	0.7058	0.7058
ENSG00000171467	ZNF318	6	p21.1	-0.377233	-0.0067585	0.706	0.5691
ENSG00000275700	AATF	17	q12	-0.377099	-0.0458822	0.7061	0.7061
ENSG00000149646	CNBD2	20	q11.23	0.377099	0.0280374	0.7061	0.7061
ENSG00000174606	ANGEL2	1	q32.3	-0.377002	-0.00332353	0.706172	0.6348
ENSG00000157637	SLC38A10	17	q25.3	0.37683	0.00364597	0.7063	0.7063
ENSG00000274395	RP11-554D14.8	12	q23.3	-0.376777	-0.00325611	0.706339	0.1713
ENSG00000162736	NCSTN	1	q23.2	0.376535	0.016956	0.706519	0.4017
ENSG00000146352	CLVS2	6	q22.31	-0.376426	-0.0429904	0.7066	0.7066
ENSG00000109861	CTSC	11	q14.2	0.376381	0.0137192	0.706634	0.422
ENSG00000271614	ATP2B1-AS1	12	q21.33	0.376047	0.0290483	0.706882	0.1577
ENSG00000153707	PTPRD	9	p23	-0.376023	-0.103238	0.7069	0.7069
ENSG00000259225	RP11-1008C21.1	15	q14	0.376023	0.171061	0.7069	0.7069
ENSG00000149428	HYOU1	11	q23.3	0.375809	0.0924621	0.707059	0.2911
ENSG00000160691	SHC1	1	q21.3	-0.375754	-0.117477	0.7071	0.7071
ENSG00000104859	CLASRP	19	q13.32	0.375619	0.0172126	0.7072	0.7072
ENSG00000233608	TWIST2	2	q37.3	0.375603	1.17907	0.707212	0.7034
ENSG00000232774	FLJ22447	14	q23.1	-0.375485	-0.0113666	0.7073	0.7073
ENSG00000166147	FBN1	15	q21.1	-0.375485	-0.204849	0.7073	0.7073
ENSG00000277938	RP5-965G21.3	20	p11.21	0.375427	0.0106722	0.707343	0.6931
ENSG00000132485	ZRANB2	1	p31.1	-0.37535	-0.17466	0.7074	0.7074
ENSG00000223704	LINC01422	22	q12.1	-0.37535	-0.00555284	0.7074	0.7074
ENSG00000138381	ASNSD1	2	q32.2	-0.375329	-0.00334815	0.707416	0.6431
ENSG00000084731	KIF3C	2	p23.3	-0.375216	-2.15246	0.7075	0.7075
ENSG00000115414	FN1	2	q35	0.375216	0.0734741	0.7075	0.7075
ENSG00000065518	NDUFB4	3	q13.33	-0.375216	-0.0908779	0.7075	0.7075
ENSG00000165807	PPP1R36	14	q23.3	-0.37517	-0.0142411	0.707534	0.403
ENSG00000163735	CXCL5	4	q13.3	-0.375081	-0.0298423	0.7076	0.7076
ENSG00000141933	TPGS1	19	p13.3	-0.375081	-0.00707928	0.7076	0.7076
ENSG00000232977	LINC00327	13	q12.12	-0.374947	-0.0309794	0.7077	0.7077
ENSG00000124784	RIOK1	6	p24.3	0.374665	0.0069426	0.707909	0.3105
ENSG00000134533	RERG	12	p12.3	0.374543	1.01238	0.708	0.708
ENSG00000134575	ACP2	11	p11.2	-0.374382	-0.00542316	0.70812	0.2125
ENSG00000163435	ELF3	1	q32.1	-0.374275	-0.350453	0.7082	0.7082
ENSG00000205861	PCOTH	13	q12.12	-0.37369	-0.00481383	0.708635	0.3699
ENSG00000013588	GPRC5A	12	p13.1	-0.373468	-10459.7	0.7088	0.7088
ENSG00000196943	NOP9	14	q12	-0.373468	-0.012835	0.7088	0.7088
ENSG00000243491	RP11-521D12.5	2	p25.1	-0.373334	-0.322619	0.7089	0.7089
ENSG00000166912	MTMR10	15	q13.3	0.373334	0.0205827	0.7089	0.7089
ENSG00000089195	TRMT6	20	p12.3	-0.373199	-0.948716	0.709	0.709
ENSG00000248713	RP11-766F14.2	4	q23	-0.373065	-4.53104	0.7091	0.7091
ENSG00000107897	ACBD5	10	p12.1	0.373065	0.0568893	0.7091	0.7091
ENSG00000134121	CHL1	3	p26.3	0.372931	0.0214064	0.7092	0.7092
ENSG00000261594	TPBGL	11	q13.4	-0.372796	-0.205037	0.7093	0.7093
ENSG00000075643	MOCOS	18	q12.2	0.372524	0.00473234	0.709503	0.6712
ENSG00000100399	CHADL	22	q13.2	-0.372393	-0.146341	0.7096	0.7096
ENSG00000162591	MEGF6	1	p36.32	0.372364	0.183654	0.709622	0.578
ENSG00000180066	C10orf91	10	q26.3	0.371922	0.00383675	0.709951	0.68
ENSG00000176871	WSB2	12	q24.23	0.371856	0.0191723	0.71	0.71
ENSG00000137692	DCUN1D5	11	q22.3	0.371722	1.27073	0.7101	0.7101
ENSG00000080839	RBL1	20	q11.23	-0.371722	-0.034668	0.7101	0.7101
ENSG00000214700	C12orf71	12	p11.23	-0.371225	-0.0341746	0.71047	0.1108
ENSG00000196196	HRCT1	9	p13.3	0.371185	0.00528448	0.7105	0.7105
ENSG00000269903	RP11-571M6.18	12	q14.1	-0.371069	-0.0460425	0.710586	0.7429
ENSG00000196811	CHRNG	2	q37.1	-0.370916	-3.81178	0.7107	0.7107
ENSG00000007047	MARK4	19	q13.32	-0.370916	-0.0975396	0.7107	0.7107
ENSG00000281649	EBLN3P	9	p13.2	0.370782	0.0385336	0.7108	0.7108
ENSG00000136943	CTSV	9	q22.33	-0.370782	-0.0482487	0.7108	0.7108
ENSG00000139874	SSTR1	14	q21.1	-0.370782	-0.114162	0.7108	0.7108
ENSG00000169203	NPIPB12	16	p11.2	0.370782	0.00257986	0.7108	0.7108
ENSG00000088832	FKBP1A	20	p13	0.370782	0.136274	0.7108	0.7108
ENSG00000007171	NOS2	17	q11.2	-0.370724	-0.00245588	0.710843	0.7171
ENSG00000181234	TMEM132C	12	q24.32	0.370513	0.0268043	0.711	0.711
ENSG00000100592	DAAM1	14	q23.1	-0.370452	-0.0184603	0.711046	0.5722
ENSG00000158488	CD1E	1	q23.1	0.37034	0.0249211	0.711129	0.326
ENSG00000166946	CCNDBP1	15	q15.2	0.370245	0.00944805	0.7112	0.7112
ENSG00000141504	SAT2	17	p13.1	0.370217	0.00607307	0.711221	0.1675
ENSG00000271967	RP11-134K13.4	6	q13	-0.370111	-0.00359428	0.7113	0.7113
ENSG00000181027	FKRP	19	q13.32	-0.369842	-0.00256816	0.7115	0.7115
ENSG00000006210	CX3CL1	16	q21	-0.369842	-0.47382	0.7115	0.7115
ENSG00000162396	PARS2	1	p32.3	0.369736	0.00625383	0.711579	0.1421
ENSG00000237541	HLA-DQA2	6	p21.32	0.369708	0.00284632	0.7116	0.7116
ENSG00000187758	ADH1A	4	q23	0.369574	0.049836	0.7117	0.7117
ENSG00000111364	DDX55	12	q24.31	-0.369481	-0.00340132	0.711769	0.7121
ENSG00000163606	CD200R1	3	q13.2	0.369343	0.0245262	0.711872	0.3582
ENSG00000237927	RP3-393E18.2	6	q25.3	0.36932	0.00533406	0.71189	0.7018
ENSG00000139624	CERS5	12	q13.12	0.369308	0.00629993	0.711898	0.1211
ENSG00000265542	RP11-60A24.3	17	q22	-0.369287	-0.0441308	0.711914	0.4775
ENSG00000105767	CADM4	19	q13.31	-0.369171	-0.0309323	0.712	0.712
ENSG00000181074	OR52N4	11	p15.4	-0.369141	-0.00456129	0.712022	0.6853
ENSG00000267289	CTD-2623N2.11	19	p13.2	-0.369105	-0.00323244	0.712049	0.7014
ENSG00000167562	ZNF701	19	q13.41	-0.368903	-0.355339	0.7122	0.7122
ENSG00000267886	CTD-2291D10.4	19	p12	0.368845	0.0422493	0.712243	0.4431
ENSG00000076242	MLH1	3	p22.2	0.368811	0.0138082	0.712269	0.3224
ENSG00000174989	FBXW8	12	q24.22	0.368785	0.00192745	0.712288	0.4479
ENSG00000282021	CTD-2336O2.3	8	p23.3	0.368725	0.00283768	0.712333	0.4197
ENSG00000142623	PADI1	1	p36.13	0.368686	0.192725	0.712362	0.606
ENSG00000029534	ANK1	8	p11.21	0.368501	0.00379842	0.7125	0.7125
ENSG00000099954	CECR2	22	q11.1	0.368098	0.0198038	0.7128	0.7128
ENSG00000106034	CPED1	7	q31.31	-0.367964	-0.0332438	0.7129	0.7129
ENSG00000037042	TUBG2	17	q21.2	-0.367964	-0.00660877	0.7129	0.7129
ENSG00000115902	SLC1A4	2	p14	-0.367493	-0.010129	0.713251	0.4428
ENSG00000072121	ZFYVE26	14	q24.1	-0.367274	-0.0133327	0.713414	0.6961
ENSG00000166974	MAPRE2	18	q12.1	-0.367025	-0.0590314	0.7136	0.7136
ENSG00000134115	CNTN6	3	p26.3	0.366757	0.00322198	0.7138	0.7138
ENSG00000100982	PCIF1	20	q13.12	0.366757	0.0592826	0.7138	0.7138
ENSG00000141497	ZMYND15	17	p13.2	-0.366681	-0.00517562	0.713857	0.4543
ENSG00000119121	TRPM6	9	q21.13	0.366489	0.0448461	0.714	0.714
ENSG00000275223	RP1-63M2.7	20	q11.22	-0.366489	-0.0408302	0.714	0.714
ENSG00000129646	QRICH2	17	q25.1	0.366389	0.00493879	0.714075	0.3771
ENSG00000100583	SAMD15	14	q24.3	-0.366355	-0.00715274	0.7141	0.7141
ENSG00000171497	PPID	4	q32.1	-0.366295	-0.00352831	0.714145	0.421
ENSG00000106330	MOSPD3	7	q22.1	-0.366236	-0.0197614	0.714189	0.5211
ENSG00000113249	HAVCR1	5	q33.3	0.366221	0.00858105	0.7142	0.7142
ENSG00000108622	ICAM2	17	q23.3	-0.366221	-0.0385655	0.7142	0.7142
ENSG00000185721	DRG1	22	q12.2	0.366183	0.0202727	0.714229	0.2726
ENSG00000065833	ME1	6	q14.2	0.366177	0.0353015	0.714233	0.4124
ENSG00000128791	TWSG1	18	p11.22	0.366142	0.00528306	0.714259	0.7028
ENSG00000138073	PREB	2	p23.3	-0.366087	-0.0178069	0.7143	0.7143
ENSG00000137806	NDUFAF1	15	q15.1	-0.36603	-0.00268619	0.714343	0.5656
ENSG00000149403	GRIK4	11	q23.3	0.365819	0.0116421	0.7145	0.7145
ENSG00000239268	RP11-384F7.2	3	q13.32	0.365685	0.00973474	0.7146	0.7146
ENSG00000197147	LRRC8B	1	p22.2	0.365606	0.00839138	0.714659	0.7193
ENSG00000274331	RP11-403A3.1	13	q34	-0.365417	-0.0231448	0.7148	0.7148
ENSG00000144031	ANKRD53	2	p13.3	0.365333	0.0126332	0.714863	0.1763
ENSG00000227500	SCAMP4	19	p13.3	0.365283	0.0275724	0.7149	0.7149
ENSG00000058085	LAMC2	1	q25.3	0.365149	0.00649041	0.715	0.715
ENSG00000260473	RP11-923I11.4	12	q13.13	-0.365131	-0.152673	0.715014	0.6715
ENSG00000267767	LINC01801	19	q13.11	0.364881	0.896096	0.7152	0.7152
ENSG00000167995	BEST1	11	q12.3	-0.364638	-0.0240962	0.715382	0.7448
ENSG00000156284	CLDN8	21	q22.11	-0.364632	-0.0334673	0.715386	0.02889
ENSG00000259321	RP11-468E2.5	14	q12	-0.364613	-0.00785765	0.7154	0.7154
ENSG00000076924	XAB2	19	p13.2	0.364613	0.00929877	0.7154	0.7154
ENSG00000128165	ADM2	22	q13.33	0.364613	0.0482664	0.7154	0.7154
ENSG00000088888	MAVS	20	p13	0.364346	0.00599029	0.7156	0.7156
ENSG00000038210	PI4K2B	4	p15.2	0.364141	0.00580802	0.715752	0.09139
ENSG00000120458	MSANTD2	11	q24.2	0.364124	0.078067	0.715766	0.5996
ENSG00000232680	AC002511.3	19	q13.12	0.363818	0.0192037	0.715994	0.1063
ENSG00000146232	NFKBIE	6	p21.1	-0.363549	-0.00828813	0.716195	0.3871
ENSG00000270972	RP11-326C3.15	11	p15.5	0.363496	0.00150087	0.716235	0.4318
ENSG00000087274	ADD1	4	p16.3	-0.363408	-0.21025	0.7163	0.7163
ENSG00000106617	PRKAG2	7	q36.1	-0.363374	-0.0588486	0.716325	0.5857
ENSG00000132463	GRSF1	4	q13.3	-0.363274	-0.0221291	0.7164	0.7164
ENSG00000100345	MYH9	22	q12.3	0.363274	0.600745	0.7164	0.7164
ENSG00000138036	DYNC2LI1	2	p21	0.363081	0.00495591	0.716544	0.6712
ENSG00000273209	RP11-107N15.1	2	q33.1	-0.362873	-0.0279993	0.7167	0.7167
ENSG00000171033	PKIA	8	q21.13	-0.362739	-0.182313	0.7168	0.7168
ENSG00000104518	GSDMD	8	q24.3	0.362619	0.00394557	0.716889	0.7645
ENSG00000130305	NSUN5	7	q11.23	-0.362605	-0.167859	0.7169	0.7169
ENSG00000173269	MMRN2	10	q23.2	-0.362605	-0.0148162	0.7169	0.7169
ENSG00000120925	RNF170	8	p11.21	0.362337	0.050223	0.7171	0.7171
ENSG00000168172	HOOK3	8	p11.21	0.362337	0.00997182	0.7171	0.7171
ENSG00000273270	RP11-212P7.2	7	q32.1	-0.362272	-0.00315567	0.717149	0.5338
ENSG00000273472	RP11-102N12.3	4	q31.21	0.362203	0.0211742	0.7172	0.7112
ENSG00000110799	VWF	12	p13.31	-0.362162	-0.0148264	0.717231	0.3431
ENSG00000188305	C19orf35	19	p13.3	-0.36207	-0.0177664	0.7173	0.7173
ENSG00000160233	LRRC3	21	q22.3	-0.36198	-0.00483118	0.717367	0.4225
ENSG00000235194	PPP1R3E	14	q11.2	-0.361936	-0.0763781	0.7174	0.7174
ENSG00000145216	FIP1L1	4	q12	0.361796	0.085423	0.717505	0.7709
ENSG00000130363	RSPH3	6	q25.3	-0.361166	-0.00289207	0.717975	0.2954
ENSG00000085382	HACE1	6	q16.3	0.361157	0.00576184	0.717982	0.3591
ENSG00000264575	LINC00526	18	p11.31	-0.36105	-0.00708368	0.718062	0.3605
ENSG00000111276	CDKN1B	12	p13.1	0.360999	0.0576136	0.7181	0.7181
ENSG00000138400	MDH1B	2	q33.3	0.36092	0.00498005	0.718159	0.3319
ENSG00000102967	DHODH	16	q22.2	0.360759	0.00294746	0.718279	0.0997
ENSG00000085982	USP40	2	q37.1	-0.360416	-0.00382202	0.718536	0.6247
ENSG00000138160	KIF11	10	q23.33	0.360217	0.0269981	0.718685	0.273
ENSG00000267388	AF038458.5	19	q13.12	-0.360197	-1.20197	0.7187	0.7187
ENSG00000113448	PDE4D	5	q12.1	0.360063	0.12952	0.7188	0.7188
ENSG00000125999	BPIFB1	20	q11.21	0.359929	3.12178	0.7189	0.7189
ENSG00000172728	FUT10	8	p12	-0.359815	-0.00189014	0.718985	0.4314
ENSG00000173120	KDM2A	11	q13.2	-0.359796	-0.0894369	0.719	0.719
ENSG00000281392	LINC00506	3	p12.1	0.359672	0.0624649	0.719092	0.3508
ENSG00000144369	FAM171B	2	q32.1	-0.35939	-0.00583171	0.719304	0.5759
ENSG00000133606	MKRN1	7	q34	-0.359253	-0.0117115	0.719406	0.5628
ENSG00000257103	LSM14A	19	q13.11	-0.359127	-1.83761	0.7195	0.7195
ENSG00000130707	ASS1	9	q34.11	0.358982	0.214092	0.719608	0.3362
ENSG00000162402	USP24	1	p32.3	0.35886	0.0148474	0.7197	0.7197
ENSG00000147647	DPYS	8	q22.3	-0.358744	-0.00905718	0.719787	0.01205
ENSG00000101146	RAE1	20	q13.31	-0.358732	-0.0805152	0.719795	0.7508
ENSG00000230525	LINC01799	2	p14	0.358726	5.68442e+12	0.7198	0.7198
ENSG00000049618	ARID1B	6	q25.3	-0.358726	-0.622703	0.7198	0.7198
ENSG00000138185	ENTPD1	10	q24.1	-0.358695	-0.0225335	0.719823	0.7496
ENSG00000138629	UBL7	15	q24.1	-0.358611	-0.0111729	0.719886	0.5812
ENSG00000050438	SLC4A8	12	q13.13	-0.358592	-0.0171801	0.7199	0.7199
ENSG00000225706	PTPRD-AS1	9	p24.1	-0.358439	-0.00200773	0.720015	0.6517
ENSG00000119640	ACYP1	14	q24.3	0.358325	0.0240727	0.7201	0.7201
ENSG00000123892	RAB38	11	q14.2	-0.35815	-0.00649628	0.720231	0.6704
ENSG00000053108	FSTL4	5	q31.1	-0.358064	-0.00414129	0.720296	0.4617
ENSG00000091137	SLC26A4	7	q22.3	-0.358058	-0.180201	0.7203	0.7203
ENSG00000270964	RP11-502I4.3	15	q23	-0.358058	-0.00299182	0.7203	0.7203
ENSG00000152254	G6PC2	2	q31.1	0.357933	0.00157853	0.720394	0.7077
ENSG00000126218	F10	13	q34	0.357701	0.0220867	0.720567	0.1011
ENSG00000197106	SLC6A17	1	p13.3	0.357523	0.0768487	0.7207	0.7207
ENSG00000260597	AC012531.25	12	q13.13	-0.357523	-1.1998	0.7207	0.7207
ENSG00000261770	CTC-459F4.1	19	q11	-0.357508	-0.00182457	0.720712	0.004544
ENSG00000104671	DCTN6	8	p12	-0.357394	-0.0355752	0.720797	0.4919
ENSG00000168610	STAT3	17	q21.2	0.35739	0.854983	0.7208	0.7208
ENSG00000189013	KIR2DL4	19	q13.42	-0.35739	-1.56037	0.7208	0.7208
ENSG00000184227	ACOT1	14	q24.3	0.35731	0.00187028	0.72086	0.7229
ENSG00000112078	KCTD20	6	p21.31	0.3573	0.00373836	0.720868	0.1218
ENSG00000137760	ALKBH8	11	q22.3	-0.356991	-0.00680787	0.721098	0.7252
ENSG00000124212	PTGIS	20	q13.13	-0.356855	-0.0356592	0.7212	0.7212
ENSG00000148019	CEP78	9	q21.2	-0.356722	-0.890049	0.7213	0.7213
ENSG00000107186	MPDZ	9	p23	-0.356594	-0.0194645	0.721395	0.1829
ENSG00000122543	OCM	7	p22.1	0.356588	0.304128	0.7214	0.7214
ENSG00000166407	LMO1	11	p15.4	-0.356557	-0.0618906	0.721424	0.5967
ENSG00000249715	FER1L5	2	q11.2	-0.356455	-0.0743223	0.7215	0.7215
ENSG00000164746	C7orf57	7	p12.3	-0.356455	-0.0276239	0.7215	0.7215
ENSG00000166411	IDH3A	15	q25.1	-0.356402	-1.61017	0.721539	0.6172
ENSG00000135312	HTR1B	6	q14.1	-0.356273	-0.00931619	0.721636	0.1999
ENSG00000204335	SP5	2	q31.1	0.356054	0.096011	0.7218	0.7218
ENSG00000184156	KCNQ3	8	q24.22	0.356054	0.00613067	0.7218	0.7218
ENSG00000119147	C2orf40	2	q12.2	0.355721	0.0026413	0.722049	0.01209
ENSG00000113296	THBS4	5	q14.1	-0.355654	-0.234986	0.7221	0.7221
ENSG00000161921	CXCL16	17	p13.2	-0.355599	-0.00523378	0.722141	0.4543
ENSG00000205138	SDHAF1	19	q13.12	-0.355574	-0.0143613	0.72216	0.7252
ENSG00000001036	FUCA2	6	q24.2	0.35552	0.0256231	0.7222	0.7222
ENSG00000186272	ZNF17	19	q13.43	-0.355235	-0.00743688	0.722414	0.7203
ENSG00000117748	RPA2	1	p35.3	-0.354991	-0.00204467	0.722597	0.629
ENSG00000148488	ST8SIA6	10	p12.33	-0.354986	-0.0166562	0.7226	0.7226
ENSG00000171401	KRT13	17	q21.2	0.354986	0.0449551	0.7226	0.7226
ENSG00000161677	JOSD2	19	q13.33	0.354986	0.013241	0.7226	0.7226
ENSG00000119684	MLH3	14	q24.3	0.354622	0.0202179	0.722872	0.6483
ENSG00000141503	MINK1	17	p13.2	-0.354586	-0.0577257	0.7229	0.7229
ENSG00000167969	ECI1	16	p13.3	0.354319	0.00736128	0.7231	0.7231
ENSG00000130717	UCK1	9	q34.13	-0.354185	-0.0254779	0.7232	0.7232
ENSG00000175170	FAM182B	20	p11.1	0.354066	0.000878236	0.72329	0.2536
ENSG00000266258	LINC01909	18	q22.2	-0.354063	-0.00657048	0.723292	0.3524
ENSG00000163125	RPRD2	1	q21.2	0.354052	0.00960643	0.7233	0.7233
ENSG00000148248	SURF4	9	q34.2	0.354052	0.0582479	0.7233	0.7233
ENSG00000196576	PLXNB2	22	q13.33	0.353918	0.0128682	0.7234	0.7234
ENSG00000259920	RP11-2E11.5	7	q32.2	-0.353811	-0.0152121	0.72348	0.6775
ENSG00000124882	EREG	4	q13.3	0.35381	0.0111391	0.723482	0.06172
ENSG00000153187	HNRNPU	1	q44	-0.353785	-0.0422661	0.7235	0.7235
ENSG00000147437	GNRH1	8	p21.2	0.353652	0.033261	0.7236	0.7236
ENSG00000259840	LA16c-380A1.1	16	p13.3	0.353518	0.259587	0.7237	0.7237
ENSG00000164983	TMEM65	8	q24.13	0.353251	0.00802327	0.7239	0.7239
ENSG00000124205	EDN3	20	q13.32	0.353251	0.407853	0.7239	0.7239
ENSG00000239642	MEIKIN	5	q31.1	0.353118	0.0153837	0.724	0.724
ENSG00000180776	ZDHHC20	13	q12.11	0.353103	0.00640749	0.724011	0.4264
ENSG00000248487	ABHD14A	3	p21.2	0.352985	0.00886423	0.7241	0.7241
ENSG00000230989	HSBP1	16	q23.3	0.352985	0.0705562	0.7241	0.7241
ENSG00000142669	SH3BGRL3	1	p36.11	0.352956	0.0124296	0.724122	0.2253
ENSG00000162631	NTNG1	1	p13.3	0.352918	0.00433478	0.72415	0.3713
ENSG00000260077	RP11-254F7.2	2	p25.1	0.35286	0.00320039	0.724194	0.1306
ENSG00000168291	PDHB	3	p14.3	-0.352851	-0.0111562	0.7242	0.7242
ENSG00000135185	TMEM243	7	q21.12	0.352851	0.0466508	0.7242	0.7242
ENSG00000111667	USP5	12	p13.31	-0.352851	-1.44866	0.7242	0.7242
ENSG00000160991	ORAI2	7	q22.1	0.352663	0.00575468	0.724341	0.633
ENSG00000172270	BSG	19	p13.3	0.352184	0.0160667	0.7247	0.7247
ENSG00000196503	ARL9	4	q12	0.35216	0.00365885	0.724718	0.6004
ENSG00000146007	ZMAT2	5	q31.3	0.351518	0.00990804	0.7252	0.7252
ENSG00000090686	USP48	1	p36.12	-0.351457	-0.005668	0.725246	0.6064
ENSG00000086288	NME8	7	p14.1	0.351353	0.00955159	0.725324	0.719
ENSG00000110651	CD81	11	p15.5	-0.351251	-0.0303398	0.7254	0.7254
ENSG00000155714	PDZD9	16	p12.2	0.351251	3.30462	0.7254	0.7254
ENSG00000145982	FARS2	6	p25.1	0.351123	0.00812454	0.725496	0.08379
ENSG00000067057	PFKP	10	p15.2	-0.351118	-0.0134181	0.7255	0.7255
ENSG00000228106	RP11-452F19.3	1	q41	0.351118	0.0051323	0.7255	0.7255
ENSG00000175414	ARL10	5	q35.2	0.350683	0.0245488	0.725826	0.06178
ENSG00000261462	CTA-254O6.1	7	q21.12	-0.350637	-0.202913	0.72586	0.3148
ENSG00000176204	LRRTM4	2	p12	0.350585	0.896252	0.7259	0.7259
ENSG00000234076	TPRG1-AS1	3	q28	0.350585	0.0129092	0.7259	0.7259
ENSG00000188001	TPRG1	3	q28	0.350585	1.15041	0.7259	0.7259
ENSG00000112992	NNT	5	p12	0.350486	0.00710339	0.725974	0.7047
ENSG00000173327	MAP3K11	11	q13.1	0.350185	0.00384594	0.7262	0.7262
ENSG00000144711	IQSEC1	3	p25.1	0.350052	0.625339	0.7263	0.7263
ENSG00000182272	B4GALNT4	11	p15.5	0.350052	0.0556632	0.7263	0.7263
ENSG00000153029	MR1	1	q25.3	0.349958	0.00388951	0.72637	0.04001
ENSG00000004897	CDC27	17	q21.32	-0.349828	-0.0171847	0.726468	0.7173
ENSG00000179262	RAD23A	19	p13.13	-0.349652	-1.01347	0.7266	0.7266
ENSG00000121318	TAS2R10	12	p13.2	-0.349519	-0.00581494	0.7267	0.7267
ENSG00000181409	AATK	17	q25.3	-0.349519	-0.0722196	0.7267	0.7267
ENSG00000173218	VANGL1	1	p13.1	-0.349252	-0.00660478	0.7269	0.7269
ENSG00000070601	FRMPD1	9	p13.2	0.349252	0.191401	0.7269	0.7269
ENSG00000139637	C12orf10	12	q13.13	-0.349252	-0.141382	0.7269	0.7269
ENSG00000181163	NPM1	5	q35.1	-0.34904	-0.0642726	0.727059	0.3997
ENSG00000183696	UPP1	7	p12.3	-0.348986	-0.301162	0.7271	0.7271
ENSG00000117569	PTBP2	1	p21.3	-0.34886	-0.0123976	0.727195	0.5151
ENSG00000177994	C2orf73	2	p16.2	0.348853	0.00391149	0.7272	0.7272
ENSG00000100393	EP300	22	q13.2	-0.348719	-0.0186108	0.7273	0.7273
ENSG00000176018	LYSMD3	5	q14.3	0.348712	0.0207361	0.727305	0.6977
ENSG00000214279	SCART1	10	q26.3	-0.348711	-0.00363864	0.727307	0.3214
ENSG00000174851	YIF1A	11	q13.2	-0.348586	-0.0173452	0.7274	0.7274
ENSG00000115568	ZNF142	2	q35	-0.348569	-0.00605778	0.727413	0.1369
ENSG00000171617	ENC1	5	q13.3	0.34832	0.00928041	0.7276	0.7276
ENSG00000129559	NEDD8	14	q12	0.348187	0.377107	0.7277	0.7277
ENSG00000143751	SDE2	1	q42.12	-0.348054	-0.0242772	0.7278	0.7278
ENSG00000124074	ENKD1	16	q22.1	-0.347944	-0.00794369	0.727882	0.03726
ENSG00000110871	COQ5	12	q24.31	0.34794	0.00256793	0.727885	0.1461
ENSG00000198964	SGMS1	10	q11.23	0.347936	0.0280781	0.727888	0.1205
ENSG00000109133	TMEM33	4	p13	0.34792	0.0513495	0.7279	0.4154
ENSG00000138669	PRKG2	4	q21.21	0.347787	0.0553684	0.728	0.728
ENSG00000135318	NT5E	6	q14.3	-0.347654	-0.0151202	0.7281	0.7281
ENSG00000163785	RYK	3	q22.2	0.347579	0.0114407	0.728157	0.6847
ENSG00000135617	PRADC1	2	p13.2	0.347521	0.0180633	0.7282	0.7282
ENSG00000272823	RP11-295M18.6	1	q41	-0.347518	-0.00206181	0.728202	0.421
ENSG00000197140	ADAM32	8	p11.22	-0.347419	-0.00113082	0.728277	0.4598
ENSG00000029639	TFB1M	6	q25.3	-0.347388	-0.0110763	0.7283	0.7283
ENSG00000232229	LINC00865	10	q23.31	0.347388	0.00195181	0.7283	0.7283
ENSG00000134905	CARS2	13	q34	0.347319	0.00231835	0.728351	0.5981
ENSG00000088035	ALG6	1	p31.3	-0.347255	-0.00852124	0.7284	0.7284
ENSG00000235863	B3GALT4	6	p21.32	-0.347255	-0.0502606	0.7284	0.7284
ENSG00000106635	BCL7B	7	q11.23	-0.346855	-0.0134097	0.7287	0.7287
ENSG00000215217	C5orf49	5	p15.31	0.346722	0.0137287	0.7288	0.7288
ENSG00000167302	TEPSIN	17	q25.3	-0.34671	-0.0130981	0.728809	0.6076
ENSG00000164603	BMT2	7	q31.1	0.346589	0.0720973	0.7289	0.7289
ENSG00000253873	PCDHGA11	5	q31.3	-0.346456	-0.0442312	0.729	0.729
ENSG00000253948	RP11-410L14.2	8	q22.2	-0.346456	-0.0524415	0.729	0.729
ENSG00000114739	ACVR2B	3	p22.2	-0.346456	-0.0182781	0.729	0.729
ENSG00000283297	RP4-816N1.8	12	p13.33	0.346417	0.00889648	0.72903	0.4181
ENSG00000169504	CLIC4	1	p36.11	0.346347	0.0394806	0.729082	0.3743
ENSG00000170515	PA2G4	12	q13.2	0.34619	0.162248	0.7292	0.7292
ENSG00000273821	RP5-963E22.6	20	q13.33	-0.346057	-0.0746639	0.7293	0.7293
ENSG00000121898	CPXM2	10	q26.13	-0.345791	-0.299987	0.7295	0.7295
ENSG00000128872	TMOD2	15	q21.2	-0.345658	-0.0112901	0.7296	0.7296
ENSG00000157870	FAM213B	1	p36.32	0.345576	0.00636706	0.729661	0.7308
ENSG00000006576	PHTF2	7	q11.23	0.345481	0.0302651	0.729733	0.6191
ENSG00000242282	AC108488.4	2	p25.3	-0.34537	-0.00578746	0.729816	0.4251
ENSG00000170915	PAQR8	6	p12.2	-0.345279	-0.00653548	0.729885	0.5658
ENSG00000196352	CD55	1	q32.2	-0.345259	-0.0334108	0.7299	0.7299
ENSG00000166959	MS4A8	11	q12.2	0.345259	7.27022	0.7299	0.7299
ENSG00000123992	DNPEP	2	q35	-0.345032	-0.00122084	0.730071	0.6707
ENSG00000136457	CHAD	17	q21.33	-0.344919	-0.152527	0.730155	0.6604
ENSG00000182993	C12orf60	12	p12.3	-0.344746	-0.00331798	0.730285	0.5636
ENSG00000162511	LAPTM5	1	p35.2	-0.344679	-0.0113414	0.730336	0.5484
ENSG00000224758	LINC01167	10	q26.3	0.344593	0.00414383	0.7304	0.7304
ENSG00000116922	C1orf109	1	p34.3	-0.344521	-0.00827867	0.730454	0.02683
ENSG00000136261	BZW2	7	p21.1	0.344328	0.0607556	0.7306	0.7306
ENSG00000171189	GRIK1	21	q21.3	0.344328	0.126542	0.7306	0.7306
ENSG00000185404	SP140L	2	q37.1	0.344188	0.00573316	0.730705	0.6254
ENSG00000082212	ME2	18	q21.2	-0.344076	-0.0188506	0.730789	0.5944
ENSG00000006555	TTC22	1	p32.3	-0.34404	-0.156843	0.730816	0.415
ENSG00000113851	CRBN	3	p26.2	-0.343995	-0.0115715	0.73085	0.7303
ENSG00000130522	JUND	19	p13.11	-0.343663	-0.140873	0.7311	0.7311
ENSG00000142230	SAE1	19	q13.32	0.34353	0.0229822	0.7312	0.7312
ENSG00000135093	USP30	12	q24.11	-0.343264	-0.275732	0.7314	0.7314
ENSG00000130165	ELOF1	19	p13.2	0.343264	0.033727	0.7314	0.7314
ENSG00000184117	NIPSNAP1	22	q12.2	0.343247	0.0109899	0.731413	0.1143
ENSG00000273036	FAM95C	9	p13.1	-0.342865	-0.132361	0.7317	0.7317
ENSG00000026508	CD44	11	p13	-0.342865	-0.0427735	0.7317	0.7317
ENSG00000181781	ODF3L2	19	p13.3	-0.342865	-0.0105001	0.7317	0.7317
ENSG00000145087	STXBP5L	3	q13.33	-0.342732	-0.0952824	0.7318	0.7318
ENSG00000114248	LRRC31	3	q26.2	-0.342732	-0.0258557	0.7318	0.7318
ENSG00000137818	RPLP1	15	q23	-0.342599	-0.0860915	0.7319	0.7319
ENSG00000111331	OAS3	12	q24.13	0.342515	0.00813221	0.731964	0.6487
ENSG00000086189	DIMT1	5	q12.1	-0.342333	-0.0209065	0.7321	0.7321
ENSG00000237212	RP11-569G13.2	9	q22.32	-0.342333	-0.00550984	0.7321	0.7321
ENSG00000214113	LYRM4	6	p25.1	-0.341868	-0.00261438	0.73245	0.4759
ENSG00000133574	GIMAP4	7	q36.1	0.34167	0.00636106	0.732599	0.4541
ENSG00000170802	FOXN2	2	p16.3	-0.341669	-0.0023267	0.7326	0.7326
ENSG00000134198	TSPAN2	1	p13.2	0.341536	0.0403265	0.7327	0.7327
ENSG00000102468	HTR2A	13	q14.2	0.341536	0.19201	0.7327	0.7327
ENSG00000116991	SIPA1L2	1	q42.2	0.341466	2.13463	0.732753	0.7325
ENSG00000269893	SNHG8	4	q26	-0.341403	-0.00276898	0.7328	0.7328
ENSG00000147724	FAM135B	8	q24.23	0.34127	0.074248	0.7329	0.7329
ENSG00000008438	PGLYRP1	19	q13.32	0.34127	0.0677007	0.7329	0.7329
ENSG00000112029	FBXO5	6	q25.2	0.341092	0.0171665	0.733034	0.5381
ENSG00000099866	MADCAM1	19	p13.3	-0.341067	-0.00205893	0.733053	0.3624
ENSG00000187391	MAGI2	7	q21.11	-0.341005	-0.00959017	0.7331	0.7331
ENSG00000144857	BOC	3	q13.2	-0.340967	-0.0275176	0.733128	0.1893
ENSG00000230054	RP11-402G3.5	9	q32	-0.340967	-0.261564	0.733129	0.109
ENSG00000100867	DHRS2	14	q11.2	0.340872	0.0452278	0.7332	0.7332
ENSG00000173894	CBX2	17	q25.3	-0.340713	-0.0350175	0.73332	0.189
ENSG00000105639	JAK3	19	p13.11	0.340531	0.0153247	0.733457	0.6692
ENSG00000137709	POU2F3	11	q23.3	-0.340473	-0.717088	0.7335	0.7335
ENSG00000143554	SLC27A3	1	q21.3	0.340075	0.0116812	0.7338	0.7338
ENSG00000198700	IPO9	1	q32.1	0.339781	0.115774	0.734022	0.1849
ENSG00000162849	KIF26B	1	q44	-0.339677	-0.653858	0.7341	0.7341
ENSG00000167635	ZNF146	19	q13.12	0.339677	3.39927	0.7341	0.7341
ENSG00000134827	TCN1	11	q12.1	0.339544	0.0437269	0.7342	0.7342
ENSG00000153827	TRIP12	2	q36.3	0.339411	0.0187661	0.7343	0.7343
ENSG00000141376	BCAS3	17	q23.2	-0.339411	-0.109769	0.7343	0.7343
ENSG00000094796	KRT31	17	q21.2	0.339146	0.0765654	0.7345	0.7345
ENSG00000108509	CAMTA2	17	p13.2	0.33911	0.00971628	0.734527	0.3505
ENSG00000136636	KCTD3	1	q41	-0.339013	-0.552869	0.7346	0.7346
ENSG00000146648	EGFR	7	p11.2	0.338905	0.0513573	0.734681	0.2971
ENSG00000147536	GINS4	8	p11.21	-0.33888	-0.107901	0.7347	0.7347
ENSG00000231943	PGM5P4-AS1	2	q14.1	0.33888	0.133904	0.7347	0.7347
ENSG00000158234	FAIM	3	q22.3	-0.33888	-0.0918719	0.7347	0.7347
ENSG00000168263	KCNV2	9	p24.2	0.338747	0.31706	0.7348	0.7348
ENSG00000165406	2023-03-08	10	q11.22	0.338615	0.00693878	0.7349	0.7349
ENSG00000183963	SMTN	22	q12.2	-0.338615	-0.124816	0.7349	0.7349
ENSG00000031691	CENPQ	6	p12.3	-0.338482	-0.00243395	0.735	0.735
ENSG00000138738	PRDM5	4	q27	-0.338417	-0.0121836	0.735049	0.7702
ENSG00000143001	TMEM61	1	p32.3	-0.338217	-0.00630868	0.7352	0.7352
ENSG00000184811	TUSC5	17	p13.3	0.338084	0.0237901	0.7353	0.7353
ENSG00000110245	APOC3	11	q23.3	0.337951	5.61916	0.7354	0.7354
ENSG00000156172	C8orf37	8	q22.1	0.33786	0.00188116	0.735469	0.4324
ENSG00000134440	NARS	18	q21.31	0.337749	0.0134214	0.735552	0.2447
ENSG00000142168	SOD1	21	q22.11	0.337661	0.019105	0.735619	0.05965
ENSG00000180447	GAS1	9	q21.33	-0.337553	-9.06012	0.7357	0.7357
ENSG00000124813	RUNX2	6	p21.1	-0.33742	-0.06849	0.7358	0.7358
ENSG00000133858	ZFC3H1	12	q21.1	0.33742	0.0400585	0.7358	0.7358
ENSG00000135253	KCP	7	q32.1	-0.337355	-0.0048003	0.735849	0.6235
ENSG00000165730	STOX1	10	q22.1	0.337155	0.00234164	0.736	0.736
ENSG00000089048	ESF1	20	p12.1	0.33689	0.411382	0.7362	0.7362
ENSG00000160182	TFF1	21	q22.3	0.336833	0.00611621	0.736243	0.1316
ENSG00000160207	HSF2BP	21	q22.3	0.336757	0.00823452	0.7363	0.7363
ENSG00000160208	RRP1B	21	q22.3	-0.336757	-0.0130518	0.7363	0.7363
ENSG00000166002	SMCO4	11	q21	0.336624	0.0402706	0.7364	0.7364
ENSG00000170615	SLC26A5	7	q22.1	0.33649	0.0111086	0.736501	0.007882
ENSG00000189127	ANKRD34B	5	q14.1	-0.336359	-0.415697	0.7366	0.7366
ENSG00000186298	PPP1CC	12	q24.11	-0.336359	-0.028552	0.7366	0.7366
ENSG00000118292	C1orf54	1	q21.2	0.336227	0.00658801	0.7367	0.7367
ENSG00000163344	PMVK	1	q21.3	0.336227	0.0528345	0.7367	0.7367
ENSG00000162892	IL24	1	q32.1	-0.336227	-0.173074	0.7367	0.7367
ENSG00000120149	MSX2	5	q35.2	0.336227	0.013677	0.7367	0.7367
ENSG00000229771	RP4-644L1.2	20	q12	0.336227	0.407714	0.7367	0.7367
ENSG00000153902	LGI4	19	q13.12	0.33611	0.00823371	0.736788	0.7365
ENSG00000167992	VWCE	11	q12.2	0.336048	0.133522	0.736834	0.3596
ENSG00000135341	MAP3K7	6	q15	-0.336004	-0.00869106	0.736868	0.5903
ENSG00000145708	CRHBP	5	q13.3	-0.335913	-0.00830241	0.736936	0.7357
ENSG00000114547	ROPN1B	3	q21.2	0.335849	0.00172819	0.736985	0.2107
ENSG00000256683	ZNF350	19	q13.41	-0.335771	-0.0104067	0.737044	0.6278
ENSG00000141367	CLTC	17	q23.1	-0.335697	-0.20189	0.737099	0.4827
ENSG00000165621	OXGR1	13	q32.1	0.335514	0.0130136	0.737237	0.7749
ENSG00000197937	ZNF347	19	q13.42	-0.335431	-0.0141519	0.7373	0.7373
ENSG00000130175	PRKCSH	19	p13.2	0.335149	0.00881856	0.737513	0.6159
ENSG00000168268	NT5DC2	3	p21.1	0.335066	0.0131915	0.737575	0.3203
ENSG00000179314	WSCD1	17	p13.2	0.335033	0.40241	0.7376	0.7376
ENSG00000115257	PCSK4	19	p13.3	-0.335033	-0.024436	0.7376	0.7376
ENSG00000274209	ANTXRL	10	q11.22	-0.334836	-0.00661287	0.737749	0.1553
ENSG00000137968	SLC44A5	1	p31.1	-0.334636	-0.862491	0.7379	0.7379
ENSG00000241449	RP11-545G3.1	7	q36.1	-0.334636	-0.00261159	0.7379	0.7379
ENSG00000112218	GPR63	6	q16.1	-0.334526	-0.00392755	0.737983	0.3137
ENSG00000136732	GYPC	2	q14.3	0.33437	0.753086	0.7381	0.7381
ENSG00000249173	LINC01093	4	q35.1	-0.333973	-44.1587	0.7384	0.7384
ENSG00000227456	LINC00310	21	q22.11	-0.33384	-0.425335	0.7385	0.7385
ENSG00000027869	SH2D2A	1	q23.1	-0.333716	-0.0113556	0.738594	0.4839
ENSG00000148362	C9orf142	9	q34.3	0.333575	0.0875771	0.7387	0.7387
ENSG00000246331	RP11-77I22.2	12	p11.21	-0.333575	-0.00618136	0.7387	0.7387
ENSG00000156256	USP16	21	q21.3	0.333575	0.0418711	0.7387	0.7387
ENSG00000163002	NUP35	2	q32.1	0.333546	0.00777395	0.738722	0.3468
ENSG00000165702	GFI1B	9	q34.13	-0.333443	-986.828	0.7388	0.7388
ENSG00000076053	RBM7	11	q23.2	-0.333368	-0.0153594	0.738857	0.5685
ENSG00000213347	MXD3	5	q35.3	0.333311	0.00216204	0.738899	0.2839
ENSG00000118418	HMGN3	6	q14.1	-0.33321	-0.0137211	0.738976	0.2766
ENSG00000136059	VILL	3	p22.2	0.33285	0.0301644	0.739247	0.09668
ENSG00000150540	HNMT	2	q22.1	0.33278	0.189796	0.7393	0.7393
ENSG00000247626	MARS2	2	q33.1	0.33278	0.0304891	0.7393	0.7393
ENSG00000235119	RP11-9M16.2	9	q32	-0.33278	-0.0193893	0.7393	0.7393
ENSG00000126524	SBDS	7	q11.21	-0.332648	-0.331671	0.7394	0.7394
ENSG00000139364	TMEM132B	12	q24.31	-0.332157	-0.00223362	0.739771	0.09654
ENSG00000177519	RPRM	2	q23.3	0.332118	0.11633	0.7398	0.7398
ENSG00000125818	PSMF1	20	p13	-0.331986	-0.00597955	0.7399	0.7399
ENSG00000267575	CTC-459F4.3	19	q11	-0.331969	-0.00312517	0.739913	0.23
ENSG00000105849	TWISTNB	7	p21.1	-0.331863	-0.00687933	0.739993	0.7369
ENSG00000150457	LATS2	13	q12.11	0.331721	0.302548	0.7401	0.7401
ENSG00000134697	GNL2	1	p34.3	0.33165	0.00800309	0.740154	0.2826
ENSG00000091542	ALKBH5	17	p11.2	-0.331522	-0.00456604	0.74025	0.07254
ENSG00000170903	MSANTD4	11	q22.3	0.331324	0.0110416	0.7404	0.7404
ENSG00000268416	CTD-2626G11.2	19	p12	-0.330954	-0.0184749	0.74068	0.697
ENSG00000127362	TAS2R3	7	q34	-0.330927	-0.0109553	0.7407	0.7407
ENSG00000161798	AQP5	12	q13.12	-0.330794	-0.00482547	0.7408	0.7408
ENSG00000047849	MAP4	3	p21.31	0.330662	0.0348311	0.7409	0.7409
ENSG00000198265	HELZ	17	q24.2	0.33066	0.0216416	0.740901	0.7015
ENSG00000040731	CDH10	5	p14.1	0.330529	0.0134161	0.741	0.741
ENSG00000091656	ZFHX4	8	q21.13	-0.330529	-0.0250363	0.741	0.741
ENSG00000164220	F2RL2	5	q13.3	0.330509	0.00412904	0.741015	0.5358
ENSG00000122176	FMOD	1	q32.1	-0.330427	-0.0053441	0.741077	0.008291
ENSG00000198668	CALM1	14	q32.11	0.330397	0.0379737	0.7411	0.7411
ENSG00000186868	MAPT	17	q21.31	0.330397	0.00462257	0.7411	0.7411
ENSG00000274341	RP11-227G15.10	17	q11.2	-0.330319	-0.0264317	0.741159	0.5967
ENSG00000104731	KLHDC4	16	q24.2	0.330224	0.00311969	0.74123	0.1057
ENSG00000137857	DUOX1	15	q21.1	0.330023	0.0147117	0.741383	0.4202
ENSG00000166770	ZNF667-AS1	19	q13.43	-0.32994	-0.00296933	0.741445	0.6442
ENSG00000259431	THTPA	14	q11.2	-0.329868	-0.010691	0.7415	0.7415
ENSG00000178685	PARP10	8	q24.3	0.329609	0.00594872	0.741695	0.6532
ENSG00000136161	RCBTB2	13	q14.2	-0.329603	-0.0392179	0.7417	0.7417
ENSG00000162572	SCNN1D	1	p36.33	-0.329515	-0.00641264	0.741767	0.1193
ENSG00000168329	CX3CR1	3	p22.2	-0.329471	-0.0139637	0.7418	0.7418
ENSG00000215717	TMEM167B	1	p13.3	0.329298	0.0162596	0.74193	0.5793
ENSG00000172264	MACROD2	20	p12.1	0.329206	0.0999384	0.742	0.742
ENSG00000241127	YAE1D1	7	p14.1	-0.329074	-0.0202392	0.7421	0.7421
ENSG00000071994	PDCD2	6	q27	0.32874	0.0066523	0.742353	0.4892
ENSG00000267475	CTD-2538C1.2	19	q13.11	0.32874	0.0170402	0.742353	0.3245
ENSG00000260604	RP1-140K8.5	6	p25.2	0.328677	0.0272706	0.7424	0.7424
ENSG00000225194	LINC00092	9	q22.32	-0.328544	-0.0257146	0.7425	0.7425
ENSG00000083093	PALB2	16	p12.2	-0.328508	-0.0180306	0.742527	0.3523
ENSG00000101158	NELFCD	20	q13.32	-0.328362	-0.00193653	0.742638	0.61
ENSG00000178917	ZNF852	3	p21.31	0.32828	0.0103643	0.7427	0.7427
ENSG00000185798	WDR53	3	q29	-0.328148	-0.10562	0.7428	0.7428
ENSG00000127445	PIN1	19	p13.2	-0.328015	-0.0198046	0.7429	0.7429
ENSG00000018625	ATP1A2	1	q23.2	0.327883	0.0209912	0.743	0.743
ENSG00000078304	PPP2R5C	14	q32.31	0.327883	0.0443624	0.743	0.743
ENSG00000104972	LILRB1	19	q13.42	-0.327754	-0.00445736	0.743097	0.5107
ENSG00000162441	LZIC	1	p36.22	-0.327753	-0.0307714	0.743098	0.4739
ENSG00000237372	UNQ6494	9	q22.2	-0.327687	-0.00579588	0.743148	0.4671
ENSG00000146085	MUT	6	p12.3	0.327527	0.00652875	0.74327	0.171
ENSG00000198785	GRIN3A	9	q31.1	-0.327486	-0.0385256	0.7433	0.7433
ENSG00000110777	POU2AF1	11	q23.1	0.327486	1.04041	0.7433	0.7433
ENSG00000112936	C7	5	p13.1	-0.326825	-0.0163767	0.7438	0.7438
ENSG00000156206	CFAP161	15	q25.1	0.326825	0.189595	0.7438	0.3315
ENSG00000175643	RMI2	16	p13.13	0.326646	0.00140194	0.743936	0.1115
ENSG00000166527	CLEC4D	12	p13.31	0.326589	0.00271688	0.743979	0.7385
ENSG00000119862	LGALSL	2	p14	0.326429	0.0204632	0.7441	0.7441
ENSG00000086015	MAST2	1	p34.1	-0.326297	-0.0104821	0.7442	0.7442
ENSG00000156521	TYSND1	10	q22.1	0.326273	0.0105515	0.744218	0.5263
ENSG00000146574	CCZ1B	7	p22.1	-0.326164	-0.00265313	0.7443	0.7443
ENSG00000105221	AKT2	19	q13.2	-0.326164	-0.00744839	0.7443	0.7443
ENSG00000105699	LSR	19	q13.12	0.325403	0.0121572	0.744876	0.233
ENSG00000130508	PXDN	2	p25.3	0.325239	0.0787337	0.745	0.745
ENSG00000275465	RP11-569G13.3	9	q22.32	-0.325107	-0.926993	0.7451	0.7451
ENSG00000166166	TRMT61A	14	q32.33	0.325107	0.0115943	0.7451	0.7451
ENSG00000276855	CTD-3157E16.2	17	p12	-0.325107	-0.00455824	0.7451	0.7451
ENSG00000139618	BRCA2	13	q13.1	0.325077	0.0065586	0.745123	0.5852
ENSG00000196547	MAN2A2	15	q26.1	-0.324975	-0.0101647	0.7452	0.7452
ENSG00000149308	NPAT	11	q22.3	0.324926	0.0104691	0.745237	0.08502
ENSG00000233154	LINC01762	1	p13.1	-0.32486	-0.220213	0.745287	0.6937
ENSG00000116016	EPAS1	2	p21	-0.324843	-0.348961	0.7453	0.7453
ENSG00000166532	RIMKLB	12	p13.31	0.324711	0.00528047	0.7454	0.7454
ENSG00000276728	AC142472.6	17	q21.31	-0.324711	-0.0126749	0.7454	0.7454
ENSG00000182934	SRPRA	11	q24.2	0.324447	0.333441	0.7456	0.7456
ENSG00000142875	PRKACB	1	p31.1	-0.324376	-0.0363663	0.745653	0.2844
ENSG00000255408	PCDHA3	5	q31.3	0.324172	0.00926568	0.745808	0.6431
ENSG00000146414	SHPRH	6	q24.3	-0.324001	-0.0238408	0.745938	0.6387
ENSG00000196228	SULT1C3	2	q12.3	0.323918	1208.29	0.746	0.746
ENSG00000187134	AKR1C1	10	p15.1	-0.323648	-0.0260073	0.746205	0.5247
ENSG00000133250	ZNF414	19	p13.2	-0.323585	-0.00552376	0.746252	0.4262
ENSG00000110400	NECTIN1	11	q23.3	0.323522	0.0235232	0.7463	0.7463
ENSG00000109927	TECTA	11	q23.3	-0.323258	-0.0122525	0.7465	0.7465
ENSG00000126088	UROD	1	p34.1	0.323126	0.00636413	0.7466	0.7466
ENSG00000111837	MAK	6	p24.2	-0.323126	-0.19357	0.7466	0.7466
ENSG00000166454	ATMIN	16	q23.2	0.323116	0.0460135	0.746607	0.6951
ENSG00000198467	TPM2	9	p13.3	-0.323095	-0.025802	0.746623	0.7487
ENSG00000140943	MBTPS1	16	q24.1	-0.32296	-0.00814845	0.746725	0.8061
ENSG00000160216	AGPAT3	21	q22.3	-0.322896	-0.022781	0.746774	0.2412
ENSG00000100263	RHBDD3	22	q12.2	-0.322876	-0.0190065	0.746789	0.5511
ENSG00000115548	KDM3A	2	p11.2	-0.322862	-0.0181896	0.7468	0.7468
ENSG00000145936	KCNMB1	5	q35.1	0.322862	0.438284	0.7468	0.7468
ENSG00000121957	GPSM2	1	p13.3	-0.32273	-0.0122683	0.7469	0.7469
ENSG00000126822	PLEKHG3	14	q23.3	0.32273	0.00587366	0.7469	0.7469
ENSG00000016391	CHDH	3	p21.1	-0.32271	-0.0103759	0.746915	0.7468
ENSG00000131373	HACL1	3	p25.1	0.322334	0.0125504	0.7472	0.7472
ENSG00000174808	BTC	4	q13.3	0.321938	0.0287034	0.7475	0.7475
ENSG00000116906	GNPAT	1	q42.2	-0.321886	-0.00523183	0.747539	0.7543
ENSG00000101276	SLC52A3	20	p13	-0.321806	-0.0692337	0.7476	0.7476
ENSG00000123612	ACVR1C	2	q24.1	0.321674	0.132295	0.7477	0.7477
ENSG00000180767	CHST13	3	q21.3	0.321587	0.00158257	0.747766	0.332
ENSG00000182264	IZUMO1	19	q13.33	-0.321585	-0.000580956	0.747767	0.00206
ENSG00000106245	BUD31	7	q22.1	0.321566	0.00736576	0.747781	0.3408
ENSG00000178665	ZNF713	7	p11.2	0.321505	0.00193577	0.747828	0.682
ENSG00000231246	RP5-965F6.2	1	p13.2	-0.32141	-0.00853122	0.7479	0.7479
ENSG00000204475	NCR3	6	p21.33	-0.32141	-0.129808	0.7479	0.7479
ENSG00000197272	IL27	16	p11.2	-0.32141	-0.00258357	0.7479	0.7479
ENSG00000184014	DENND5A	11	p15.4	0.321278	0.0203863	0.748	0.748
ENSG00000204514	ZNF814	19	q13.43	0.321278	0.00614861	0.748	0.748
ENSG00000105329	TGFB1	19	q13.2	-0.321227	-0.0089141	0.748038	0.4945
ENSG00000121931	LRIF1	1	p13.3	-0.321146	-0.0303329	0.7481	0.7481
ENSG00000112541	PDE10A	6	q27	0.321146	0.108508	0.7481	0.7481
ENSG00000182256	GABRG3	15	q12	-0.321014	-0.78158	0.7482	0.7482
ENSG00000146530	VWDE	7	p21.3	-0.320829	-0.00101255	0.74834	0.1404
ENSG00000095794	CREM	10	p11.21	-0.320618	-0.0201834	0.7485	0.7485
ENSG00000162062	C16orf59	16	p13.3	0.320618	0.153796	0.7485	0.7485
ENSG00000184983	NDUFA6	22	q13.2	-0.320618	-0.00266114	0.7485	0.7485
ENSG00000112796	ENPP5	6	p21.1	0.320486	0.0108346	0.7486	0.7486
ENSG00000141627	DYM	18	q21.1	0.320483	0.0416942	0.748602	0.03898
ENSG00000128789	PSMG2	18	p11.21	-0.320354	-0.00659984	0.7487	0.7487
ENSG00000188766	SPRED3	19	q13.2	0.320354	0.0750434	0.7487	0.7487
ENSG00000128191	DGCR8	22	q11.21	0.320354	0.0503774	0.7487	0.7487
ENSG00000144406	UNC80	2	q34	-0.320222	-0.12247	0.7488	0.7488
ENSG00000226005	RP11-464C19.3	10	p15.1	-0.320177	-0.0082922	0.748834	0.07498
ENSG00000149564	ESAM	11	q24.2	0.319958	0.20372	0.749	0.749
ENSG00000174718	KIAA1551	12	p11.21	0.319958	0.00744818	0.749	0.749
ENSG00000159593	NAE1	16	q22.1	0.319958	0.0932213	0.749	0.749
ENSG00000243725	TTC4	1	p32.3	0.319882	0.00439987	0.749058	0.3083
ENSG00000243709	LEFTY1	1	q42.12	-0.319826	-0.00256974	0.7491	0.7491
ENSG00000132004	FBXW9	19	p13.13	0.319826	0.0519267	0.7491	0.7491
ENSG00000204954	C12orf73	12	q23.3	-0.319763	-0.0039451	0.749148	0.7588
ENSG00000131386	GALNT15	3	p25.1	0.319562	0.00698796	0.7493	0.7493
ENSG00000154122	ANKH	5	p15.2	0.319562	0.057249	0.7493	0.7493
ENSG00000186458	DEFB132	20	p13	-0.319562	-0.956991	0.7493	0.7493
ENSG00000113638	TTC33	5	p13.1	0.319509	0.0100772	0.74934	0.1801
ENSG00000125124	BBS2	16	q13	0.319198	0.00136378	0.749576	0.002041
ENSG00000259673	IQCH-AS1	15	q23	-0.318594	-0.00592983	0.750034	0.7713
ENSG00000171148	TADA3	3	p25.3	-0.31798	-0.0160201	0.7505	0.7505
ENSG00000185658	BRWD1	21	q22.2	0.317802	0.0418576	0.750635	0.7842
ENSG00000164346	NSA2	5	q13.3	-0.31773	-0.0014872	0.75069	0.02712
ENSG00000126464	PRR12	19	q13.33	-0.317716	-0.00374334	0.7507	0.7507
ENSG00000140406	MESDC1	15	q25.1	0.317705	0.0195091	0.750709	0.5804
ENSG00000137817	PARP6	15	q23	0.317669	0.00347988	0.750736	0.5485
ENSG00000198087	CD2AP	6	p12.3	-0.317583	-0.0171285	0.750801	0.5136
ENSG00000185684	EP400NL	12	q24.33	0.317475	0.00230497	0.750883	0.01865
ENSG00000236384	LINC00479	21	q22.3	0.317418	0.000982439	0.750926	0.2782
ENSG00000110328	GALNT18	11	p15.4	0.317382	0.0413409	0.750954	0.7448
ENSG00000140931	CMTM3	16	q22.1	0.317187	0.0131011	0.751102	0.499
ENSG00000003393	ALS2	2	q33.1	-0.316959	-0.00366002	0.751274	0.06907
ENSG00000174562	KLK15	19	q13.33	-0.316959	-0.0196373	0.751275	0.002494
ENSG00000262370	RP11-473M20.9	16	p13.3	-0.316885	-0.00578039	0.751331	0.7465
ENSG00000168246	UBTD2	5	q35.1	0.316794	0.148399	0.7514	0.7514
ENSG00000064652	SNX24	5	q23.2	0.31653	0.012783	0.7516	0.7516
ENSG00000187862	TTC24	1	q22	-0.316488	-0.004606	0.751632	0.2927
ENSG00000120709	FAM53C	5	q31.2	-0.316399	-0.0336421	0.7517	0.7517
ENSG00000143942	CHAC2	2	p16.2	-0.31621	-0.0441493	0.751843	0.1217
ENSG00000172936	MYD88	3	p22.2	0.316135	0.262227	0.7519	0.7519
ENSG00000184916	JAG2	14	q32.33	-0.316135	-0.0733399	0.7519	0.7519
ENSG00000157766	ACAN	15	q26.1	0.316072	1.42148	0.751948	0.1888
ENSG00000168314	MOBP	3	p22.1	0.316003	0.0262114	0.752	0.752
ENSG00000130433	CACNG6	19	q13.42	-0.31574	-0.0143179	0.7522	0.7522
ENSG00000147804	SLC39A4	8	q24.3	-0.315726	-0.00776334	0.75221	0.3568
ENSG00000146802	TMEM168	7	q31.1	-0.315564	-0.042516	0.752333	0.5928
ENSG00000011114	BTBD7	14	q32.12	0.315313	0.0127899	0.752524	0.3346
ENSG00000170677	SOCS6	18	q22.2	0.315213	0.0705677	0.7526	0.7526
ENSG00000118412	CASP8AP2	6	q15	0.315104	0.010993	0.752683	0.0655
ENSG00000113946	CLDN16	3	q28	0.315049	0.00416603	0.752724	0.1775
ENSG00000206432	TMEM200C	18	p11.31	-0.314818	-0.00912322	0.7529	0.7529
ENSG00000124356	STAMBP	2	p13.1	-0.31478	-0.0113985	0.752928	0.5115
ENSG00000042980	ADAM28	8	p21.2	0.314554	0.0157431	0.7531	0.7531
ENSG00000169508	GPR183	13	q32.3	-0.314412	-0.0988407	0.753208	0.3317
ENSG00000273507	RP11-50D16.4	13	q13.3	-0.314164	-0.0214153	0.753396	0.1228
ENSG00000261934	PCDHGA9	5	q31.3	0.314035	0.0192015	0.753495	0.6364
ENSG00000147475	ERLIN2	8	p11.23	-0.313896	-0.0154794	0.7536	0.7536
ENSG00000198089	SFI1	22	q12.2	-0.313893	-0.00225482	0.753602	0.2669
ENSG00000100902	PSMA6	14	q13.2	0.313764	0.0740995	0.7537	0.7537
ENSG00000131379	C3orf20	3	p25.1	-0.313684	-0.00168524	0.753761	0.5031
ENSG00000161896	IP6K3	6	p21.31	-0.313633	-0.00554608	0.7538	0.7538
ENSG00000107902	LHPP	10	q26.13	0.313633	0.029939	0.7538	0.7538
ENSG00000233791	LINC01136	1	q32.1	0.313601	0.00162329	0.753824	0.1297
ENSG00000100650	SRSF5	14	q24.1	0.313521	0.311948	0.753885	0.6017
ENSG00000122873	CISD1	10	q21.1	-0.313501	-0.180711	0.7539	0.7539
ENSG00000142784	WDTC1	1	p36.11	0.313106	1.01516	0.7542	0.7542
ENSG00000152422	XRCC4	5	q14.2	0.313106	0.0270139	0.7542	0.7542
ENSG00000134028	ADAMDEC1	8	p21.2	-0.313106	-0.0360281	0.7542	0.7542
ENSG00000162723	SLAMF9	1	q23.2	0.312975	0.689077	0.7543	0.7543
ENSG00000143740	SNAP47	1	q42.13	0.312975	0.0148756	0.7543	0.7543
ENSG00000177494	ZBED2	3	q13.13	0.312975	0.175593	0.7543	0.7543
ENSG00000203727	SAMD5	6	q24.3	0.312857	0.0170837	0.75439	0.5985
ENSG00000145476	CYP4V2	4	q35.1	0.312729	0.00130659	0.754487	0.5799
ENSG00000066926	FECH	18	q21.31	-0.312625	-0.00691341	0.754566	0.1065
ENSG00000027644	INSRR	1	q23.1	0.31258	3.6661	0.7546	0.7546
ENSG00000172932	ANKRD13D	11	q13.2	-0.312444	-0.0162303	0.754703	0.003812
ENSG00000267868	RP11-120K24.3	13	q34	-0.312328	-0.00298213	0.754791	0.3293
ENSG00000101017	CD40	20	q13.12	-0.312321	-0.00436192	0.754796	0.6397
ENSG00000114480	GBE1	3	p12.2	-0.31231	-0.0164615	0.754805	0.5656
ENSG00000182446	NPLOC4	17	q25.3	-0.312217	-0.00555205	0.754876	0.5544
ENSG00000091651	ORC6	16	q11.2	0.312185	0.623851	0.7549	0.7549
ENSG00000165046	LETM2	8	p11.23	0.312107	0.0321439	0.754959	0.2032
ENSG00000232903	LINC01166	10	q26.3	-0.312094	-0.00322901	0.754969	0.4724
ENSG00000126262	FFAR2	19	q13.12	-0.312053	-0.0386078	0.755	0.755
ENSG00000067113	PLPP1	5	q11.2	0.31203	0.347944	0.755018	0.7523
ENSG00000277022	RP3-453C12.15	20	q13.12	-0.311982	-0.00835523	0.755054	0.3995
ENSG00000258561	RP11-72M17.1	14	q23.3	-0.31179	-0.00997181	0.7552	0.7552
ENSG00000139505	MTMR6	13	q12.13	0.311484	0.00643127	0.755433	0.4885
ENSG00000129472	RAB2B	14	q11.2	0.311395	0.0122356	0.7555	0.7555
ENSG00000182054	IDH2	15	q26.1	-0.311395	-0.0397021	0.7555	0.7555
ENSG00000198633	ZNF534	19	q13.41	-0.311375	-0.000586085	0.755516	0.4236
ENSG00000234362	LINC01914	2	p21	-0.311306	-0.0137202	0.755568	0.004701
ENSG00000152439	ZNF773	19	q13.43	-0.311223	-0.00184206	0.755631	0.1604
ENSG00000123453	SARDH	9	q34.2	0.311144	0.00158576	0.755692	0.2843
ENSG00000144339	TMEFF2	2	q32.3	0.311001	0.00822991	0.7558	0.7558
ENSG00000146066	HIGD2A	5	q35.2	0.310869	0.00664798	0.7559	0.7559
ENSG00000206561	COLQ	3	p25.1	0.310816	0.014731	0.75594	0.6904
ENSG00000239305	RNF103	2	p11.2	0.31075	0.029265	0.755991	0.4225
ENSG00000144455	SUMF1	3	p26.1	0.31072	0.00224713	0.756014	0.00256
ENSG00000164007	CLDN19	1	p34.2	-0.310606	-0.257737	0.7561	0.7561
ENSG00000143226	FCGR2A	1	q23.3	-0.310606	-0.0230373	0.7561	0.7561
ENSG00000135540	NHSL1	6	q24.1	0.310343	0.0945595	0.7563	0.7563
ENSG00000128606	LRRC17	7	q22.1	0.310299	0.0144718	0.756334	0.5885
ENSG00000078043	PIAS2	18	q21.1	-0.310212	-0.0233068	0.7564	0.7564
ENSG00000170456	DENND5B	12	p11.21	0.31008	0.769712	0.7565	0.7565
ENSG00000099219	ERMP1	9	p24.1	-0.310059	-0.0141155	0.756516	0.09149
ENSG00000164056	SPRY1	4	q28.1	0.309949	0.711236	0.7566	0.7566
ENSG00000213714	FAM209B	20	q13.31	0.309949	0.0106773	0.7566	0.7566
ENSG00000273342	KB-1440D3.14	22	q11.21	-0.309686	-0.233692	0.7568	0.7568
ENSG00000129562	DAD1	14	q11.2	-0.309554	-0.00666025	0.7569	0.7569
ENSG00000129422	MTUS1	8	p22	0.309414	0.0316595	0.757007	0.4018
ENSG00000136021	SCYL2	12	q23.1	0.309291	0.0593923	0.7571	0.7571
ENSG00000168243	GNG4	1	q42.3	0.309224	0.00597269	0.757151	0.2446
ENSG00000154451	GBP5	1	p22.2	-0.30916	-0.00743889	0.7572	0.7572
ENSG00000172348	RCAN2	6	p12.3	-0.308882	-0.0606127	0.757411	0.7141
ENSG00000227467	LINC01537	11	q13.4	-0.308701	-0.0165265	0.757549	0.6979
ENSG00000137074	APTX	9	p21.1	-0.308678	-0.00174706	0.757566	0.3071
ENSG00000135407	AVIL	12	q14.1	-0.308502	-0.0189187	0.7577	0.7577
ENSG00000134058	CDK7	5	q13.2	0.308128	0.00823754	0.757985	0.07763
ENSG00000104853	CLPTM1	19	q13.32	-0.308118	-0.0379256	0.757993	0.2601
ENSG00000132376	INPP5K	17	p13.3	0.308008	0.0064399	0.758077	0.1311
ENSG00000103175	WFDC1	16	q24.1	0.307977	0.0271224	0.7581	0.7581
ENSG00000197818	SLC9A8	20	q13.13	-0.307871	-0.00957909	0.758181	0.08412
ENSG00000116478	HDAC1	1	p35.2	-0.307486	-0.0171883	0.758474	0.4427
ENSG00000182093	WRB	21	q22.2	-0.307451	-0.00274726	0.7585	0.7585
ENSG00000106803	SEC61B	9	q22.33	-0.30732	-0.997516	0.7586	0.7586
ENSG00000225614	ZNF469	16	q24.2	-0.30732	-1.28484	0.7586	0.7586
ENSG00000064932	SBNO2	19	p13.3	0.30732	0.0475464	0.7586	0.7586
ENSG00000271086	NAMA	9	q22.33	0.306926	0.0487554	0.7589	0.7589
ENSG00000233521	LINC01638	22	q12.1	-0.306926	-0.0268603	0.7589	0.7589
ENSG00000160439	RDH13	19	q13.42	-0.306662	-0.00378288	0.759101	0.2555
ENSG00000157911	PEX10	1	p36.32	0.306531	0.0211742	0.7592	0.7592
ENSG00000176410	DNAJC30	7	q11.23	-0.306427	-0.00907219	0.75928	0.1031
ENSG00000041515	MYO16	13	q33.3	0.3064	0.23978	0.7593	0.7593
ENSG00000164199	ADGRV1	5	q14.3	0.306391	0.0091044	0.759307	0.6977
ENSG00000131095	GFAP	17	q21.31	-0.306269	-0.0267397	0.7594	0.7594
ENSG00000136710	CCDC115	2	q21.1	0.306137	0.00617688	0.7595	0.7595
ENSG00000172164	SNTB1	8	q24.12	-0.306006	-1.77296	0.7596	0.7596
ENSG00000147862	NFIB	9	p22.3	-0.306006	-0.407153	0.7596	0.7596
ENSG00000133104	SPG20	13	q13.3	-0.306006	-0.0198474	0.7596	0.7596
ENSG00000141576	RNF157	17	q25.1	-0.305875	-0.00295383	0.7597	0.7597
ENSG00000159228	CBR1	21	q22.12	-0.305709	-0.00347977	0.759826	0.2973
ENSG00000258942	RP11-255G12.2	14	q22.1	0.305612	0.0566865	0.7599	0.7599
ENSG00000257315	ZBED6	1	q32.1	0.305481	0.427517	0.76	0.76
ENSG00000111684	LPCAT3	12	p13.31	0.305349	3.97256	0.7601	0.7601
ENSG00000142166	IFNAR1	21	q22.11	-0.305218	-0.0239632	0.7602	0.7602
ENSG00000099937	SERPIND1	22	q11.21	0.305087	0.00336205	0.7603	0.7603
ENSG00000238227	C9orf69	9	q34.3	-0.304977	-0.0507341	0.760383	0.6667
ENSG00000250508	RP11-757G1.6	11	q13.3	0.304921	0.00266002	0.760426	0.3908
ENSG00000144366	GULP1	2	q32.1	0.304693	3.46793	0.7606	0.7606
ENSG00000136100	VPS36	13	q14.3	-0.304562	-0.00974011	0.7607	0.7607
ENSG00000162066	AMDHD2	16	p13.3	0.304562	0.0148284	0.7607	0.7607
ENSG00000136828	RALGPS1	9	q33.3	0.304477	0.00946071	0.760765	0.01018
ENSG00000166897	ELFN2	22	q13.1	0.30443	0.789869	0.7608	0.7608
ENSG00000258301	RP11-488C13.5	14	q24.3	-0.304236	-0.0149836	0.760948	0.232
ENSG00000138131	LOXL4	10	q24.2	-0.304168	-0.0121789	0.761	0.761
ENSG00000130592	LSP1	11	p15.5	0.304037	0.0650202	0.7611	0.7611
ENSG00000164938	TP53INP1	8	q22.1	-0.303801	-0.0265413	0.76128	0.243
ENSG00000270659	RP11-105N14.1	2	q34	0.303776	0.00380234	0.761298	0.4379
ENSG00000141279	NPEPPS	17	q21.32	-0.303546	-0.0031777	0.761474	0.1273
ENSG00000154743	TSEN2	3	p25.2	-0.303522	-0.00266282	0.761492	0.3275
ENSG00000114346	ECT2	3	q26.31	0.303512	0.0143208	0.7615	0.7615
ENSG00000096996	IL12RB1	19	p13.11	-0.303249	-0.0116834	0.7617	0.7617
ENSG00000140297	GCNT3	15	q22.2	0.302987	1.0019	0.7619	0.7619
ENSG00000204120	GIGYF2	2	q37.1	-0.302974	-0.0438935	0.76191	0.2024
ENSG00000086544	ITPKC	19	q13.2	-0.302771	-0.00644987	0.762064	0.2792
ENSG00000125868	DSTN	20	p12.1	-0.302606	-0.0362786	0.76219	0.4672
ENSG00000146842	TMEM209	7	q32.2	0.302593	0.00435187	0.7622	0.7622
ENSG00000196476	C20orf96	20	p13	0.302462	0.0034584	0.7623	0.7623
ENSG00000149575	SCN2B	11	q23.3	-0.302412	-0.0115594	0.762338	0.1362
ENSG00000112651	MRPL2	6	p21.1	0.302331	0.0170681	0.7624	0.7624
ENSG00000172273	HINFP	11	q23.3	-0.302331	-0.00753281	0.7624	0.7624
ENSG00000080546	SESN1	6	q21	0.302199	0.0125021	0.7625	0.7625
ENSG00000010810	FYN	6	q21	-0.302068	-0.269548	0.7626	0.7626
ENSG00000101246	ARFRP1	20	q13.33	0.302068	0.011155	0.7626	0.7626
ENSG00000232104	RFX3-AS1	9	p24.2	0.302007	0.00106273	0.762647	0.529
ENSG00000037280	FLT4	5	q35.3	-0.301997	-0.127475	0.762654	0.8011
ENSG00000178229	ZNF543	19	q13.43	-0.301937	-0.00812916	0.7627	0.7627
ENSG00000196453	ZNF777	7	q36.1	0.301872	0.0728814	0.76275	0.3974
ENSG00000185630	PBX1	1	q23.3	-0.301544	-0.637789	0.763	0.763
ENSG00000124795	DEK	6	p22.3	-0.301281	-0.0213976	0.7632	0.7632
ENSG00000185324	CDK10	16	q24.3	-0.301281	-0.00677769	0.7632	0.7632
ENSG00000111615	KRR1	12	q21.2	-0.30102	-0.00362324	0.763399	0.7468
ENSG00000181982	CCDC149	4	p15.2	0.300888	0.0152675	0.7635	0.7635
ENSG00000010626	LRRC23	12	p13.31	-0.300888	-0.00207676	0.7635	0.7635
ENSG00000122490	PQLC1	18	q23	-0.300872	-0.0134363	0.763512	0.1805
ENSG00000205978	NYNRIN	14	q12	-0.300626	-0.127872	0.7637	0.7637
ENSG00000163746	PLSCR2	3	q24	0.300494	0.00779525	0.7638	0.7638
ENSG00000184307	ZDHHC23	3	q13.31	-0.300493	-0.289982	0.763801	0.7873
ENSG00000174567	GOLT1A	1	q32.1	-0.30048	-0.00748427	0.763811	0.08962
ENSG00000177663	IL17RA	22	q11.1	-0.300329	-0.00283829	0.763926	0.1678
ENSG00000167333	TRIM68	11	p15.4	-0.300232	-0.00897238	0.764	0.764
ENSG00000153404	PLEKHG4B	5	p15.33	0.300101	0.0211612	0.7641	0.7641
ENSG00000255727	LINC01489	12	p12.3	-0.300101	-0.0284305	0.7641	0.7641
ENSG00000272438	RP11-54O7.16	1	p36.33	-0.299839	-0.175279	0.7643	0.7643
ENSG00000095321	CRAT	9	q34.11	-0.299839	-0.00561888	0.7643	0.7643
ENSG00000188672	RHCE	1	p36.11	-0.299593	-0.00227098	0.764487	0.5298
ENSG00000104324	CPQ	8	q22.1	0.299591	0.016033	0.76449	0.3095
ENSG00000163449	TMEM169	2	q35	-0.299577	-0.00801327	0.7645	0.7645
ENSG00000103353	UBFD1	16	p12.2	-0.299577	-0.0605111	0.7645	0.7645
ENSG00000267325	LINC01415	18	q21.2	-0.299315	-0.00849555	0.7647	0.7647
ENSG00000267224	AC005498.4	19	q13.43	-0.299315	-0.003932	0.7647	0.7647
ENSG00000143207	RFWD2	1	q25.2	0.29917	0.00538603	0.764811	0.13
ENSG00000106261	ZKSCAN1	7	q22.1	0.299052	0.869777	0.7649	0.7649
ENSG00000017797	RALBP1	18	p11.22	0.299052	0.0295374	0.7649	0.7649
ENSG00000273335	RP11-61L19.2	18	p11.22	0.298883	0.0555984	0.765029	0.2341
ENSG00000138778	CENPE	4	q24	-0.29879	-0.00587883	0.7651	0.7651
ENSG00000173598	NUDT4	12	q22	0.29879	0.00824053	0.7651	0.7651
ENSG00000249158	PCDHA11	5	q31.3	-0.298722	-0.0459759	0.765152	0.04486
ENSG00000135587	SMPD2	6	q21	-0.298692	-0.00590284	0.765175	0.4541
ENSG00000260456	C16orf95	16	q24.2	0.298659	0.00543369	0.7652	0.7652
ENSG00000167232	ZNF91	19	p12	0.298659	0.0132065	0.7652	0.7652
ENSG00000113387	SUB1	5	p13.3	-0.298254	-0.169068	0.765509	0.5457
ENSG00000153132	CLGN	4	q31.1	-0.298225	-0.0150926	0.765531	0.4187
ENSG00000099875	MKNK2	19	p13.3	0.298135	0.114505	0.7656	0.7656
ENSG00000100075	SLC25A1	22	q11.21	0.298135	0.00733935	0.7656	0.7656
ENSG00000141971	MVB12A	19	p13.11	0.297842	0.00364277	0.765824	0.759
ENSG00000051108	HERPUD1	16	q13	0.297742	0.0684354	0.7659	0.7659
ENSG00000258986	TMEM179	14	q32.33	0.297724	0.00345683	0.765913	0.4731
ENSG00000140990	NDUFB10	16	p13.3	-0.297338	-0.00585795	0.766209	0.66
ENSG00000256235	SMIM3	5	q33.1	0.297218	0.0828279	0.7663	0.7663
ENSG00000171121	KCNMB3	3	q26.32	-0.297087	-0.00727975	0.7664	0.7664
ENSG00000250041	CTD-2003C8.2	11	p15.4	0.296825	0.0554955	0.7666	0.7666
ENSG00000113742	CPEB4	5	q35.2	0.296563	0.051498	0.7668	0.7668
ENSG00000198855	FICD	12	q23.3	0.296513	0.0348862	0.766838	0.7168
ENSG00000132781	MUTYH	1	p34.1	0.296501	0.0166924	0.766848	0.322
ENSG00000183569	SERHL2	22	q13.2	0.29644	0.0011421	0.766894	0.2212
ENSG00000114770	ABCC5	3	q27.1	0.29617	0.0107993	0.7671	0.7671
ENSG00000153347	FAM81B	5	q15	0.295908	0.0901647	0.7673	0.7673
ENSG00000198105	ZNF248	10	p11.21	0.295908	0.00897503	0.7673	0.7673
ENSG00000171596	NMUR1	2	q37.1	-0.29566	-0.00242505	0.76749	0.01829
ENSG00000170091	HMP19	5	q35.2	0.295647	0.299004	0.7675	0.7675
ENSG00000268401	CTC-344H19.4	19	q13.32	-0.295647	-0.00446622	0.7675	0.7675
ENSG00000006071	ABCC8	11	p15.1	-0.295621	-0.00180482	0.767519	0.6317
ENSG00000139220	PPFIA2	12	q21.31	-0.295516	-0.00407231	0.7676	0.7676
ENSG00000099958	DERL3	22	q11.23	0.295516	0.0495315	0.7676	0.7676
ENSG00000094804	CDC6	17	q21.2	-0.295413	-0.151022	0.767678	0.4357
ENSG00000116747	TROVE2	1	q31.2	0.295254	0.108041	0.7678	0.7678
ENSG00000274286	ADRA2B	2	q11.2	-0.295208	-0.309152	0.767835	0.6905
ENSG00000182010	RTKN2	10	q21.2	-0.295005	-0.00410608	0.76799	0.1522
ENSG00000212128	TAS2R13	12	p13.2	-0.294861	-0.0032999	0.7681	0.7681
ENSG00000179218	CALR	19	p13.13	0.294861	0.00857873	0.7681	0.7681
ENSG00000167186	COQ7	16	p12.3	0.294825	0.0059268	0.768128	0.1947
ENSG00000166965	RCCD1	15	q26.1	0.294659	0.0034093	0.768254	0.7414
ENSG00000233493	TMEM238	19	q13.42	0.294655	0.0159358	0.768258	0.2325
ENSG00000270058	RP11-514D23.3	16	q24.1	-0.294599	-0.0887494	0.7683	0.7683
ENSG00000169994	MYO7B	2	q14.3	-0.294574	-0.00250953	0.76832	0.4643
ENSG00000180287	PLD5	1	q43	-0.294468	-0.884109	0.7684	0.7684
ENSG00000135148	TRAFD1	12	q24.13	-0.294338	-0.0444106	0.7685	0.7685
ENSG00000269155	RP3-431P23.5	6	q27	0.294217	0.00697485	0.768592	0.7488
ENSG00000129538	RNASE1	14	q11.2	0.294076	21.128	0.7687	0.7687
ENSG00000152661	GJA1	6	q22.31	-0.293814	-0.1256	0.7689	0.7689
ENSG00000183644	C11orf88	11	q23.1	-0.293683	-0.0322698	0.769	0.769
ENSG00000150753	CCT5	5	p15.2	-0.293552	-0.0129264	0.7691	0.7691
ENSG00000104064	GABPB1	15	q21.2	0.293552	0.00463453	0.7691	0.7691
ENSG00000159322	ADPGK	15	q24.1	0.293461	0.0107971	0.76917	0.657
ENSG00000226856	AC093901.1	2	q14.2	-0.29331	-0.00409135	0.769285	0.71
ENSG00000111203	ITFG2	12	p13.33	0.29316	0.0147377	0.7694	0.7694
ENSG00000135124	P2RX4	12	q24.31	0.293083	0.00220456	0.769459	0.2337
ENSG00000139200	PIANP	12	p13.31	-0.292812	-0.00339977	0.769666	0.3165
ENSG00000272473	AC006273.4	19	p13.3	-0.292767	-0.0234891	0.7697	0.7697
ENSG00000118482	PHF3	6	q12	0.292707	0.186698	0.769746	0.6803
ENSG00000122986	HVCN1	12	q24.11	0.292637	0.265066	0.7698	0.7698
ENSG00000122482	ZNF644	1	p22.2	-0.292506	-0.802077	0.7699	0.7699
ENSG00000110880	CORO1C	12	q24.11	-0.292506	-0.0348012	0.7699	0.7699
ENSG00000006015	C19orf60	19	p13.11	0.292106	0.00529505	0.770206	0.5272
ENSG00000271743	CTD-2541M15.3	8	p23.1	-0.292099	-0.00171088	0.770211	0.3245
ENSG00000103707	MTFMT	15	q22.31	-0.292045	-0.0407944	0.770252	0.03025
ENSG00000111058	ACSS3	12	q21.31	0.291721	0.0638585	0.7705	0.7705
ENSG00000134265	NAPG	18	p11.22	0.291665	0.000617927	0.770543	0.683
ENSG00000151445	VIPAS39	14	q24.3	-0.291616	-0.00572952	0.77058	0.4253
ENSG00000143375	CGN	1	q21.3	-0.291563	-0.0413354	0.77062	0.3626
ENSG00000125266	EFNB2	13	q33.3	0.291198	0.0639067	0.7709	0.7709
ENSG00000226479	TMEM185B	2	q14.2	-0.290675	-0.00829102	0.7713	0.7713
ENSG00000117791	2023-03-02	1	q41	-0.290475	-0.00474072	0.771453	0.3298
ENSG00000113578	FGF1	5	q31.3	-0.290283	-0.0269899	0.7716	0.7716
ENSG00000270035	RP11-338N10.2	1	p36.23	0.290196	0.0989493	0.771666	0.4784
ENSG00000275830	RP11-403A3.3	13	q34	0.290152	0.00507815	0.7717	0.7717
ENSG00000118194	TNNT2	1	q32.1	-0.289629	-0.0515158	0.7721	0.7721
ENSG00000186583	SPATC1	8	q24.3	0.28962	0.004817	0.772107	0.6532
ENSG00000176919	C8G	9	q34.3	-0.289513	-0.011891	0.772189	0.8103
ENSG00000115827	DCAF17	2	q31.1	0.289498	0.149588	0.7722	0.7722
ENSG00000100105	PATZ1	22	q12.2	0.289237	0.273299	0.7724	0.7724
ENSG00000164465	DCBLD1	6	q22.1	-0.289106	-0.00714605	0.7725	0.7725
ENSG00000197614	MFAP5	12	p13.31	0.289106	0.0136025	0.7725	0.7725
ENSG00000143149	ALDH9A1	1	q24.1	0.28887	0.00253806	0.772681	0.6958
ENSG00000136883	KIF12	9	q32	0.288829	0.00452405	0.772712	0.4407
ENSG00000177459	ERICH5	8	q22.2	-0.288611	-0.0110912	0.772879	0.7415
ENSG00000197056	ZMYM1	1	p34.3	-0.288593	-0.00590591	0.772893	0.1393
ENSG00000166750	SLFN5	17	q12	-0.288584	-0.00303021	0.7729	0.7729
ENSG00000240184	PCDHGC3	5	q31.3	0.288453	0.225678	0.773	0.773
ENSG00000174775	HRAS	11	p15.5	-0.288406	-0.003091	0.773036	0.3692
ENSG00000198680	TUSC1	9	p21.2	-0.28837	-0.00275439	0.773064	0.7513
ENSG00000196636	SDHAF3	7	q21.3	0.288322	0.0895415	0.7731	0.7731
ENSG00000148908	RGS10	10	q26.11	0.288061	0.0239912	0.7733	0.7733
ENSG00000185838	GNB1L	22	q11.21	-0.288007	-0.00309388	0.773342	0.6271
ENSG00000100918	REC8	14	q12	0.28793	0.0270419	0.7734	0.7734
ENSG00000129167	TPH1	11	p15.1	-0.287669	-0.00922802	0.7736	0.7736
ENSG00000115944	COX7A2L	2	p21	-0.287516	-0.00296055	0.773718	0.5813
ENSG00000039537	C6	5	p13.1	0.287408	0.724162	0.7738	0.7738
ENSG00000198876	DCAF12	9	p13.3	-0.287408	-1.20441	0.7738	0.7738
ENSG00000179776	CDH5	16	q21	0.287016	0.176116	0.7741	0.7741
ENSG00000100104	SRRD	22	q12.1	0.286696	0.0114018	0.774345	0.7434
ENSG00000112851	ERBIN	5	q12.3	0.286494	0.0152247	0.7745	0.7745
ENSG00000099284	H2AFY2	10	q22.1	-0.286494	-0.288814	0.7745	0.7745
ENSG00000133454	MYO18B	22	q12.1	-0.286116	-0.0290894	0.774789	0.1853
ENSG00000177106	EPS8L2	11	p15.5	-0.286102	-0.12834	0.7748	0.7748
ENSG00000154143	PANX3	11	q24.2	-0.285971	-1.84624	0.7749	0.7749
ENSG00000095932	SMIM24	19	p13.3	0.285971	0.0970594	0.7749	0.7749
ENSG00000100300	TSPO	22	q13.2	-0.285841	-0.00788659	0.775	0.775
ENSG00000168481	LGI3	8	p21.3	0.285792	0.146723	0.775038	0.7538
ENSG00000175787	ZNF169	9	q22.32	0.285702	0.0110274	0.775106	0.5292
ENSG00000115155	OTOF	2	p23.3	-0.285449	-0.00324463	0.7753	0.7753
ENSG00000111850	SMIM8	6	q15	-0.28543	-0.00317736	0.775315	0.6268
ENSG00000088970	KIZ	20	p11.23	0.285427	0.012	0.775317	0.7738
ENSG00000037241	RPL26L1	5	q35.1	-0.284927	-0.0417604	0.7757	0.7757
ENSG00000103319	EEF2K	16	p12.2	-0.284927	-0.0246738	0.7757	0.7757
ENSG00000272338	RP11-722E23.2	8	p12	0.284797	0.00423353	0.7758	0.7758
ENSG00000167767	KRT80	12	q13.13	0.284536	0.0134935	0.776	0.776
ENSG00000204599	TRIM39	6	p22.1	-0.284373	-0.2564	0.776125	0.6307
ENSG00000134508	CABLES1	18	q11.2	-0.284275	-0.0809008	0.7762	0.7762
ENSG00000230978	LINC00160	21	q22.12	-0.284275	-0.24564	0.7762	0.7762
ENSG00000122678	POLM	7	p13	0.284267	0.00129936	0.776206	0.1718
ENSG00000136840	ST6GALNAC4	9	q34.11	0.284014	1.46387	0.7764	0.7764
ENSG00000130649	CYP2E1	10	q26.3	0.284014	0.00405043	0.7764	0.7764
ENSG00000126243	LRFN3	19	q13.12	-0.284014	-0.0269582	0.7764	0.7764
ENSG00000160471	COX6B2	19	q13.42	-0.284014	-0.0168173	0.7764	0.7764
ENSG00000104413	ESRP1	8	q22.1	0.283883	0.148613	0.7765	0.7765
ENSG00000180917	CMTR2	16	q22.2	-0.28387	-0.0068884	0.77651	0.3988
ENSG00000168280	KIF5C	2	q23.1	0.283753	0.019066	0.7766	0.7766
ENSG00000158467	AHCYL2	7	q32.1	0.283492	0.0144334	0.7768	0.7768
ENSG00000223561	AC003090.1	7	p15.2	0.283419	0.0149451	0.776856	0.761
ENSG00000104432	IL7	8	q21.13	-0.283361	-0.00885673	0.7769	0.7769
ENSG00000163923	RPL39L	3	q27.3	0.2831	0.177652	0.7771	0.7771
ENSG00000203499	FAM83H-AS1	8	q24.3	0.28297	0.098028	0.7772	0.7772
ENSG00000112335	SNX3	6	q21	0.282326	0.0342993	0.777694	0.4533
ENSG00000203867	RBM20	10	q25.2	-0.282187	-0.429235	0.7778	0.7778
ENSG00000041802	LSG1	3	q29	0.282129	0.00160181	0.777845	0.7042
ENSG00000213079	SCAF8	6	q25.2	-0.281926	-0.0946102	0.778	0.778
ENSG00000149489	ROM1	11	q12.3	-0.281867	-0.00637492	0.778045	0.4533
ENSG00000181458	TMEM45A	3	q12.2	0.281812	0.00127718	0.778088	0.198
ENSG00000154319	FAM167A	8	p23.1	-0.281796	-0.404136	0.7781	0.7781
ENSG00000182379	NXPH4	12	q13.3	-0.281796	-0.0280992	0.7781	0.7781
ENSG00000204882	GPR20	8	q24.3	-0.281781	-0.0224771	0.778111	0.7691
ENSG00000179965	ZNF771	16	p11.2	0.281666	0.640623	0.7782	0.7782
ENSG00000170634	ACYP2	2	p16.2	-0.281547	-0.00230793	0.778291	0.6196
ENSG00000157450	RNF111	15	q22.1	0.281405	2.30852	0.7784	0.7784
ENSG00000136122	BORA	13	q21.33	-0.281393	-0.00370772	0.778409	0.2013
ENSG00000086232	EIF2AK1	7	p22.1	-0.281274	-0.0360895	0.7785	0.7785
ENSG00000160401	CFAP157	9	q34.11	0.281144	0.0369409	0.7786	0.7786
ENSG00000089163	SIRT4	12	q24.31	-0.281144	-0.00350154	0.7786	0.7786
ENSG00000234902	AC007879.2	2	q33.3	0.280944	0.00362947	0.778753	0.7093
ENSG00000179546	HTR1D	1	p36.12	-0.280753	-0.0350735	0.7789	0.7789
ENSG00000130635	COL5A1	9	q34.3	-0.280753	-0.0794583	0.7789	0.7789
ENSG00000278916	CEP83-AS1	12	q22	0.280637	0.0209604	0.778988	0.781
ENSG00000163946	FAM208A	3	p14.3	0.280622	0.575812	0.779	0.779
ENSG00000182154	MRPL41	9	q34.3	0.28052	0.00261741	0.779079	0.784
ENSG00000104946	TBC1D17	19	q13.33	-0.280109	-0.0633661	0.779394	0.5866
ENSG00000160190	SLC37A1	21	q22.3	0.280068	0.0136886	0.779425	0.588
ENSG00000244242	IFITM10	11	p15.5	-0.280027	-0.00704346	0.779457	0.3728
ENSG00000175265	GOLGA8A	15	q14	0.279899	0.00901756	0.779555	0.5126
ENSG00000064547	LPAR2	19	p13.11	-0.27984	-0.0760671	0.7796	0.7796
ENSG00000112539	C6orf118	6	q27	-0.27958	-1268.16	0.7798	0.7798
ENSG00000136147	PHF11	13	q14.2	-0.2795	-0.00673735	0.779861	0.0004203
ENSG00000162398	LEXM	1	p32.3	0.27949	0.00990932	0.779869	0.7078
ENSG00000185860	CCDC190	1	q23.3	-0.279458	-0.00658101	0.779893	0.7367
ENSG00000135374	ELF5	11	p13	0.279449	0.0170323	0.7799	0.7799
ENSG00000204237	OXLD1	17	q25.3	-0.279273	-0.00927271	0.780035	0.0805
ENSG00000091436	MAP3K20	2	q31.1	0.278313	0.0304577	0.780772	0.7191
ENSG00000198208	RPS6KL1	14	q24.3	0.278277	0.00352266	0.7808	0.7808
ENSG00000188707	ZBED6CL	7	q36.1	-0.278016	-0.00170112	0.781	0.781
ENSG00000185669	SNAI3	16	q24.2	0.277945	0.00508272	0.781055	0.6879
ENSG00000204228	HSD17B8	6	p21.32	0.277899	0.0038739	0.78109	0.1668
ENSG00000143374	TARS2	1	q21.2	-0.277886	-0.00905036	0.7811	0.7811
ENSG00000217442	SYCE3	22	q13.33	-0.277795	-0.00291428	0.78117	0.02525
ENSG00000168237	GLYCTK	3	p21.2	0.277783	0.00307958	0.781179	0.05286
ENSG00000260645	RP11-250B2.5	6	q14.1	-0.277756	-0.00727246	0.7812	0.7812
ENSG00000182103	FAM181B	11	q14.1	-0.277756	-0.133841	0.7812	0.7812
ENSG00000162461	SLC25A34	1	p36.21	0.277704	0.00248476	0.78124	0.7746
ENSG00000163393	SLC22A15	1	p13.1	-0.277645	-0.00415441	0.781285	0.7775
ENSG00000152382	TADA1	1	q24.1	-0.277625	-0.106795	0.7813	0.5408
ENSG00000236699	ARHGEF38	4	q24	-0.277625	-3.20677	0.7813	0.7813
ENSG00000177105	RHOG	11	p15.4	0.277365	0.0221098	0.7815	0.7815
ENSG00000063015	SEZ6	17	q11.2	0.277168	1.04447	0.781651	0.4786
ENSG00000270673	YTHDF3-AS1	8	q12.3	-0.277104	-0.00442676	0.7817	0.7817
ENSG00000277200	RP11-74E22.8	17	p13.3	-0.277104	-0.00230957	0.7817	0.7817
ENSG00000213694	S1PR3	9	q22.1	0.27689	0.0620465	0.781864	0.1122
ENSG00000116459	ATP5F1	1	p13.2	-0.276714	-0.0342437	0.782	0.782
ENSG00000161647	MPP3	17	q21.31	-0.276714	-0.00790304	0.782	0.782
ENSG00000103091	WDR59	16	q23.1	0.276709	0.0912802	0.782004	0.4439
ENSG00000130402	ACTN4	19	q13.2	-0.276695	-0.00896904	0.782014	0.7416
ENSG00000130751	NPAS1	19	q13.32	-0.276521	-0.0156844	0.782148	0.7793
ENSG00000185730	ZNF696	8	q24.3	-0.276429	-0.00396279	0.782218	0.4803
ENSG00000112761	WISP3	6	q21	0.276037	0.00275239	0.78252	0.7792
ENSG00000073803	MAP3K13	3	q27.2	0.275907	0.0255455	0.78262	0.08378
ENSG00000273038	RP11-479G22.8	10	p11.22	0.275893	0.00169288	0.78263	0.6757
ENSG00000176720	BOK	2	q37.3	0.275865	0.00374219	0.782652	0.7191
ENSG00000121594	CD80	3	q13.33	-0.275802	-0.00770861	0.7827	0.7827
ENSG00000244165	P2RY11	19	p13.2	-0.275739	-0.00255699	0.782748	0.07118
ENSG00000198225	FKBP1C	6	q12	0.275672	0.0714329	0.7828	0.7828
ENSG00000124783	SSR1	6	p24.3	-0.275542	-0.0214586	0.7829	0.7829
ENSG00000074071	MRPS34	16	p13.3	-0.275542	-0.189864	0.7829	0.7829
ENSG00000021488	SLC7A9	19	q13.11	-0.275528	-0.00141209	0.78291	0.7589
ENSG00000105989	WNT2	7	q31.2	-0.275408	-0.0590106	0.783003	0.7224
ENSG00000146223	RPL7L1	6	p21.1	0.275266	0.00252765	0.783112	0.1517
ENSG00000104756	KCTD9	8	p21.2	0.275151	2.38693	0.7832	0.7832
ENSG00000174226	SNX31	8	q22.3	-0.275108	-0.000927427	0.783234	0.4615
ENSG00000145779	TNFAIP8	5	q23.1	-0.275043	-0.0277952	0.783283	0.7631
ENSG00000129347	KRI1	19	p13.2	-0.274919	-0.00165218	0.783379	0.4627
ENSG00000165556	CDX2	13	q12.2	-0.274761	-0.00520464	0.7835	0.7835
ENSG00000184182	UBE2F	2	q37.3	0.274501	0.00895221	0.7837	0.7837
ENSG00000111911	HINT3	6	q22.32	0.274501	0.0296297	0.7837	0.7837
ENSG00000276957	RP11-29B2.6	13	q33.1	0.27437	0.0177101	0.7838	0.7838
ENSG00000108846	ABCC3	17	q21.33	0.274254	0.00784955	0.78389	0.7116
ENSG00000186047	DLEU7	13	q14.3	0.27398	0.0622708	0.7841	0.7841
ENSG00000105939	ZC3HAV1	7	q34	-0.273896	-0.0203032	0.784165	0.2955
ENSG00000179115	FARSA	19	p13.13	0.27385	0.0137199	0.7842	0.7842
ENSG00000112309	B3GAT2	6	q13	0.27359	0.0868007	0.7844	0.7844
ENSG00000197951	ZNF71	19	q13.43	-0.27359	-0.254281	0.7844	0.7844
ENSG00000198218	QRICH1	3	p21.31	0.273571	0.00506763	0.784414	0.7497
ENSG00000092978	GPATCH2	1	q41	-0.273069	-0.0616165	0.7848	0.7848
ENSG00000138688	KIAA1109	4	q27	0.272939	0.00947339	0.7849	0.7849
ENSG00000165156	ZHX1	8	q24.13	-0.272939	-0.0108967	0.7849	0.7849
ENSG00000236427	RP11-107M16.2	1	q21.3	0.272893	0.00322813	0.784935	0.1877
ENSG00000166250	CLMP	11	q24.1	-0.272679	-0.026021	0.7851	0.7851
ENSG00000013375	PGM3	6	q14.1	0.272675	0.0360275	0.785103	0.128
ENSG00000139173	TMEM117	12	q12	0.272653	0.0815006	0.78512	0.2338
ENSG00000183888	C1orf64	1	p36.13	0.272419	0.0191535	0.7853	0.7853
ENSG00000084072	PPIE	1	p34.2	0.272419	0.000901262	0.7853	0.7853
ENSG00000230454	U73166.2	3	p21.31	0.272419	0.00840514	0.7853	0.7853
ENSG00000142039	CCDC97	19	q13.2	-0.272289	-0.0116208	0.7854	0.7854
ENSG00000163349	HIPK1	1	p13.2	-0.272029	-0.0774507	0.7856	0.7856
ENSG00000120333	MRPS14	1	q25.1	-0.271933	-0.00651611	0.785673	0.3038
ENSG00000204634	TBC1D8	2	q11.2	-0.271769	-0.269594	0.7858	0.7858
ENSG00000056736	IL17RB	3	p21.1	0.271638	0.00879762	0.7859	0.7859
ENSG00000167695	FAM57A	17	p13.3	-0.271638	-0.00440215	0.7859	0.7859
ENSG00000106560	GIMAP2	7	q36.1	-0.271544	-0.00265877	0.785973	0.7847
ENSG00000178467	P4HTM	3	p21.31	-0.271248	-0.00722549	0.7862	0.7862
ENSG00000152795	HNRNPDL	4	q21.22	-0.271248	-0.0192524	0.7862	0.7862
ENSG00000274021	RP11-823E8.3	12	q21.33	0.270988	0.207593	0.7864	0.7864
ENSG00000119681	LTBP2	14	q24.3	0.270919	0.0299683	0.786453	0.5663
ENSG00000269416	LINC01224	19	p12	0.270858	0.00741939	0.7865	0.7865
ENSG00000186326	RGS9BP	19	q13.11	0.270858	0.24416	0.7865	0.7865
ENSG00000154479	CCDC173	2	q31.1	-0.270773	-0.00212432	0.786566	0.3236
ENSG00000196233	LCOR	10	q24.1	-0.270598	-0.0396847	0.7867	0.7867
ENSG00000105427	CNFN	19	q13.2	-0.270598	-0.0650332	0.7867	0.7867
ENSG00000178531	CTXN1	19	p13.2	-0.270457	-0.0221338	0.786809	0.6051
ENSG00000100218	RSPH14	22	q11.23	0.270315	0.00464364	0.786918	0.474
ENSG00000250510	GPR162	12	p13.31	-0.270267	-0.0372423	0.786955	0.2105
ENSG00000271849	CTC-332L22.1	5	q21.3	-0.27011	-0.00291425	0.787076	0.5103
ENSG00000258593	CTD-3051D23.4	14	q32.33	0.270078	0.107866	0.7871	0.7871
ENSG00000088726	TMEM40	3	p25.2	-0.270038	-0.086406	0.787131	0.4616
ENSG00000133731	IMPA1	8	q21.13	-0.269968	-0.0024748	0.787185	0.2999
ENSG00000173334	TRIB1	8	q24.13	-0.269948	-0.15924	0.7872	0.7872
ENSG00000130159	ECSIT	19	p13.2	0.269948	0.00925171	0.7872	0.7872
ENSG00000186153	WWOX	16	q23.1	0.269945	0.00245093	0.787203	0.3629
ENSG00000049541	RFC2	7	q11.23	0.269818	2.29766	0.7873	0.7873
ENSG00000198538	ZNF28	19	q13.41	-0.269818	-0.0646901	0.7873	0.7873
ENSG00000172239	PAIP1	5	p12	-0.269688	-0.0592744	0.7874	0.7874
ENSG00000181666	HKR1	19	q13.12	0.269688	0.0222608	0.7874	0.7874
ENSG00000162896	PIGR	1	q32.1	-0.26966	-0.0353457	0.787422	0.4957
ENSG00000120868	APAF1	12	q23.1	-0.269555	-0.00367602	0.787502	0.2877
ENSG00000196670	ZFP62	5	q35.3	0.269395	0.00512418	0.787625	0.7887
ENSG00000137825	ITPKA	15	q15.1	-0.269298	-0.012949	0.7877	0.7877
ENSG00000161904	LEMD2	6	p21.31	-0.269135	-0.00277182	0.787826	0.7951
ENSG00000270019	RP11-141B14.1	2	q14.1	-0.268958	-0.0586033	0.787962	0.6435
ENSG00000255250	CTD-2005H7.2	11	q14.2	-0.268909	-0.00403189	0.788	0.788
ENSG00000197747	S100A10	1	q21.3	-0.268907	-0.00712948	0.788001	0.3381
ENSG00000180902	D2HGDH	2	q37.3	-0.268899	-0.00337317	0.788007	0.08408
ENSG00000173818	ENDOV	17	q25.3	-0.268779	-0.016579	0.7881	0.7881
ENSG00000115325	DOK1	2	p13.1	0.268519	0.0824691	0.7883	0.7883
ENSG00000258499	RP11-862G15.2	14	q32.12	-0.268129	-0.0206061	0.7886	0.7886
ENSG00000159202	UBE2Z	17	q21.32	-0.268129	-0.0144529	0.7886	0.7886
ENSG00000133055	MYBPH	1	q32.1	0.268065	0.0963421	0.78865	0.6984
ENSG00000198892	SHISA4	1	q32.1	-0.267938	-0.00527218	0.788747	0.2751
ENSG00000128563	PRKRIP1	7	q22.1	-0.267869	-0.00526304	0.7888	0.7888
ENSG00000171873	ADRA1D	20	p13	0.267739	0.0142684	0.7889	0.7889
ENSG00000175877	WBSCR28	7	q11.23	-0.26735	-1.1123	0.7892	0.7892
ENSG00000269959	SPACA6P-AS	19	q13.41	0.26735	0.377112	0.7892	0.7892
ENSG00000182310	SPACA6	19	q13.41	-0.26735	-0.307482	0.7892	0.7892
ENSG00000212719	C17orf51	17	p11.2	-0.26722	-0.0082201	0.7893	0.7893
ENSG00000187792	ZNF70	22	q11.23	0.26709	0.0119457	0.7894	0.7894
ENSG00000256166	XXbac-BPG248L24.13	6	p21.33	0.266925	0.00296296	0.789527	0.01064
ENSG00000255221	CARD17	11	q22.3	-0.26683	-0.00866473	0.7896	0.7896
ENSG00000138758	2023-09-11	4	q21.1	0.2667	0.0249229	0.7897	0.7897
ENSG00000091136	LAMB1	7	q31.1	0.2667	0.00968668	0.7897	0.7897
ENSG00000186523	FAM86B1	8	p23.1	0.2667	0.00554645	0.7897	0.7897
ENSG00000272856	RP11-710E1.2	4	q22.1	0.26657	0.00480502	0.7898	0.7898
ENSG00000112855	HARS2	5	q31.3	0.26657	0.012312	0.7898	0.7898
ENSG00000164548	TRA2A	7	p15.3	-0.26657	-0.0706563	0.7898	0.7898
ENSG00000158163	DZIP1L	3	q22.3	-0.26644	-0.00534404	0.7899	0.7899
ENSG00000181291	TMEM132E	17	q12	0.26641	0.00569547	0.789924	0.8211
ENSG00000167526	RPL13	16	q24.3	0.266311	0.00442496	0.79	0.79
ENSG00000198026	ZNF335	20	q13.12	0.266268	0.0301673	0.790032	0.3561
ENSG00000143924	EML4	2	p21	-0.266129	-0.00282493	0.79014	0.5541
ENSG00000137198	GMPR	6	p22.3	0.266051	1.97101	0.7902	0.7902
ENSG00000204815	TTC25	17	q21.2	0.266051	0.0150745	0.7902	0.7902
ENSG00000154678	PDE1C	7	p14.3	0.265952	0.0227316	0.790277	0.7891
ENSG00000273355	RP11-672L10.6	18	p11.32	0.265637	0.00247854	0.790519	0.1659
ENSG00000275765	RP11-54C4.3	5	q33.1	0.265532	0.00252914	0.7906	0.7906
ENSG00000134955	SLC37A2	11	q24.2	-0.265272	-0.00492996	0.7908	0.7908
ENSG00000160193	WDR4	21	q22.3	-0.265272	-0.0146699	0.7908	0.7908
ENSG00000171102	OBP2B	9	q34.2	0.265012	0.0292169	0.791	0.791
ENSG00000011485	PPP5C	19	q13.32	0.264952	0.00309788	0.791046	0.162
ENSG00000159023	EPB41	1	p35.3	-0.264882	-0.0242074	0.7911	0.7911
ENSG00000057294	PKP2	12	p11.21	-0.264882	-0.0221588	0.7911	0.7911
ENSG00000067606	PRKCZ	1	p36.33	0.264753	0.0741321	0.7912	0.7912
ENSG00000133265	HSPBP1	19	q13.42	0.264753	0.0177396	0.7912	0.7912
ENSG00000164818	DNAAF5	7	p22.3	0.264704	0.00228401	0.791237	0.1014
ENSG00000258429	PDF	16	q22.1	0.264623	0.00400529	0.7913	0.7913
ENSG00000163382	NAXE	1	q22	0.264529	0.00650404	0.791372	0.5282
ENSG00000042753	AP2S1	19	q13.32	0.263972	0.018757	0.791801	0.1822
ENSG00000273257	RP11-177J6.1	4	q12	0.263929	0.00463909	0.791835	0.7904
ENSG00000112667	DNPH1	6	p21.1	0.263585	0.00436827	0.7921	0.7921
ENSG00000174437	ATP2A2	12	q24.11	0.263585	0.0160385	0.7921	0.7921
ENSG00000164654	MIOS	7	p21.3	0.263375	0.0107919	0.792262	0.748
ENSG00000163528	CHCHD4	3	p25.1	0.263325	0.307401	0.7923	0.7923
ENSG00000164758	MED30	8	q24.11	0.263325	0.0092125	0.7923	0.7923
ENSG00000270547	LINC01235	9	p23	0.263325	0.00382399	0.7923	0.7923
ENSG00000180884	ZNF792	19	q13.11	0.263176	0.00318794	0.792415	0.7293
ENSG00000104967	NOVA2	19	q13.32	-0.263171	-0.146769	0.792418	0.3823
ENSG00000197622	CDC42SE1	1	q21.3	0.262936	0.130408	0.7926	0.7926
ENSG00000145029	NICN1	3	p21.31	-0.262794	-0.00338794	0.792709	0.1844
ENSG00000104375	STK3	8	q22.2	-0.262676	-0.319659	0.7928	0.7928
ENSG00000164920	OSR2	8	q22.2	-0.262676	-0.027961	0.7928	0.7928
ENSG00000151773	CCDC122	13	q14.11	-0.26267	-0.00112444	0.792805	0.7529
ENSG00000154556	SORBS2	4	q35.1	-0.261898	-1.92044	0.7934	0.7934
ENSG00000148516	ZEB1	10	p11.22	-0.261898	-0.0569779	0.7934	0.7934
ENSG00000070010	UFD1L	22	q11.21	-0.261898	-0.0147638	0.7934	0.7934
ENSG00000181722	ZBTB20	3	q13.31	-0.261768	-0.601398	0.7935	0.7935
ENSG00000240996	RP11-80H5.7	10	q23.31	0.261768	0.022208	0.7935	0.7935
ENSG00000172955	ADH6	4	q23	0.261747	0.00640089	0.793516	0.5411
ENSG00000114405	C3orf14	3	p14.2	0.261514	0.00419782	0.793696	0.8134
ENSG00000049283	EPN3	17	q21.33	-0.261509	-0.0105028	0.7937	0.7937
ENSG00000179933	C14orf119	14	q11.2	-0.261398	-0.0885964	0.793786	0.2335
ENSG00000186854	TRABD2A	2	p11.2	0.261278	0.0036305	0.793878	0.7442
ENSG00000141665	FBXO15	18	q22.3	-0.26125	-0.00502674	0.7939	0.7939
ENSG00000188779	SKOR1	15	q23	0.26112	0.00329127	0.794	0.794
ENSG00000185133	INPP5J	22	q12.2	0.26112	0.0358022	0.794	0.794
ENSG00000246898	LINC00920	16	q21	0.260857	0.000733528	0.794203	0.675
ENSG00000273117	AC144652.1	7	q36.3	0.260782	0.00386191	0.79426	0.6684
ENSG00000160949	TONSL	8	q24.3	-0.260342	-0.00634485	0.7946	0.7946
ENSG00000085733	CTTN	11	q13.3	-0.260342	-0.00525394	0.7946	0.7946
ENSG00000125900	SIRPD	20	p13	0.260083	0.0118978	0.7948	0.7948
ENSG00000186395	KRT10	17	q21.2	0.259643	0.0113625	0.795139	0.7967
ENSG00000182771	GRID1	10	q23.2	0.259385	0.00215668	0.795338	0.7741
ENSG00000107282	APBA1	9	q21.12	-0.259307	-0.00477844	0.795398	0.7425
ENSG00000127951	FGL2	7	q11.23	0.259305	0.0266296	0.7954	0.7954
ENSG00000114790	ARHGEF26	3	q25.2	0.259046	0.00667988	0.7956	0.7956
ENSG00000101773	RBBP8	18	q11.2	-0.258974	-0.0333726	0.795656	0.0555
ENSG00000278318	ZNF229	19	q13.31	0.25882	0.00634286	0.795774	0.7362
ENSG00000148396	SEC16A	9	q34.3	-0.258657	-0.00699634	0.7959	0.7959
ENSG00000077420	APBB1IP	10	p12.1	0.258463	0.00686101	0.79605	0.4506
ENSG00000116205	TCEANC2	1	p32.3	-0.258398	-0.00407141	0.7961	0.7961
ENSG00000170260	ZNF212	7	q36.1	-0.258304	-0.0032745	0.796173	0.5087
ENSG00000266074	BAHCC1	17	q25.3	-0.258261	-0.0108346	0.796205	0.7978
ENSG00000168137	SETD5	3	p25.3	-0.258139	-0.275301	0.7963	0.7963
ENSG00000272576	RP11-365H22.2	4	q12	0.258139	0.0150849	0.7963	0.7963
ENSG00000101361	NOP56	20	p13	-0.258115	-0.00574914	0.796318	0.5106
ENSG00000075188	NUP37	12	q23.2	-0.257879	-0.0358219	0.7965	0.7965
ENSG00000123094	RASSF8	12	p12.1	0.25775	0.765859	0.7966	0.7966
ENSG00000197580	BCO2	11	q23.1	0.257628	0.00341174	0.796694	0.7798
ENSG00000136982	DSCC1	8	q24.12	0.257109	0.000706703	0.797094	0.6688
ENSG00000129514	FOXA1	14	q21.1	0.256877	0.0113463	0.797274	0.2112
ENSG00000162430	SELENON	1	p36.11	-0.256843	-0.0783184	0.7973	0.7973
ENSG00000171169	NAIF1	9	q34.11	-0.256813	-0.00498631	0.797323	0.4525
ENSG00000226051	ZNF503-AS1	10	q22.2	0.256713	0.0376594	0.7974	0.7974
ENSG00000172006	ZNF554	19	p13.3	0.256598	0.00566391	0.797489	0.6831
ENSG00000066455	GOLGA5	14	q32.12	0.256495	0.0635854	0.797569	0.7483
ENSG00000260778	RP11-304L19.13	16	p13.3	-0.256456	-0.00208212	0.797599	0.2797
ENSG00000117500	TMED5	1	p22.1	0.256409	0.00416777	0.797635	0.5726
ENSG00000204583	LRCOL1	12	q24.33	0.25629	0.00828526	0.797727	0.8506
ENSG00000205302	SNX2	5	q23.2	0.256152	0.0889698	0.797833	0.6701
ENSG00000134202	GSTM3	1	p13.3	-0.256015	-0.00145675	0.797939	0.7494
ENSG00000164924	YWHAZ	8	q22.3	-0.255978	-0.00618029	0.797968	0.05943
ENSG00000197084	LCE1C	1	q21.3	0.255936	0.023557	0.798	0.798
ENSG00000141101	NOB1	16	q22.1	-0.255936	-0.0172588	0.798	0.798
ENSG00000164089	ETNPPL	4	q25	-0.255867	-0.118747	0.798053	0.2269
ENSG00000140280	LYSMD2	15	q21.2	0.255807	0.0132505	0.7981	0.7981
ENSG00000104805	NUCB1	19	q13.33	0.2557	0.00615113	0.798183	0.3869
ENSG00000160336	ZNF761	19	q13.42	0.255548	0.00572323	0.7983	0.7983
ENSG00000174004	NRROS	3	q29	0.255467	0.0146927	0.798362	0.3979
ENSG00000235172	LINC01366	5	q35.1	-0.255418	-0.00596533	0.7984	0.7984
ENSG00000108599	AKAP10	17	p11.2	-0.255221	-0.00989504	0.798552	0.4711
ENSG00000124608	AARS2	6	p21.1	0.254987	0.0166367	0.798733	0.1919
ENSG00000111224	PARP11	12	p13.32	-0.254975	-0.00382007	0.798742	0.7058
ENSG00000087338	GMCL1	2	p13.3	0.25493	0.00357519	0.798777	0.5449
ENSG00000253641	LINCR-0001	8	p23.1	-0.254695	-0.00410228	0.798959	0.2336
ENSG00000111321	LTBR	12	p13.31	0.254512	0.00424833	0.7991	0.7991
ENSG00000165125	TRPV6	7	q34	-0.254383	-0.022348	0.7992	0.7992
ENSG00000241186	TDGF1	3	p21.31	-0.254253	-0.00684558	0.7993	0.7993
ENSG00000250305	KIAA1456	8	p22	0.254253	0.0143763	0.7993	0.7993
ENSG00000125735	TNFSF14	19	p13.3	0.254253	0.0448935	0.7993	0.7993
ENSG00000100462	PRMT5	14	q11.2	-0.254124	-0.0602575	0.7994	0.7994
ENSG00000212127	TAS2R14	12	p13.2	0.254082	0.00068339	0.799433	0.04442
ENSG00000148824	MTG1	10	q26.3	0.253932	0.0033918	0.799548	0.1575
ENSG00000160321	ZNF208	19	p12	0.253865	0.00256478	0.7996	0.7996
ENSG00000157800	SLC37A3	7	q34	-0.253731	-0.00351245	0.799704	0.2408
ENSG00000163655	GMPS	3	q25.31	-0.253606	-0.0271396	0.7998	0.7998
ENSG00000050405	LIMA1	12	q13.12	-0.253525	-0.00794889	0.799863	0.2986
ENSG00000120137	PANK3	5	q34	-0.253477	-0.10521	0.7999	0.7999
ENSG00000158483	FAM86C1	11	q13.4	-0.253477	-0.00505812	0.7999	0.7999
ENSG00000165572	KBTBD6	13	q14.11	0.253218	0.0721889	0.8001	0.8001
ENSG00000054690	PLEKHH1	14	q24.1	0.253218	0.030133	0.8001	0.8001
ENSG00000013275	PSMC4	19	q13.2	0.253208	0.0300671	0.800107	0.5293
ENSG00000131368	MRPS25	3	p25.1	-0.252859	-0.0105084	0.800377	0.684
ENSG00000060558	GNA15	19	p13.3	-0.252846	-0.0145783	0.800387	0.04967
ENSG00000124532	MRS2	6	p22.3	-0.2527	-0.0030011	0.8005	0.8005
ENSG00000019144	PHLDB1	11	q23.3	-0.2527	-0.0539105	0.8005	0.8005
ENSG00000108839	ALOX12	17	p13.1	0.252571	0.00456728	0.8006	0.8006
ENSG00000134253	TRIM45	1	p13.1	0.252368	0.00859876	0.800757	0.3062
ENSG00000198182	ZNF607	19	q13.12	0.252312	0.00561437	0.8008	0.8008
ENSG00000105261	OVOL3	19	q13.12	-0.252183	-0.8158	0.8009	0.8009
ENSG00000136891	TEX10	9	q31.1	0.252053	0.00690713	0.801	0.801
ENSG00000197892	KIF13B	8	p12	-0.251924	-0.0190732	0.8011	0.8011
ENSG00000237352	LINC01358	1	p32.1	0.251894	0.023147	0.801123	0.6742
ENSG00000136052	SLC41A2	12	q23.3	-0.251794	-0.0251988	0.8012	0.8012
ENSG00000254266	PKIA-AS1	8	q21.13	0.251794	0.034027	0.8012	0.8012
ENSG00000185591	SP1	12	q13.13	0.251665	0.232214	0.8013	0.8013
ENSG00000113319	RASGRF2	5	q14.1	-0.251536	-0.014018	0.8014	0.8014
ENSG00000104140	RHOV	15	q15.1	0.251536	0.0480454	0.8014	0.8014
ENSG00000181924	COA4	11	q13.4	0.25152	0.0139187	0.801412	0.1141
ENSG00000243317	C7orf73	7	q33	-0.251446	-0.0018758	0.801469	0.2839
ENSG00000273702	RP11-758H9.2	17	q23.1	-0.251438	0.000521101	0.801475	0.2631
ENSG00000143196	DPT	1	q24.2	-0.251406	-0.00605601	0.8015	0.8015
ENSG00000155749	ALS2CR12	2	q33.1	-0.251406	-0.00179002	0.8015	0.8015
ENSG00000270164	LINC01480	19	q13.2	0.251275	0.0035714	0.801601	0.5226
ENSG00000214022	REPIN1	7	q36.1	-0.251148	-0.0112394	0.8017	0.8017
ENSG00000066185	ZMYND12	1	p34.2	-0.251018	-0.00267411	0.8018	0.8018
ENSG00000185614	FAM212A	3	p21.31	0.251018	0.930462	0.8018	0.8018
ENSG00000136848	DAB2IP	9	q33.2	-0.250889	-0.101372	0.8019	0.8019
ENSG00000004777	ARHGAP33	19	q13.12	0.250889	0.00743127	0.8019	0.8019
ENSG00000255571	MIR9-3HG	15	q26.1	0.25063	0.00587464	0.8021	0.8021
ENSG00000108064	TFAM	10	q21.1	-0.250614	-0.00348543	0.802113	0.8048
ENSG00000244509	APOBEC3C	22	q13.1	-0.2506	-0.00493782	0.802124	0.4835
ENSG00000267206	LCN6	9	q34.3	-0.250451	-0.00622223	0.802239	0.08786
ENSG00000105953	OGDH	7	p13	-0.250354	-0.0198131	0.802313	0.7885
ENSG00000118898	PPL	16	p13.3	0.250113	0.0197009	0.8025	0.8025
ENSG00000224259	LINC01133	1	q23.2	0.249854	0.16309	0.8027	0.8027
ENSG00000183876	ARSI	5	q32	0.249725	5.2969	0.8028	0.8028
ENSG00000272861	RP11-332H14.1	2	q12.1	-0.249596	-0.0253758	0.8029	0.8029
ENSG00000176194	CIDEA	18	p11.21	-0.249435	-0.0351973	0.803024	0.4399
ENSG00000182512	GLRX5	14	q32.13	0.24931	0.00266355	0.803121	0.8038
ENSG00000110455	ACCS	11	p11.2	0.249286	0.00062748	0.80314	0.4144
ENSG00000131910	NR0B2	1	p36.11	-0.249028	-0.105182	0.803339	0.4607
ENSG00000258534	CTD-2134A5.4	14	q32.33	0.248691	0.00715954	0.8036	0.8036
ENSG00000124226	RNF114	20	q13.13	0.248691	0.0500007	0.8036	0.8036
ENSG00000162585	FAAP20	1	p36.33	-0.248502	-0.00303667	0.803746	0.3269
ENSG00000188566	NDOR1	9	q34.3	0.248451	0.00484193	0.803786	0.3799
ENSG00000267795	SMIM22	16	p13.3	0.248432	0.031569	0.8038	0.8038
ENSG00000275004	ZNF280B	22	q11.22	0.248432	0.0184036	0.8038	0.8038
ENSG00000105298	CACTIN	19	p13.3	-0.248178	-0.00599837	0.803997	0.7436
ENSG00000142327	RNPEPL1	2	q37.3	0.248174	0.0631448	0.804	0.804
ENSG00000112130	RNF8	6	p21.2	-0.248053	-0.00386351	0.804093	0.6483
ENSG00000148541	FAM13C	10	q21.1	-0.248044	-0.234726	0.8041	0.8041
ENSG00000203942	C10orf62	10	q24.2	-0.247971	-0.00818619	0.804157	0.6332
ENSG00000138430	OLA1	2	q31.1	-0.247915	-0.299111	0.8042	0.8042
ENSG00000105669	COPE	19	p13.11	0.247915	0.602892	0.8042	0.8042
ENSG00000129596	CDO1	5	q22.3	0.247881	0.00273411	0.804227	0.7705
ENSG00000272168	CASC15	6	p22.3	-0.247849	-0.00792471	0.804251	0.02295
ENSG00000233725	LINC00284	13	q14.11	-0.247786	-0.00521926	0.8043	0.8043
ENSG00000112357	PEX7	6	q23.3	-0.247657	-0.00317408	0.8044	0.8044
ENSG00000185420	SMYD3	1	q44	0.247528	0.00326266	0.8045	0.8045
ENSG00000140995	DEF8	16	q24.3	-0.247409	-0.00574776	0.804591	0.4685
ENSG00000227051	C14orf132	14	q32.2	-0.247369	-0.00743104	0.804623	0.3981
ENSG00000126247	CAPNS1	19	q13.12	0.247269	0.247478	0.8047	0.8047
ENSG00000138944	KIAA1644	22	q13.31	0.247269	0.0272416	0.8047	0.8047
ENSG00000113263	ITK	5	q33.3	-0.24714	-0.179725	0.8048	0.8048
ENSG00000173597	SULT1B1	4	q13.3	-0.247071	-0.0104674	0.804854	0.05097
ENSG00000177551	NHLH2	1	p13.1	0.247011	0.151849	0.8049	0.8049
ENSG00000155760	FZD7	2	q33.1	0.246779	0.00888294	0.805079	0.3997
ENSG00000104142	VPS18	15	q15.1	0.246623	0.339839	0.8052	0.8052
ENSG00000183783	KCTD8	4	p13	-0.246339	-0.00645391	0.80542	0.7206
ENSG00000197958	RPL12	9	q33.3	-0.24631	-0.0025088	0.805442	0.6994
ENSG00000085871	MGST2	4	q31.1	-0.246224	-0.0116275	0.805509	0.2594
ENSG00000173214	MFSD4B	6	q21	-0.246126	-0.000965095	0.805585	0.1813
ENSG00000124380	SNRNP27	2	p13.3	-0.245977	-0.0608224	0.8057	0.8057
ENSG00000103528	SYT17	16	p12.3	-0.245977	-0.0145628	0.8057	0.8057
ENSG00000078725	BRINP1	9	q33.1	0.245865	0.0159806	0.805787	0.8093
ENSG00000125834	STK35	20	p13	0.245719	0.118907	0.8059	0.8059
ENSG00000183671	GPR1	2	q33.3	-0.245691	-0.0116498	0.805921	0.54
ENSG00000198707	CEP290	12	q21.32	-0.245668	-0.00493743	0.805939	0.3762
ENSG00000196867	ZFP28	19	q13.43	-0.245487	-0.00505285	0.80608	0.07766
ENSG00000176209	SMIM19	8	p11.21	-0.24546	-0.00162609	0.8061	0.8061
ENSG00000109576	AADAT	4	q33	0.245408	0.000836679	0.80614	0.07688
ENSG00000122203	KIAA1191	5	q35.2	0.245338	0.010091	0.806195	0.4247
ENSG00000167566	NCKAP5L	12	q13.12	0.245073	0.0342687	0.8064	0.8064
ENSG00000177788	RP5-1061H20.4	1	q42.13	-0.244944	-0.133126	0.8065	0.8065
ENSG00000168118	RAB4A	1	q42.13	0.244944	0.0244215	0.8065	0.8065
ENSG00000124216	SNAI1	20	q13.13	-0.244944	-0.0322015	0.8065	0.8065
ENSG00000139155	SLCO1C1	12	p12.2	-0.244685	-0.0137991	0.8067	0.8067
ENSG00000105607	GCDH	19	p13.13	-0.244516	-0.00237098	0.806831	0.3028
ENSG00000169860	P2RY1	3	q25.2	-0.243971	-0.0741535	0.807253	0.4546
ENSG00000110074	FOXRED1	11	q24.2	0.243806	0.00103575	0.807381	0.008545
ENSG00000188505	NCCRP1	19	q13.2	0.243782	0.00339019	0.8074	0.8074
ENSG00000203667	COX20	1	q44	0.243523	0.00918079	0.8076	0.8076
ENSG00000105341	ATP5SL	19	q13.2	-0.243523	-0.00627693	0.8076	0.8076
ENSG00000197619	ZNF615	19	q13.41	-0.243265	-0.00801726	0.8078	0.8078
ENSG00000214078	CPNE1	20	q11.22	0.242992	0.000660199	0.808012	0.2589
ENSG00000115350	POLE4	2	p12	-0.242878	-0.00802326	0.8081	0.8081
ENSG00000155096	AZIN1	8	q22.3	-0.242721	-0.117203	0.808222	0.1926
ENSG00000116455	WDR77	1	p13.2	0.242711	0.00918803	0.80823	0.8222
ENSG00000152804	HHEX	10	q23.33	0.242491	0.01404	0.8084	0.8084
ENSG00000085265	FCN1	9	q34.3	-0.242315	-0.00830098	0.808536	0.6914
ENSG00000070018	LRP6	12	p13.2	-0.242103	-0.0107475	0.8087	0.8087
ENSG00000119048	UBE2B	5	q31.1	0.241924	0.0880228	0.808839	0.7119
ENSG00000103260	METRN	16	p13.3	-0.241845	-0.343242	0.8089	0.8089
ENSG00000028277	POU2F2	19	q13.2	0.241845	0.0553072	0.8089	0.8089
ENSG00000181240	SLC25A41	19	p13.3	0.241799	0.00137186	0.808936	0.1862
ENSG00000137563	GGH	8	q12.3	-0.241766	-0.00148533	0.808962	0.7341
ENSG00000136866	ZFP37	9	q32	-0.241587	-0.00441282	0.8091	0.8091
ENSG00000003436	TFPI	2	q32.1	-0.241587	-0.0117391	0.8091	0.8091
ENSG00000178031	ADAMTSL1	9	p22.2	0.241587	0.0339074	0.8091	0.8091
ENSG00000100154	TTC28	22	q12.1	0.241329	0.0284268	0.8093	0.8093
ENSG00000143321	HDGF	1	q23.1	0.2412	0.0384798	0.8094	0.8094
ENSG00000136444	RSAD1	17	q21.33	-0.240942	-0.00585575	0.8096	0.8096
ENSG00000155189	AGPAT5	8	p23.1	-0.239894	-0.011545	0.810413	0.8208
ENSG00000077147	TM9SF3	10	q24.1	-0.239781	-0.291247	0.8105	0.8105
ENSG00000234584	AC019186.1	2	q24.1	-0.239652	-2.34699	0.8106	0.8106
ENSG00000134815	DHX34	19	q13.32	0.239587	0.00176681	0.810651	0.09926
ENSG00000130653	PNPLA7	9	q34.3	-0.239523	-0.0074968	0.8107	0.8107
ENSG00000153936	HS2ST1	1	p22.3	0.239431	0.0047424	0.810771	0.8138
ENSG00000136003	ISCU	12	q23.3	-0.239394	-0.0256717	0.8108	0.8108
ENSG00000116857	TMEM9	1	q32.1	0.239181	0.00261763	0.810965	0.2744
ENSG00000267943	CTD-2620I22.3	19	q13.41	0.239136	0.00318508	0.811	0.811
ENSG00000228251	AC012442.6	2	q14.1	0.239007	0.00532245	0.8111	0.8111
ENSG00000063241	ISOC2	19	q13.42	-0.239005	-0.00999069	0.811102	0.7417
ENSG00000240747	KRBOX1	3	p22.1	0.238986	0.0230157	0.811117	0.1706
ENSG00000114812	VIPR1	3	p22.1	0.238878	0.0802412	0.8112	0.8112
ENSG00000167525	PROCA1	17	q11.2	-0.238772	-0.00166005	0.811282	0.5803
ENSG00000176248	ANAPC2	9	q34.3	-0.238745	-0.0232168	0.811304	0.2186
ENSG00000184293	CLECL1	12	p13.31	-0.238577	-0.00149444	0.811433	0.1894
ENSG00000257446	ZNF878	19	p13.2	-0.238233	-0.00995154	0.8117	0.8117
ENSG00000228474	OST4	2	p23.3	-0.238105	-0.025571	0.8118	0.8118
ENSG00000177839	PCDHB9	5	q31.3	-0.237944	-0.00492196	0.811924	0.821
ENSG00000174586	ZNF497	19	q13.43	-0.237913	-0.0102632	0.811948	0.5908
ENSG00000080166	DCT	13	q32.1	-0.237847	-0.0140602	0.812	0.812
ENSG00000114023	FAM162A	3	q21.1	-0.237718	-0.0146039	0.8121	0.8121
ENSG00000178761	FAM219B	15	q24.2	-0.237718	-0.00771556	0.8121	0.8121
ENSG00000134762	DSC3	18	q12.1	0.237718	0.0335827	0.8121	0.8121
ENSG00000268945	CTD-2192J16.26	19	p13.13	-0.237718	-0.00990447	0.8121	0.8121
ENSG00000239713	APOBEC3G	22	q13.1	0.237718	0.00178284	0.8121	0.8121
ENSG00000165934	CPSF2	14	q32.12	-0.2377	-0.00208069	0.812114	0.8089
ENSG00000273449	RP11-218F10.3	4	q32.2	-0.23746	-0.00152664	0.8123	0.8123
ENSG00000100395	L3MBTL2	22	q13.2	0.23746	0.00694738	0.8123	0.8123
ENSG00000166451	CENPN	16	q23.2	-0.237202	-0.00697635	0.8125	0.8125
ENSG00000140265	ZSCAN29	15	q15.3	0.236971	0.00261151	0.81268	0.7555
ENSG00000103742	IGDCC4	15	q22.31	-0.236944	-0.00743697	0.8127	0.8127
ENSG00000159842	ABR	17	p13.3	0.236944	0.36631	0.8127	0.8127
ENSG00000157150	TIMP4	3	p25.2	-0.236815	-0.00998346	0.8128	0.8128
ENSG00000157764	BRAF	7	q34	-0.236687	-0.0554673	0.8129	0.8129
ENSG00000272542	RP11-255P5.2	13	q33.1	-0.236617	-0.00435605	0.812954	0.02308
ENSG00000144559	TAMM41	3	p25.2	0.236458	0.00103911	0.813078	0.1935
ENSG00000164008	C1orf50	1	p34.2	0.23644	0.00162391	0.813091	0.3647
ENSG00000144893	MED12L	3	q25.1	-0.236429	-0.0526371	0.8131	0.8131
ENSG00000075407	ZNF37A	10	p11.1	0.236345	0.00463945	0.813165	0.1655
ENSG00000126107	HECTD3	1	p34.1	0.236334	0.207745	0.813174	0.7506
ENSG00000130396	AFDN	6	q27	-0.236316	-0.00946168	0.813187	0.8217
ENSG00000187189	TSPYL4	6	q22.1	-0.236274	-0.00530921	0.81322	0.2282
ENSG00000141385	AFG3L2	18	p11.21	0.236215	0.0321192	0.813266	0.6664
ENSG00000115129	TP53I3	2	p23.3	0.236171	0.0126151	0.8133	0.8133
ENSG00000213999	MEF2B	19	p13.11	0.235913	0.00807528	0.8135	0.8135
ENSG00000114933	INO80D	2	q33.3	-0.235844	-0.0121618	0.813554	0.4699
ENSG00000135423	GLS2	12	q13.3	-0.235784	-0.13265	0.8136	0.8136
ENSG00000162039	MEIOB	16	p13.3	0.23574	0.00436681	0.813635	0.1984
ENSG00000164975	SNAPC3	9	p22.3	-0.235656	-0.0691047	0.8137	0.8137
ENSG00000184232	OAF	11	q23.3	-0.235656	-0.00243859	0.8137	0.8137
ENSG00000183336	BOLA2	16	p11.2	-0.235269	-0.00213157	0.814	0.814
ENSG00000198298	ZNF485	10	q11.21	-0.235189	-0.0391357	0.814062	0.4652
ENSG00000161204	ABCF3	3	q27.1	0.234891	0.00324522	0.814293	0.2018
ENSG00000131148	EMC8	16	q24.1	0.234754	0.0115974	0.8144	0.8144
ENSG00000183763	TRAIP	3	p21.31	-0.234625	-0.0261006	0.8145	0.8145
ENSG00000140538	NTRK3	15	q25.3	0.234109	0.00471575	0.8149	0.8149
ENSG00000213937	CLDN9	16	p13.3	0.233852	0.00454967	0.8151	0.8151
ENSG00000205076	LGALS7	19	q13.2	-0.233852	-0.00135566	0.8151	0.8151
ENSG00000155926	SLA	8	q24.22	0.233775	0.0067274	0.81516	0.4433
ENSG00000204740	MALRD1	10	p12.31	-0.233591	-0.00320634	0.815302	0.08315
ENSG00000120328	PCDHB12	5	q31.3	0.233484	0.00416553	0.815386	0.1663
ENSG00000177873	ZNF619	3	p22.1	0.233465	0.00631717	0.8154	0.8154
ENSG00000259459	RP11-321G12.1	15	q22.2	0.233354	0.00310942	0.815486	0.4684
ENSG00000180785	OR51E1	11	p15.4	-0.233337	-0.00391037	0.8155	0.8155
ENSG00000111605	CPSF6	12	q15	-0.233208	-0.0216602	0.8156	0.8156
ENSG00000165821	SALL2	14	q11.2	0.233208	0.745187	0.8156	0.8156
ENSG00000142676	RPL11	1	p36.11	-0.232822	-0.0152832	0.8159	0.8159
ENSG00000159648	TEPP	16	q21	-0.232564	-0.00203096	0.8161	0.8161
ENSG00000171241	SHCBP1	16	q11.2	0.232435	0.0452435	0.8162	0.8162
ENSG00000108788	MLX	17	q21.2	0.232435	0.0276499	0.8162	0.8162
ENSG00000150526	MIA2	14	q21.1	-0.232435	-0.00737927	0.8162	0.8162
ENSG00000168491	CCDC110	4	q35.1	0.232126	0.0012114	0.81644	0.5183
ENSG00000143409	MINDY1	1	q21.3	-0.23192	-0.00854142	0.8166	0.8166
ENSG00000146122	DAAM2	6	p21.2	-0.231881	-0.0246373	0.81663	0.6831
ENSG00000171160	MORN4	10	q24.2	0.231748	0.00224239	0.816734	0.727
ENSG00000277151	RP11-380B4.3	13	q13.1	0.231743	0.00614904	0.816737	0.4438
ENSG00000009765	IYD	6	q25.1	-0.231534	-0.271477	0.8169	0.8169
ENSG00000267466	RP11-13K12.5	17	q25.3	-0.231405	-0.191265	0.817	0.817
ENSG00000164168	TMEM184C	4	q31.23	-0.231376	-0.117237	0.817022	0.5541
ENSG00000011590	ZBTB32	19	q13.12	-0.231189	-0.00193942	0.817168	0.2261
ENSG00000171428	NAT1	8	p22	-0.231148	-0.0208977	0.8172	0.8172
ENSG00000232063	RP11-307E17.8	9	q22.32	-0.231138	-0.0603764	0.817208	0.1913
ENSG00000223823	LINC01342	1	p36.33	0.231019	0.00612836	0.8173	0.8173
ENSG00000205808	PLPP6	9	p24.1	-0.231011	-0.0118374	0.817306	0.613
ENSG00000271850	RP11-16D22.2	13	q13.2	0.23089	0.119021	0.8174	0.8174
ENSG00000167914	GSDMA	17	q21.1	-0.23089	-0.00145199	0.8174	0.8174
ENSG00000068697	LAPTM4A	2	p24.1	-0.230762	-0.849673	0.8175	0.8175
ENSG00000221955	SLC12A8	3	q21.2	-0.230633	-0.00966007	0.8176	0.8176
ENSG00000169946	ZFPM2	8	q22.3	-0.230633	-1.25778	0.8176	0.8176
ENSG00000137691	C11orf70	11	q22.1	-0.230633	-0.00944691	0.8176	0.8176
ENSG00000111012	CYP27B1	12	q14.1	-0.230247	-0.00696275	0.8179	0.8179
ENSG00000108511	HOXB6	17	q21.32	0.230118	0.0243128	0.818	0.818
ENSG00000196230	TUBB	6	p21.33	-0.229989	-0.128964	0.8181	0.8181
ENSG00000123064	DDX54	12	q24.13	-0.229989	-0.0220918	0.8181	0.8181
ENSG00000139405	RITA1	12	q24.13	0.229989	0.0032657	0.8181	0.8181
ENSG00000160199	PKNOX1	21	q22.3	0.229985	0.0101993	0.818103	0.2161
ENSG00000172765	TMCC1	3	q22.1	-0.229732	-0.211417	0.8183	0.8183
ENSG00000136888	ATP6V1G1	9	q32	0.229732	0.0413529	0.8183	0.8183
ENSG00000255970	RP11-43N5.1	12	q15	-0.229732	-0.0843187	0.8183	0.8183
ENSG00000273319	RP11-138A9.2	7	q32.3	0.229475	0.00905753	0.8185	0.8185
ENSG00000159763	PIP	7	q34	-0.229475	-0.0969965	0.8185	0.8185
ENSG00000170373	CST1	20	p11.21	0.229475	4.5922	0.8185	0.8185
ENSG00000173567	ADGRF3	2	p23.3	0.229346	0.188441	0.8186	0.8186
ENSG00000167965	MLST8	16	p13.3	0.229201	0.00230759	0.818712	0.8091
ENSG00000134744	ZCCHC11	1	p32.3	-0.229112	-0.00278202	0.818782	0.5769
ENSG00000283141	RP11-109A6.5	10	q26.3	-0.228874	-0.00119903	0.818967	0.5325
ENSG00000019169	MARCO	2	q14.2	-0.228831	-0.0259045	0.819	0.819
ENSG00000184408	KCND2	7	q31.31	0.228831	0.0812816	0.819	0.819
ENSG00000198121	LPAR1	9	q31.3	-0.228831	-0.0225436	0.819	0.819
ENSG00000215912	TTC34	1	p36.32	-0.228715	-0.0133181	0.819091	0.4593
ENSG00000276445	LLNLR-268E12.1	19	q13.2	0.228317	0.0169716	0.8194	0.8194
ENSG00000102743	SLC25A15	13	q14.11	-0.228188	-0.00433276	0.8195	0.8195
ENSG00000230366	DSCR9	21	q22.13	0.228188	0.00437045	0.8195	0.8195
ENSG00000162961	DPY30	2	p22.3	-0.227866	-0.321361	0.819751	0.6865
ENSG00000157765	SLC34A2	4	p15.2	-0.227802	-0.0817238	0.8198	0.8198
ENSG00000162407	PLPP3	1	p32.2	-0.227602	-0.632765	0.819956	0.1926
ENSG00000162654	GBP4	1	p22.2	-0.226931	-0.0119125	0.820477	0.7106
ENSG00000111266	DUSP16	12	p13.2	-0.226902	-0.026398	0.8205	0.8205
ENSG00000136026	CKAP4	12	q23.3	0.226715	0.168454	0.820645	0.8042
ENSG00000122390	NAA60	16	p13.3	0.226516	0.00880938	0.8208	0.8208
ENSG00000258735	LINC00637	14	q32.33	0.22648	0.00125592	0.820828	0.2804
ENSG00000259865	RP11-488L18.10	1	q44	-0.226388	-0.00240879	0.8209	0.8209
ENSG00000167981	ZNF597	16	p13.3	0.226364	0.00136066	0.820918	0.6025
ENSG00000171759	PAH	12	q23.2	0.226295	0.023826	0.820972	0.1866
ENSG00000178149	DALRD3	3	p21.31	-0.226259	-0.00797168	0.821	0.821
ENSG00000166313	APBB1	11	p15.4	-0.226207	-0.0164483	0.821041	0.6968
ENSG00000239332	LINC01119	2	p21	0.22613	0.0120715	0.8211	0.8211
ENSG00000132031	MATN3	2	p24.1	-0.226072	-0.0026858	0.821145	0.3552
ENSG00000164082	GRM2	3	p21.2	0.226002	0.0825264	0.8212	0.8212
ENSG00000100478	AP4S1	14	q12	-0.225881	-0.00413256	0.821294	0.8008
ENSG00000254139	CTD-2339F6.1	8	q12.1	-0.225745	-0.00936227	0.8214	0.8214
ENSG00000069974	RAB27A	15	q21.3	0.225572	0.0784604	0.821535	0.1071
ENSG00000166839	ANKDD1A	15	q22.31	-0.225485	-0.00826404	0.821602	0.1301
ENSG00000112782	CLIC5	6	p21.1	0.225359	0.0722002	0.8217	0.8217
ENSG00000128253	RFPL2	22	q12.3	0.225358	0.0101769	0.8217	0.6213
ENSG00000260807	RP11-161M6.2	16	p13.3	-0.22523	-0.00356589	0.8218	0.8218
ENSG00000141577	CEP131	17	q25.3	0.225195	0.00271894	0.821827	0.5167
ENSG00000128463	EMC4	15	q14	0.225102	0.00685083	0.8219	0.8219
ENSG00000166035	LIPC	15	q21.3	0.225022	0.00319988	0.821962	0.09276
ENSG00000121361	KCNJ8	12	p12.1	-0.224758	-0.011108	0.822167	0.1741
ENSG00000248698	LINC01085	4	p15.33	-0.224717	-0.00814242	0.822199	0.4552
ENSG00000117143	UAP1	1	q23.3	0.224716	0.0411527	0.8222	0.8222
ENSG00000148300	REXO4	9	q34.2	-0.224716	-0.00993631	0.8222	0.8222
ENSG00000155265	GOLGA7B	10	q24.2	-0.224716	-0.0198109	0.8222	0.8222
ENSG00000106113	CRHR2	7	p14.3	-0.22454	-0.00135011	0.822337	0.6659
ENSG00000101182	PSMA7	20	q13.33	-0.224459	-0.0411103	0.8224	0.8224
ENSG00000117594	HSD11B1	1	q32.2	-0.224331	-0.300863	0.8225	0.8225
ENSG00000124134	KCNS1	20	q13.12	0.224331	0.0217135	0.8225	0.8225
ENSG00000151725	CENPU	4	q35.1	0.22415	0.00124426	0.822641	0.5988
ENSG00000126351	THRA	17	q21.1	0.224103	0.0158048	0.822677	0.4947
ENSG00000145569	FAM105A	5	p15.2	-0.224045	-0.0351734	0.822723	0.5574
ENSG00000228126	FALEC	1	q21.2	-0.223945	-0.00457342	0.8228	0.8228
ENSG00000084652	TXLNA	1	p35.2	0.223826	0.0088934	0.822892	0.4309
ENSG00000254505	CHMP4A	14	q12	-0.223817	-0.0248147	0.8229	0.8229
ENSG00000163219	ARHGAP25	2	p13.3	-0.223688	-0.0174091	0.823	0.823
ENSG00000021762	OSBPL5	11	p15.4	-0.223688	-0.0041894	0.823	0.823
ENSG00000171885	AQP4	18	q11.2	-0.223688	-0.0163408	0.823	0.823
ENSG00000204033	LRIT2	10	q23.1	0.223685	0.0100726	0.823003	0.49
ENSG00000138032	PPM1B	2	p21	0.223436	0.0101936	0.823196	0.3837
ENSG00000109466	KLHL2	4	q32.3	-0.223431	-0.0734961	0.8232	0.8232
ENSG00000095066	HOOK2	19	p13.13	-0.223431	-0.0221355	0.8232	0.8232
ENSG00000157483	MYO1E	15	q22.2	0.223116	0.00687958	0.823445	0.2108
ENSG00000109436	TBC1D9	4	q31.21	0.223076	0.0101082	0.823476	0.7112
ENSG00000144792	ZNF660	3	p21.31	-0.22297	-0.000846391	0.823559	0.8053
ENSG00000082996	RNF13	3	q25.1	-0.222789	-0.0278696	0.8237	0.8237
ENSG00000135108	FBXO21	12	q24.22	-0.222532	-0.00677043	0.8239	0.8239
ENSG00000164638	SLC29A4	7	p22.1	-0.222516	-0.00747985	0.823912	0.4383
ENSG00000137875	BCL2L10	15	q21.2	0.222225	0.0580898	0.824139	0.4969
ENSG00000153898	MCOLN2	1	p22.3	0.222146	0.00122424	0.8242	0.8242
ENSG00000204392	LSM2	6	p21.33	0.222146	0.00548883	0.8242	0.8242
ENSG00000136872	ALDOB	9	q31.1	0.222146	0.00667531	0.8242	0.8242
ENSG00000157184	CPT2	1	p32.3	0.222107	0.004129	0.82423	0.3469
ENSG00000137309	HMGA1	6	p21.31	0.222018	0.113598	0.8243	0.8243
ENSG00000077152	UBE2T	1	q32.1	-0.221889	-0.344849	0.8244	0.8244
ENSG00000238078	LINC01352	1	q41	-0.221785	-0.00110782	0.824481	0.7
ENSG00000179636	TPPP2	14	q11.2	0.221247	0.100667	0.8249	0.8249
ENSG00000259548	RP11-38G5.2	15	q25.1	-0.221217	-0.00108576	0.824923	0.777
ENSG00000058335	RASGRF1	15	q25.1	0.221119	0.0202485	0.825	0.825
ENSG00000259618	RP11-562A8.5	15	q21.2	0.22099	0.601572	0.8251	0.8251
ENSG00000166261	ZNF202	11	q24.1	0.220862	0.00390587	0.8252	0.8252
ENSG00000092054	MYH7	14	q11.2	-0.220733	-0.495218	0.8253	0.8253
ENSG00000112110	MRPL18	6	q25.3	-0.220688	-0.0023783	0.825336	0.2761
ENSG00000111846	GCNT2	6	p24.3	-0.220605	-0.041522	0.8254	0.8254
ENSG00000116698	SMG7	1	q25.3	-0.220478	-0.00227322	0.825499	0.7023
ENSG00000150459	SAP18	13	q12.11	-0.220477	-0.00946968	0.8255	0.8255
ENSG00000228340	MIR646HG	20	q13.33	0.220454	0.00138245	0.825518	0.5826
ENSG00000145012	LPP	3	q27.3	0.220348	0.0254107	0.8256	0.8256
ENSG00000002726	AOC1	7	q36.1	-0.219835	-0.00892898	0.826	0.826
ENSG00000068976	PYGM	11	q13.1	0.219706	0.0491551	0.8261	0.8261
ENSG00000154227	CERS3	15	q26.3	-0.219706	-0.00670244	0.8261	0.8261
ENSG00000060656	PTPRU	1	p35.3	0.219395	0.0638479	0.826342	0.5185
ENSG00000079999	KEAP1	19	p13.2	0.219305	0.0105939	0.826412	0.2297
ENSG00000164976	KIAA1161	9	p13.3	0.219193	0.0128567	0.8265	0.8265
ENSG00000179041	RRS1	8	q13.1	-0.219124	-0.0561224	0.826553	0.2096
ENSG00000197928	ZNF677	19	q13.42	0.21899	0.00284024	0.826657	0.7694
ENSG00000274173	RP4-568C11.4	20	p11.21	-0.218945	-0.0137737	0.826693	0.7947
ENSG00000205863	C1QTNF9B	13	q12.12	-0.218937	-0.00309679	0.826699	0.2642
ENSG00000253368	TRNP1	1	p36.11	0.218936	0.0321483	0.8267	0.8267
ENSG00000213190	MLLT11	1	q21.3	0.218936	0.00578919	0.8267	0.8267
ENSG00000117528	ABCD3	1	p21.3	-0.218923	-0.000715242	0.82671	0.1711
ENSG00000164117	FBXO8	4	q34.1	-0.218907	-0.0132137	0.826723	0.1919
ENSG00000110367	DDX6	11	q23.3	0.218825	0.00555819	0.826786	0.04021
ENSG00000204713	TRIM27	6	p22.1	0.218679	0.00894053	0.8269	0.8269
ENSG00000267649	CTD-2587H24.10	19	q13.42	0.218679	0.0769784	0.8269	0.8269
ENSG00000127507	ADGRE2	19	p13.12	-0.218422	-0.0233196	0.8271	0.8271
ENSG00000173391	OLR1	12	p13.2	-0.218331	-0.00492384	0.827171	0.7444
ENSG00000119402	FBXW2	9	q33.2	-0.218294	-0.0446834	0.8272	0.8272
ENSG00000214654	RP11-27I1.4	9	q33.2	-0.218294	-0.0132494	0.8272	0.8272
ENSG00000110200	ANAPC15	11	q13.4	0.218294	0.775867	0.8272	0.8272
ENSG00000149269	PAK1	11	q14.1	-0.218291	-0.02989	0.827202	0.6698
ENSG00000198825	INPP5F	10	q26.11	0.218107	0.0129951	0.827346	0.7447
ENSG00000176769	TCERG1L	10	q26.3	0.218041	0.00127861	0.827397	0.744
ENSG00000271947	RP11-439M11.1	2	p25.1	0.218037	0.00448868	0.8274	0.8274
ENSG00000134757	DSG3	18	q12.1	-0.218037	-0.00614315	0.8274	0.8274
ENSG00000102699	PARP4	13	q12.12	0.217781	0.00331817	0.8276	0.8276
ENSG00000132256	TRIM5	11	p15.4	0.217524	0.00571276	0.8278	0.8278
ENSG00000086666	ZFAND6	15	q25.1	-0.217487	-0.00782765	0.827829	0.6324
ENSG00000255346	NOX5	15	q23	0.217396	0.0532221	0.8279	0.8279
ENSG00000169684	CHRNA5	15	q25.1	0.217396	0.004163	0.8279	0.8279
ENSG00000272663	RP11-191L17.1	2	p16.3	-0.217139	-0.004407	0.8281	0.8281
ENSG00000161267	BDH1	3	q29	0.217063	0.0059308	0.828159	0.4385
ENSG00000269646	CTD-2331H12.7	19	q13.41	0.217048	0.0055911	0.828171	0.2644
ENSG00000141741	MIEN1	17	q12	-0.217011	-0.0316021	0.8282	0.8282
ENSG00000134375	TIMM17A	1	q32.1	-0.216768	-0.00343703	0.828389	0.7374
ENSG00000277782	RP11-775C24.5	15	q25.1	0.21672	0.00159793	0.828427	0.6711
ENSG00000260634	RP11-521O16.1	2	q14.3	0.216579	0.00265059	0.828536	0.6444
ENSG00000169220	RGS14	5	q35.3	0.216439	0.00117955	0.828646	0.6136
ENSG00000196391	ZNF774	15	q26.1	0.216045	0.00854448	0.828952	0.7969
ENSG00000254901	BORCS8	19	p13.11	0.215913	0.00228398	0.829055	0.4495
ENSG00000139163	ETNK1	12	p12.1	0.215599	0.1039	0.8293	0.8293
ENSG00000157554	ERG	21	q22.2	0.215599	0.0296034	0.8293	0.8293
ENSG00000198758	EPS8L3	1	p13.3	-0.215455	-0.00406614	0.829413	0.09618
ENSG00000099817	POLR2E	19	p13.3	-0.215416	-0.00217415	0.829443	0.2086
ENSG00000243156	MICAL3	22	q11.21	-0.215343	-0.116695	0.8295	0.8295
ENSG00000112293	GPLD1	6	p22.3	-0.215215	-0.00260511	0.8296	0.8296
ENSG00000164182	NDUFAF2	5	q12.1	0.215165	0.00789504	0.829639	0.5245
ENSG00000100294	MCAT	22	q13.2	-0.215128	-0.0072786	0.829668	0.01961
ENSG00000211584	SLC48A1	12	q13.11	-0.215086	-0.0112048	0.8297	0.8297
ENSG00000141499	WRAP53	17	p13.1	-0.214958	-0.0431375	0.8298	0.8298
ENSG00000272666	CTA-384D8.35	22	q13.33	-0.214958	-0.349173	0.8298	0.8298
ENSG00000170264	FAM161A	2	p15	-0.214887	-0.00437275	0.829855	0.1118
ENSG00000242715	CCDC169	13	q13.3	0.214702	0.028807	0.83	0.83
ENSG00000197766	CFD	19	p13.3	-0.214678	-0.0103483	0.830019	0.03277
ENSG00000280303	ERICD	8	q24.3	-0.214461	-0.00520605	0.830188	0.7736
ENSG00000270170	NCBP2-AS2	3	q29	-0.214445	-0.00984541	0.8302	0.8302
ENSG00000065970	FOXJ2	12	p13.31	0.214445	0.0363093	0.8302	0.8302
ENSG00000105393	BABAM1	19	p13.11	-0.214405	-0.0088776	0.830231	0.2587
ENSG00000163155	LYSMD1	1	q21.3	-0.214317	-0.0163559	0.8303	0.8303
ENSG00000132952	USPL1	13	q12.3	0.214317	0.0259576	0.8303	0.8303
ENSG00000235947	EGOT	3	p26.1	0.21406	0.0764832	0.8305	0.8305
ENSG00000157873	TNFRSF14	1	p36.32	0.213676	0.0278629	0.8308	0.8308
ENSG00000175489	LRRC25	19	p13.11	0.213419	0.043474	0.831	0.831
ENSG00000113716	HMGXB3	5	q32	0.213315	0.00361293	0.831081	0.8063
ENSG00000213741	RPS29	14	q21.3	-0.213163	-0.0230024	0.8312	0.8312
ENSG00000179841	AKAP5	14	q23.3	0.212778	0.00768487	0.8315	0.8315
ENSG00000103550	KNOP1	16	p12.3	-0.212778	-0.000895692	0.8315	0.8315
ENSG00000102908	NFAT5	16	q22.1	-0.212778	-0.0643658	0.8315	0.8315
ENSG00000250490	LINC02145	5	p15.31	0.21265	0.00136637	0.8316	0.8316
ENSG00000266402	SNHG25	17	q23.3	-0.212522	-0.0926502	0.8317	0.8317
ENSG00000105983	LMBR1	7	q36.3	-0.212509	-0.00208098	0.83171	0.508
ENSG00000182670	TTC3	21	q22.13	-0.212408	-0.00116992	0.831789	0.7983
ENSG00000139292	LGR5	12	q21.1	-0.212394	-0.0350665	0.8318	0.8318
ENSG00000089006	SNX5	20	p11.23	0.212009	0.0284617	0.8321	0.8321
ENSG00000196660	SLC30A10	1	q41	0.211881	0.0294972	0.8322	0.8322
ENSG00000128699	ORMDL1	2	q32.2	0.211731	0.00214174	0.832317	0.6132
ENSG00000174695	TMEM167A	5	q14.2	-0.211574	-0.0137714	0.832439	0.1869
ENSG00000164733	CTSB	8	p23.1	-0.211368	-0.00935503	0.8326	0.8326
ENSG00000127511	SIN3B	19	p13.11	-0.21124	-0.712298	0.8327	0.8327
ENSG00000267547	RP11-686D22.4	17	q12	0.211209	0.00298041	0.832725	0.8473
ENSG00000181274	FRAT2	10	q24.1	0.210941	0.0103542	0.832933	0.369
ENSG00000153165	RGPD3	2	q12.2	-0.210862	-0.0607619	0.832995	0.3073
ENSG00000249846	LINC02021	3	q22.1	-0.210727	-0.0015422	0.8331	0.8331
ENSG00000143194	MAEL	1	q24.1	0.210471	0.00174901	0.8333	0.8333
ENSG00000156395	SORCS3	10	q25.1	0.210471	0.052418	0.8333	0.8333
ENSG00000168818	STX18	4	p16.2	0.210343	0.0291596	0.8334	0.8334
ENSG00000162227	TAF6L	11	q12.3	0.210215	1.39696	0.8335	0.8335
ENSG00000100403	ZC3H7B	22	q13.2	-0.210128	-0.0328409	0.833568	0.7583
ENSG00000163932	PRKCD	3	p21.1	0.210087	0.0154226	0.8336	0.8336
ENSG00000275385	CCL18	17	q12	0.210068	0.00845967	0.833615	0.4597
ENSG00000137975	CLCA2	1	p22.3	-0.209959	-0.0877436	0.8337	0.8337
ENSG00000137502	RAB30	11	q14.1	-0.209959	-0.00925093	0.8337	0.8337
ENSG00000250565	ATP6V1E2	2	p21	0.209856	0.000886168	0.83378	0.3193
ENSG00000167766	ZNF83	19	q13.41	-0.209799	-0.00171285	0.833824	0.7881
ENSG00000063169	GLTSCR1	19	q13.33	0.209702	0.0285384	0.8339	0.8339
ENSG00000166188	ZNF319	16	q21	-0.209574	-0.0584039	0.834	0.834
ENSG00000119714	GPR68	14	q32.11	0.209502	0.0250648	0.834056	0.02367
ENSG00000133026	MYH10	17	p13.1	0.209446	2.38982	0.8341	0.8341
ENSG00000184465	WDR27	6	q27	-0.209353	-0.00265758	0.834173	0.7211
ENSG00000146386	ABRACL	6	q24.1	0.209197	0.0029562	0.834295	0.006358
ENSG00000116329	OPRD1	1	p35.3	0.209161	0.00520047	0.834323	0.7022
ENSG00000165695	AK8	9	q34.13	-0.209062	-0.00569818	0.8344	0.8344
ENSG00000124019	FAM124B	2	q36.2	-0.208934	-0.00452715	0.8345	0.8345
ENSG00000107036	RIC1	9	p24.1	0.208934	0.741579	0.8345	0.8345
ENSG00000068912	ERLEC1	2	p16.2	-0.208806	-0.00827279	0.8346	0.8346
ENSG00000158874	APOA2	1	q23.3	-0.208421	-0.113516	0.8349	0.8349
ENSG00000278703	RP11-706P11.2	18	q21.31	-0.208293	-0.00605229	0.835	0.835
ENSG00000119139	TJP2	9	q21.11	0.208165	0.0734616	0.8351	0.8351
ENSG00000031003	FAM13B	5	q31.2	-0.208064	-0.00986882	0.835179	0.7819
ENSG00000169855	ROBO1	3	p12.3	-0.207781	-0.167697	0.8354	0.8354
ENSG00000005513	SOX8	16	p13.3	-0.207653	-0.0236557	0.8355	0.8355
ENSG00000224961	LINC01752	20	p12.2	-0.207653	-0.0074533	0.8355	0.8355
ENSG00000112584	FAM120B	6	q27	0.207525	0.00316581	0.8356	0.8356
ENSG00000008735	MAPK8IP2	22	q13.33	-0.207397	-0.0091007	0.8357	0.8357
ENSG00000123144	C19orf43	19	p13.13	0.207332	0.125013	0.835751	0.5449
ENSG00000271926	CTD-2376I4.1	5	q13.2	0.206885	0.00992898	0.8361	0.8361
ENSG00000272081	CTD-2376I4.2	5	q13.2	0.206885	0.00221396	0.8361	0.8361
ENSG00000101251	SEL1L2	20	p12.1	0.206885	1.43845	0.8361	0.8361
ENSG00000155313	USP25	21	q21.1	-0.206885	-0.0295957	0.8361	0.8361
ENSG00000116120	FARSB	2	q36.1	0.2065	0.00990355	0.8364	0.8364
ENSG00000237614	AC073257.2	2	q14.2	-0.206372	-0.00477591	0.8365	0.8365
ENSG00000162148	PPP1R32	11	q12.2	-0.206372	-0.00442835	0.8365	0.8365
ENSG00000067955	CBFB	16	q22.1	-0.206372	-0.0129971	0.8365	0.8365
ENSG00000132661	NXT1	20	p11.21	0.206359	0.0145144	0.836511	0.233
ENSG00000135218	CD36	7	q21.11	0.206181	0.104988	0.836649	0.7979
ENSG00000065989	PDE4A	19	p13.2	0.205786	0.00394404	0.836958	0.1019
ENSG00000184402	SS18L1	20	q13.33	-0.205334	0.00642102	0.837311	0.01542
ENSG00000037637	FBXO42	1	p36.13	0.20522	0.00546483	0.8374	0.8374
ENSG00000110169	HPX	11	p15.4	-0.20522	-0.0188118	0.8374	0.8374
ENSG00000088387	DOCK9	13	q32.3	-0.205189	-0.0147114	0.837424	0.3642
ENSG00000143756	FBXO28	1	q42.11	-0.205092	-0.00641447	0.8375	0.8375
ENSG00000198732	SMOC1	14	q24.2	0.204964	0.0335226	0.8376	0.8376
ENSG00000165555	NOXRED1	14	q24.3	0.204897	0.00157672	0.837652	0.3936
ENSG00000275111	ZNF2	2	q11.1	-0.204836	-0.612153	0.8377	0.8377
ENSG00000273399	RP11-408A13.3	9	p22.3	0.204765	0.00249392	0.837756	0.2973
ENSG00000205339	IPO7	11	p15.4	0.204708	0.060364	0.8378	0.8378
ENSG00000113494	PRLR	5	p13.2	-0.204632	-0.00261606	0.837859	0.8522
ENSG00000181555	SETD2	3	p21.31	-0.204452	-1.18971	0.838	0.838
ENSG00000175105	ZNF654	3	p11.1	0.204295	0.0937147	0.838123	0.002811
ENSG00000177051	FBXO46	19	q13.32	0.204196	0.012385	0.8382	0.8382
ENSG00000196090	PTPRT	20	q13.11	-0.204143	-0.101434	0.838242	0.3248
ENSG00000157216	SSBP3	1	p32.3	-0.204084	-0.194191	0.838288	0.5778
ENSG00000186501	TMEM222	1	p36.11	-0.203561	-0.00252351	0.838697	0.3283
ENSG00000272711	RP11-259N19.1	2	p12	0.203519	0.00574109	0.83873	0.4118
ENSG00000256812	CAPNS2	16	q12.2	-0.203429	-0.00302745	0.8388	0.8388
ENSG00000158113	LRRC43	12	q24.31	-0.20342	-0.00379449	0.838807	0.4799
ENSG00000170214	ADRA1B	5	q33.3	-0.203269	-0.258441	0.838925	0.7558
ENSG00000259685	CTD-2315E11.1	15	q26.1	0.203057	0.131963	0.839091	0.6086
ENSG00000183617	MRPL54	19	p13.3	-0.203045	-0.00233261	0.8391	0.8391
ENSG00000163918	RFC4	3	q27.3	0.202917	0.00137091	0.8392	0.8392
ENSG00000176595	KBTBD11	8	p23.3	0.202789	0.00757426	0.8393	0.8393
ENSG00000099901	RANBP1	22	q11.21	-0.202736	-0.00923722	0.839341	0.05726
ENSG00000243667	WDR92	2	p14	-0.202405	-0.00343333	0.8396	0.8396
ENSG00000115946	PNO1	2	p14	0.202405	0.010745	0.8396	0.8396
ENSG00000064205	WISP2	20	q13.12	-0.202405	-0.0238177	0.8396	0.8396
ENSG00000164221	CCDC112	5	q22.3	0.202277	0.00844515	0.8397	0.8397
ENSG00000157426	AASDH	4	q12	-0.202178	-0.00186169	0.839778	0.3264
ENSG00000147548	NSD3	8	p11.23	0.202021	0.0460923	0.8399	0.8399
ENSG00000075073	TACR2	10	q22.1	-0.201943	-0.00637117	0.839961	0.5144
ENSG00000149506	ZP1	11	q12.2	0.201852	0.0246654	0.840032	0.06815
ENSG00000235770	LINC00607	2	q35	-0.201675	-0.0150692	0.840171	0.5911
ENSG00000204387	C6orf48	6	p21.33	-0.201564	-0.00422962	0.840258	0.6214
ENSG00000175063	UBE2C	20	q13.12	-0.20151	-0.166372	0.8403	0.8403
ENSG00000229647	MYOSLID	2	q33.3	-0.201388	-0.0137002	0.840395	0.1162
ENSG00000172404	DNAJB7	22	q13.2	0.201382	0.0684435	0.8404	0.8404
ENSG00000129116	PALLD	4	q32.3	-0.201254	-1.07551	0.8405	0.8405
ENSG00000096060	FKBP5	6	p21.31	-0.201032	-0.0398491	0.840673	0.7736
ENSG00000267680	ZNF224	19	q13.31	-0.200998	-0.0113255	0.8407	0.8407
ENSG00000119912	IDE	10	q23.33	-0.200945	-0.0523134	0.840741	0.7298
ENSG00000198920	KIAA0753	17	p13.1	0.20087	0.00152775	0.8408	0.8408
ENSG00000165995	CACNB2	10	p12.33	-0.200742	-0.0231306	0.8409	0.8409
ENSG00000118369	USP35	11	q14.1	0.200576	0.0071476	0.84103	0.3993
ENSG00000115392	FANCL	2	p16.1	0.200474	0.0108619	0.84111	0.2999
ENSG00000274698	RP11-71L14.4	16	q22.1	0.200382	0.00773904	0.841182	0.2908
ENSG00000148219	ASTN2	9	q33.1	-0.200297	-0.0369884	0.841248	0.6134
ENSG00000167984	NLRC3	16	p13.3	-0.200256	-0.00118453	0.841281	0.5902
ENSG00000104918	RETN	19	p13.2	-0.200117	-0.0294198	0.841389	0.2842
ENSG00000163875	MEAF6	1	p34.3	0.200069	0.0262631	0.841427	0.4175
ENSG00000120279	MYCT1	6	q25.2	-0.200032	-0.0658015	0.841456	0.839
ENSG00000187957	DNER	2	q36.3	-0.199975	-0.220744	0.8415	0.8415
ENSG00000187260	WDR86	7	q36.1	-0.199968	-0.00701275	0.841506	0.5897
ENSG00000187024	PTRH1	9	q34.11	0.199847	0.00251273	0.8416	0.8416
ENSG00000189377	CXCL17	19	q13.2	-0.199719	-0.0290095	0.8417	0.8417
ENSG00000275630	RP6-65G23.5	14	q24.2	0.199208	0.00731427	0.8421	0.8421
ENSG00000176381	PRR18	6	q27	0.19908	0.00430183	0.8422	0.8422
ENSG00000244219	GS1-259H13.2	7	q22.1	-0.199078	-0.0013506	0.842202	0.09713
ENSG00000187980	PLA2G2C	1	p36.12	-0.199017	-0.00293887	0.84225	0.2272
ENSG00000197312	DDI2	1	p36.21	0.198979	0.00466669	0.842279	0.6804
ENSG00000081320	STK17B	2	q32.3	0.198825	0.0177339	0.8424	0.8424
ENSG00000052802	MSMO1	4	q32.3	0.198825	0.0939715	0.8424	0.8424
ENSG00000105325	FZR1	19	p13.3	0.198825	0.00372121	0.8424	0.8424
ENSG00000106829	TLE4	9	q21.31	0.198697	0.027065	0.8425	0.8425
ENSG00000164626	KCNK5	6	p21.2	-0.198621	-0.00655373	0.84256	0.4702
ENSG00000059758	CDK17	12	q23.1	0.198569	0.0530441	0.8426	0.8426
ENSG00000145975	FAM217A	6	p25.2	0.198441	1.86908	0.8427	0.8427
ENSG00000068383	INPP5A	10	q26.3	-0.198441	-0.0208379	0.8427	0.8427
ENSG00000109016	DHRS7B	17	p11.2	-0.198441	-0.00512559	0.8427	0.8427
ENSG00000168116	KIAA1586	6	p12.1	0.198275	0.00531944	0.84283	0.5598
ENSG00000145103	ILDR1	3	q13.33	-0.198185	-1.01585	0.8429	0.8429
ENSG00000119314	PTBP3	9	q32	0.19793	0.00975703	0.8431	0.8431
ENSG00000179292	TMEM151A	11	q13.2	0.197802	0.0177254	0.8432	0.8432
ENSG00000160194	NDUFV3	21	q22.3	0.197762	0.00126065	0.843231	0.0219
ENSG00000185088	RPS27L	15	q22.2	0.197533	0.00606441	0.843411	0.3939
ENSG00000260563	RP13-516M14.1	17	q25.3	-0.197291	-0.00566453	0.8436	0.8436
ENSG00000204653	ASPDH	19	q13.33	-0.197272	-0.00136516	0.843615	0.8406
ENSG00000204160	ZDHHC18	1	p36.11	0.197035	0.00726323	0.8438	0.8438
ENSG00000186496	ZNF396	18	q12.2	-0.19688	-0.00335661	0.843921	0.8452
ENSG00000141642	ELAC1	18	q21.2	0.196713	0.0159239	0.844052	0.6495
ENSG00000157593	SLC35B2	6	p21.1	0.196396	0.0269135	0.8443	0.8443
ENSG00000187186	RP11-195F19.5	9	p13.3	-0.196396	-0.0481249	0.8443	0.8443
ENSG00000113595	TRIM23	5	q12.3	0.196269	0.0033866	0.8444	0.8444
ENSG00000269399	CTD-3222D19.12	19	p13.11	0.196269	0.147029	0.8444	0.8444
ENSG00000118508	RAB32	6	q24.3	-0.196144	-0.0312555	0.844497	0.8324
ENSG00000107551	RASSF4	10	q11.21	-0.196103	-0.0146322	0.844529	0.6881
ENSG00000024048	UBR2	6	p21.1	0.196013	1.8096	0.8446	0.8446
ENSG00000213903	LTB4R	14	q12	-0.195885	-0.00240897	0.8447	0.8447
ENSG00000228716	DHFR	5	q14.1	0.195721	0.000985433	0.844829	0.6845
ENSG00000103047	TANGO6	16	q22.1	0.19563	0.0251594	0.8449	0.8449
ENSG00000151692	RNF144A	2	p25.1	0.195518	0.00449172	0.844988	0.6932
ENSG00000108784	NAGLU	17	q21.2	-0.195502	-0.0351657	0.845	0.845
ENSG00000183020	AP2A2	11	p15.5	0.195471	0.00415174	0.845024	0.7955
ENSG00000185527	PDE6G	17	q25.3	-0.19527	-0.00367565	0.845182	0.2832
ENSG00000272682	AC004471.10	22	q11.21	0.195246	0.00506255	0.8452	0.8452
ENSG00000204366	ZBTB12	6	p21.33	-0.195119	-0.0366495	0.8453	0.8453
ENSG00000205085	FAM71F2	7	q32.1	0.194824	0.00121932	0.845531	0.1908
ENSG00000136932	TRMO	9	q22.33	-0.194608	-0.00232762	0.8457	0.2317
ENSG00000138592	USP8	15	q21.2	-0.194536	-0.00556269	0.845756	0.153
ENSG00000165238	WNK2	9	q22.31	0.19448	0.00935966	0.8458	0.8458
ENSG00000283787	PRR33	11	p15.5	-0.194352	-0.68033	0.8459	0.8459
ENSG00000145198	VWA5B2	3	q27.1	0.193885	-0.00159615	0.846266	0.05141
ENSG00000258818	RNASE4	14	q11.2	-0.193876	-0.00968989	0.846273	0.8442
ENSG00000174238	PITPNA	17	p13.3	-0.193841	-0.00738728	0.8463	0.8463
ENSG00000258647	LINC00930	15	q26.1	0.193813	0.00310963	0.846322	0.6556
ENSG00000032444	PNPLA6	19	p13.2	0.193492	0.0086315	0.846574	0.2151
ENSG00000226409	RP11-735G4.1	6	q22.31	0.193458	0.00389914	0.8466	0.8466
ENSG00000010270	STARD3NL	7	p14.1	0.193452	0.0218843	0.846605	0.05356
ENSG00000101210	EEF1A2	20	q13.33	-0.193159	-0.0514035	0.846835	0.1662
ENSG00000124207	CSE1L	20	q13.13	-0.19311	-0.00468441	0.846873	0.6159
ENSG00000156096	UGT2B4	4	q13.3	0.192948	0.00220681	0.847	0.847
ENSG00000115904	SOS1	2	p22.1	0.192873	0.017261	0.847059	0.8319
ENSG00000100528	CNIH1	14	q22.2	0.192864	0.00268155	0.847066	0.844
ENSG00000221887	HMSD	18	q22.1	-0.192437	-0.00777263	0.8474	0.8474
ENSG00000132326	PER2	2	q37.3	0.192309	0.014497	0.8475	0.8475
ENSG00000076641	PAG1	8	q21.13	-0.192309	-0.00899922	0.8475	0.8475
ENSG00000135063	FAM189A2	9	q21.12	0.192182	0.0123454	0.8476	0.8476
ENSG00000100427	MLC1	22	q13.33	-0.192054	-0.00740212	0.8477	0.8477
ENSG00000129925	TMEM8A	16	p13.3	-0.192015	-0.00702176	0.84773	0.009663
ENSG00000213578	CPLX3	15	q24.1	0.191671	0.0288083	0.848	0.848
ENSG00000011566	MAP4K3	2	p22.1	0.191543	0.00762347	0.8481	0.8481
ENSG00000120533	ENY2	8	q23.1	0.191543	0.0130136	0.8481	0.8481
ENSG00000213015	ZNF580	19	q13.42	-0.191543	-0.00759608	0.8481	0.8481
ENSG00000142207	URB1	21	q22.11	0.191341	0.00365094	0.848258	0.3142
ENSG00000240849	TMEM189	20	q13.13	-0.191294	-0.00799787	0.848295	0.7114
ENSG00000031081	ARHGAP31	3	q13.32	0.191288	0.0444217	0.8483	0.8483
ENSG00000175893	ZDHHC21	9	p22.3	-0.191103	-0.00297641	0.848445	0.3548
ENSG00000173611	SCAI	9	q33.3	-0.191033	-0.0105544	0.8485	0.8485
ENSG00000112562	SMOC2	6	q27	-0.190905	-0.0506293	0.8486	0.8486
ENSG00000097046	CDC7	1	p22.1	-0.190734	-0.00134997	0.848734	0.6538
ENSG00000152601	MBNL1	3	q25.1	-0.19065	-0.08032	0.8488	0.8488
ENSG00000146067	FAM193B	5	q35.3	-0.190537	-0.00526116	0.848888	0.3624
ENSG00000177943	MAMDC4	9	q34.3	0.190522	0.0309064	0.8489	0.8489
ENSG00000075391	RASAL2	1	q25.2	0.190412	0.0645846	0.848986	0.1291
ENSG00000103249	CLCN7	16	p13.3	0.190313	0.000867833	0.849064	0.6162
ENSG00000267279	RP11-879F14.2	18	q21.33	0.190267	0.00224807	0.8491	0.8491
ENSG00000119729	RHOQ	2	p21	0.190139	0.00542305	0.8492	0.8492
ENSG00000122585	NPY	7	p15.3	0.190139	0.0737706	0.8492	0.8492
ENSG00000059804	SLC2A3	12	p13.31	-0.189629	-0.0287093	0.8496	0.8496
ENSG00000172262	ZNF131	5	p12	-0.189501	-0.0471886	0.8497	0.8497
ENSG00000100078	PLA2G3	22	q12.2	-0.189374	-12.3911	0.8498	0.8498
ENSG00000138101	DTNB	2	p23.3	-0.189327	-0.0198791	0.849836	0.3996
ENSG00000100591	AHSA1	14	q24.3	-0.189246	-0.0099986	0.8499	0.8499
ENSG00000177673	TEX44	2	q37.1	-0.188736	-0.13485	0.8503	0.8503
ENSG00000242866	STRC	15	q15.3	-0.188736	-0.00321814	0.8503	0.8503
ENSG00000158859	ADAMTS4	1	q23.3	0.188608	1.97576	0.8504	0.8504
ENSG00000177646	ACAD9	3	q21.3	0.188608	0.00496756	0.8504	0.8504
ENSG00000110660	SLC35F2	11	q22.3	-0.188488	-0.0105167	0.850494	0.09204
ENSG00000115232	ITGA4	2	q31.3	-0.18848	-0.0482862	0.8505	0.8505
ENSG00000166106	ADAMTS15	11	q24.3	0.188353	0.0543722	0.8506	0.8506
ENSG00000273145	CITF22-92A6.1	22	q13.31	-0.188353	-0.0930573	0.8506	0.8506
ENSG00000184731	FAM110C	2	p25.3	-0.188225	-0.0316995	0.8507	0.8507
ENSG00000273100	RP11-302L19.3	6	q27	-0.188169	-0.00224678	0.850744	0.03114
ENSG00000120800	UTP20	12	q23.2	0.188098	0.0651941	0.8508	0.8508
ENSG00000177674	AGTRAP	1	p36.22	0.18797	0.0138931	0.8509	0.8509
ENSG00000234323	LINC01505	9	q31.2	0.18797	0.65795	0.8509	0.8509
ENSG00000269892	RP4-761J14.10	12	p13.31	0.18797	0.00315764	0.8509	0.8509
ENSG00000188227	ZNF793	19	q13.12	0.18797	0.0098129	0.8509	0.8509
ENSG00000116771	AGMAT	1	p36.21	-0.187922	-0.00437235	0.850938	0.2584
ENSG00000127399	LRRC61	7	q36.1	0.187915	0.000941968	0.850943	0.3913
ENSG00000143469	SYT14	1	q32.2	-0.187843	-0.028766	0.851	0.851
ENSG00000185610	DBX2	12	q12	0.187843	0.0539903	0.851	0.851
ENSG00000165953	SERPINA12	14	q32.13	-0.187843	-0.0327735	0.851	0.851
ENSG00000183340	JRKL	11	q21	-0.187588	-0.0119752	0.8512	0.8512
ENSG00000238121	LINC00426	13	q12.3	0.187407	0.0123399	0.851341	0.2231
ENSG00000229694	LINC00484	9	q22.2	-0.187205	-0.00164412	0.8515	0.8515
ENSG00000259275	RP11-522B15.3	15	q26.2	-0.187205	-0.0046032	0.8515	0.8515
ENSG00000091640	SPAG7	17	p13.2	0.187166	0.00198155	0.851531	0.2603
ENSG00000100605	ITPK1	14	q32.12	-0.187057	-0.0133705	0.851616	0.4154
ENSG00000118298	CA14	1	q21.2	-0.186695	-0.352536	0.8519	0.8519
ENSG00000162944	RFTN2	2	q33.1	-0.186567	-0.0357655	0.852	0.852
ENSG00000173848	NET1	10	p15.1	-0.186567	-0.631086	0.852	0.852
ENSG00000225489	RP11-390F4.3	9	p24.1	0.186536	0.00296179	0.852024	0.5465
ENSG00000272864	RP11-17E13.2	1	p31.1	0.186497	0.000527781	0.852055	0.1353
ENSG00000143079	CTTNBP2NL	1	p13.2	-0.18644	-0.0127076	0.8521	0.8521
ENSG00000233757	AC092835.2	2	q11.1	0.18644	0.0483456	0.8521	0.8521
ENSG00000204655	MOG	6	p22.1	-0.18644	-0.218314	0.8521	0.8521
ENSG00000161654	LSM12	17	q21.31	0.186391	0.00562044	0.852138	0.6522
ENSG00000168671	UGT3A2	5	p13.2	-0.186312	-0.00794365	0.8522	0.8522
ENSG00000198951	NAGA	22	q13.2	0.186312	0.00165983	0.8522	0.8522
ENSG00000100320	RBFOX2	22	q12.3	-0.186312	-0.0765764	0.8522	0.8522
ENSG00000268388	FENDRR	16	q24.1	0.186185	0.759307	0.8523	0.8523
ENSG00000121210	KIAA0922	4	q31.3	0.18581	0.0217387	0.852594	0.6477
ENSG00000253251	CTC-534A2.2	5	q12.3	-0.185802	-0.0053528	0.8526	0.8526
ENSG00000100526	CDKN3	14	q22.2	0.185547	0.096607	0.8528	0.8528
ENSG00000025772	TOMM34	20	q13.12	-0.185547	-0.00292847	0.8528	0.8528
ENSG00000164035	EMCN	4	q24	0.185531	0.0378407	0.852813	0.009364
ENSG00000130023	ERMARD	6	q27	-0.18544	-0.00262814	0.852884	0.5035
ENSG00000181885	CLDN7	17	p13.1	-0.18542	-0.0190068	0.8529	0.8529
ENSG00000133710	SPINK5	5	q32	0.185292	0.00340438	0.853	0.853
ENSG00000169951	ZNF764	16	p11.2	0.185253	0.00387402	0.853031	0.5783
ENSG00000141543	EIF4A3	17	q25.3	-0.185037	-0.00828301	0.8532	0.8532
ENSG00000111077	TNS2	12	q13.13	-0.18478	-0.00246464	0.853402	0.3974
ENSG00000196284	SUPT3H	6	p21.1	-0.184779	-0.00283526	0.853402	0.7861
ENSG00000186867	QRFPR	4	q27	-0.184687	-0.00465296	0.853474	0.808
ENSG00000163468	CCT3	1	q22	-0.184655	-0.00404919	0.8535	0.8535
ENSG00000168209	DDIT4	10	q22.1	0.184527	0.0573135	0.8536	0.8536
ENSG00000118965	WDR35	2	p24.1	0.18446	0.0022469	0.853653	0.4339
ENSG00000157978	LDLRAP1	1	p36.11	0.1844	0.0026432	0.8537	0.8537
ENSG00000136936	XPA	9	q22.33	-0.1844	-0.01001	0.8537	0.8537
ENSG00000164291	ARSK	5	q15	0.184272	0.0509059	0.8538	0.8538
ENSG00000165219	GAPVD1	9	q33.3	0.184272	0.00919239	0.8538	0.8538
ENSG00000167881	SRP68	17	q25.1	0.184272	0.00527637	0.8538	0.8538
ENSG00000134460	IL2RA	10	p15.1	0.184214	0.00349627	0.853845	0.07404
ENSG00000108021	FAM208B	10	p15.1	0.184145	0.0103269	0.8539	0.8539
ENSG00000125107	CNOT1	16	q21	0.18389	0.0142913	0.8541	0.8541
ENSG00000137871	ZNF280D	15	q21.3	0.183667	0.0116694	0.854274	0.4622
ENSG00000159267	HLCS	21	q22.13	-0.183555	-0.00421521	0.854363	0.8273
ENSG00000069122	ADGRF5	6	p12.3	0.183507	0.0256737	0.8544	0.8544
ENSG00000149571	KIRREL3	11	q24.2	0.18338	0.0176893	0.8545	0.8545
ENSG00000235641	LINC00484	9	q22.2	-0.183287	-0.00123696	0.854573	0.6161
ENSG00000242553	AP001432.14	21	q22.13	-0.183252	-0.0429628	0.8546	0.8546
ENSG00000143156	NME7	1	q24.2	0.182997	0.00972196	0.8548	0.8548
ENSG00000122778	KIAA1549	7	q34	0.182997	0.00703391	0.8548	0.8548
ENSG00000204178	TMEM57	1	p36.11	-0.18287	-0.0060369	0.8549	0.8549
ENSG00000189430	NCR1	19	q13.42	0.18287	0.0165223	0.8549	0.8549
ENSG00000136824	SMC2	9	q31.1	0.182488	0.00322073	0.8552	0.8552
ENSG00000006740	ARHGAP44	17	p12	0.182488	0.00624533	0.8552	0.8552
ENSG00000157999	ANKRD61	7	p22.1	-0.18236	-0.00644336	0.8553	0.8553
ENSG00000126215	XRCC3	14	q32.33	-0.182309	-0.00257358	0.85534	0.07333
ENSG00000188157	AGRN	1	p36.33	-0.182233	-0.00538229	0.8554	0.8554
ENSG00000214338	SOGA3	6	q22.33	0.182105	0.0505355	0.8555	0.8555
ENSG00000124659	TBCC	6	p21.1	0.181978	0.0357176	0.8556	0.8556
ENSG00000137941	TTLL7	1	p31.1	-0.181851	-0.00548983	0.8557	0.8557
ENSG00000105011	ASF1B	19	p13.12	-0.181851	-0.492309	0.8557	0.8557
ENSG00000196739	COL27A1	9	q32	0.181846	0.00525604	0.855704	0.5406
ENSG00000278389	RP11-626G11.6	16	p12.3	-0.18165	-0.0194554	0.855857	0.8521
ENSG00000253522	MIR3142HG	5	q33.3	0.181596	0.103345	0.8559	0.8559
ENSG00000111231	GPN3	12	q24.11	0.181596	0.456229	0.8559	0.8559
ENSG00000204856	FAM216A	12	q24.11	0.181596	0.00473302	0.8559	0.8559
ENSG00000182057	OGFRP1	22	q13.2	0.181596	0.0021088	0.8559	0.8559
ENSG00000103502	CDIPT	16	p11.2	0.181468	0.0163348	0.856	0.856
ENSG00000276071	CTD-3234P18.6	19	q13.12	0.181468	0.474867	0.856	0.856
ENSG00000182667	NTM	11	q25	0.181341	0.00320284	0.8561	0.8561
ENSG00000172840	PDP2	16	q22.1	0.181341	0.0490579	0.8561	0.8561
ENSG00000128283	CDC42EP1	22	q13.1	0.181341	0.00698536	0.8561	0.8561
ENSG00000111816	FRK	6	q22.1	-0.181213	-0.00324771	0.8562	0.8562
ENSG00000169247	SH3TC2	5	q32	-0.18109	-0.00249414	0.856297	0.6968
ENSG00000137845	ADAM10	15	q21.3	0.181086	0.0176007	0.8563	0.8563
ENSG00000008294	SPAG9	17	q21.33	0.180849	0.00846524	0.856486	0.7941
ENSG00000163545	NUAK2	1	q32.1	-0.180843	-0.0112111	0.856491	0.7602
ENSG00000270885	RASL10B	17	q12	-0.180577	-0.00541377	0.8567	0.8567
ENSG00000131015	ULBP2	6	q25.1	-0.180449	-0.00366815	0.8568	0.8568
ENSG00000187730	GABRD	1	p36.33	-0.180155	-0.00664487	0.857031	0.8674
ENSG00000124831	LRRFIP1	2	q37.3	0.180067	0.020047	0.8571	0.8571
ENSG00000174780	SRP72	4	q12	0.180042	0.00218981	0.85712	0.7002
ENSG00000141552	ANAPC11	17	q25.3	-0.17994	-0.0293799	0.8572	0.8572
ENSG00000115107	STEAP3	2	q14.2	-0.179812	-0.0164444	0.8573	0.8573
ENSG00000121073	SLC35B1	17	q21.33	0.179303	0.109157	0.8577	0.8577
ENSG00000138796	HADH	4	q25	0.179016	0.00685075	0.857925	0.4705
ENSG00000170464	DNAJC18	5	q31.2	-0.178997	-0.0016779	0.85794	0.6949
ENSG00000075239	ACAT1	11	q22.3	0.178921	0.0115987	0.858	0.858
ENSG00000124302	CHST8	19	q13.11	0.178803	0.00308496	0.858092	0.08817
ENSG00000145388	METTL14	4	q26	0.178793	0.00462798	0.8581	0.8581
ENSG00000186231	KLHL32	6	q16.1	-0.178793	-0.0336514	0.8581	0.8581
ENSG00000174446	SNAPC5	15	q22.31	0.178733	0.00463575	0.858147	0.2467
ENSG00000215187	FAM166B	9	p13.3	-0.178666	-0.00275881	0.8582	0.8582
ENSG00000090863	GLG1	16	q23.1	-0.178666	-0.031753	0.8582	0.8582
ENSG00000158023	WDR66	12	q24.31	-0.178563	-0.0055084	0.858281	0.0136
ENSG00000183850	ZNF730	19	p12	0.17849	0.0042754	0.858338	0.4431
ENSG00000145703	IQGAP2	5	q13.3	0.178411	0.0225066	0.8584	0.8584
ENSG00000188092	GPR89B	1	q21.2	0.178284	0.0048732	0.8585	0.8585
ENSG00000115761	NOL10	2	p25.1	-0.17824	-0.00328017	0.858535	0.3656
ENSG00000121289	CEP89	19	q13.11	-0.178218	-0.00341745	0.858551	0.3148
ENSG00000251615	RP11-774O3.3	4	p16.1	0.177671	0.0021804	0.858981	0.1012
ENSG00000257894	RP1-78O14.1	12	q21.2	-0.177647	-0.0079449	0.859	0.859
ENSG00000235052	RP1-150O5.3	1	p36.12	0.177478	0.00994449	0.859133	0.7357
ENSG00000169570	DTWD2	5	q23.1	-0.177334	-0.00260604	0.859246	0.6984
ENSG00000109452	INPP4B	4	q31.21	0.177265	0.178228	0.8593	0.8593
ENSG00000169607	CKAP2L	2	q14.1	-0.177011	-0.123568	0.8595	0.8595
ENSG00000256229	ZNF486	19	p12	-0.177011	-0.00556486	0.8595	0.8595
ENSG00000256276	RP5-916L7.2	12	q24.32	0.177011	0.0735455	0.8595	0.8595
ENSG00000111319	SCNN1A	12	p13.31	0.176755	0.0213811	0.859701	0.512
ENSG00000086827	ZW10	11	q23.2	0.176501	0.098652	0.8599	0.8599
ENSG00000151617	EDNRA	4	q31.22	-0.176374	-0.0267908	0.86	0.86
ENSG00000134698	AGO4	1	p34.3	-0.176247	-0.0125157	0.8601	0.8601
ENSG00000146476	ARMT1	6	q25.1	-0.176096	-0.00722967	0.860218	0.31
ENSG00000135052	GOLM1	9	q21.33	0.175865	0.0422824	0.8604	0.8604
ENSG00000164615	CAMLG	5	q31.1	-0.175738	-0.329912	0.8605	0.8605
ENSG00000184292	TACSTD2	1	p32.1	0.175704	0.00468952	0.860527	0.2358
ENSG00000235049	LINC00940	12	p13.33	-0.175703	-0.00421636	0.860528	0.8604
ENSG00000008226	DLEC1	3	p22.2	0.175356	1.88668	0.8608	0.8608
ENSG00000100083	GGA1	22	q13.1	-0.175333	-0.0077555	0.860818	0.6767
ENSG00000050130	JKAMP	14	q23.1	0.175024	0.00378482	0.861061	0.1788
ENSG00000079150	FKBP7	2	q31.2	-0.175019	-0.00469202	0.861064	0.5357
ENSG00000128915	ICE2	15	q22.2	-0.174974	-0.00517429	0.8611	0.8611
ENSG00000183648	NDUFB1	14	q32.12	-0.174847	-0.00338708	0.8612	0.8612
ENSG00000138182	KIF20B	10	q23.31	0.174789	0.00219899	0.861245	0.2506
ENSG00000187522	HSPA14	10	p13	0.17472	0.237318	0.8613	0.8613
ENSG00000115221	ITGB6	2	q24.2	-0.174465	-0.0355433	0.8615	0.8615
ENSG00000099624	ATP5D	19	p13.3	0.174465	0.00590755	0.8615	0.8615
ENSG00000131398	KCNC3	19	q13.33	-0.174465	-0.344935	0.8615	0.8615
ENSG00000205981	DNAJC19	3	q26.33	0.174338	0.253068	0.8616	0.8616
ENSG00000139192	TAPBPL	12	p13.31	0.174338	0.000948082	0.8616	0.8616
ENSG00000070388	FGF22	19	p13.3	0.174338	0.0240101	0.8616	0.8616
ENSG00000090316	MAEA	4	p16.3	-0.174208	-0.000531594	0.861702	0.2467
ENSG00000036549	ZZZ3	1	p31.1	0.173829	0.0262377	0.862	0.862
ENSG00000140968	IRF8	16	q24.1	-0.173829	-0.444784	0.862	0.862
ENSG00000104679	R3HCC1	8	p21.3	0.173702	0.180954	0.8621	0.8621
ENSG00000272382	CTD-2035E11.4	5	p12	-0.173486	-0.00475044	0.862269	0.3275
ENSG00000233895	RP1-122P22.2	20	p11.23	0.1734	0.00630416	0.862337	0.6139
ENSG00000185163	DDX51	12	q24.33	-0.173388	-0.00370308	0.862347	0.4356
ENSG00000213057	C1orf220	1	q25.2	-0.173383	-0.00220671	0.86235	0.8656
ENSG00000275896	PRSS2	7	q34	0.17332	0.463955	0.8624	0.8624
ENSG00000264278	RP11-162A12.2	18	q23	0.17332	0.0103159	0.8624	0.8624
ENSG00000144224	UBXN4	2	q21.3	0.173201	0.010746	0.862494	0.67
ENSG00000168542	COL3A1	2	q32.2	-0.172938	-0.0610346	0.8627	0.8627
ENSG00000267337	LINC01478	18	q12.3	0.172938	0.00790577	0.8627	0.8627
ENSG00000166016	ABTB2	11	p13	-0.172811	-0.0202939	0.8628	0.8628
ENSG00000148719	DNAJB12	10	q22.1	-0.172753	-0.00229783	0.862846	0.8522
ENSG00000232653	GOLGA8N	15	q13.3	-0.172684	-0.00304949	0.8629	0.8629
ENSG00000198826	ARHGAP11A	15	q13.3	0.172684	0.00738998	0.8629	0.8629
ENSG00000015413	DPEP1	16	q24.3	-0.172684	-0.00362256	0.8629	0.8629
ENSG00000239704	CDRT4	17	p12	-0.172684	-0.00413631	0.8629	0.8629
ENSG00000172661	WASHC2C	10	q11.22	0.172601	-6.52679e-06	0.862965	0.1159
ENSG00000138180	CEP55	10	q23.33	0.172557	2.64392	0.863	0.863
ENSG00000260907	AC008088.4	17	p11.2	-0.172429	-0.00324765	0.8631	0.8631
ENSG00000117408	IPO13	1	p34.1	0.172175	0.253536	0.8633	0.8633
ENSG00000254533	AF186192.1	8	q24.3	0.172175	0.0273311	0.8633	0.8633
ENSG00000159348	CYB5R1	1	q32.1	0.172141	0.0131482	0.863327	0.1915
ENSG00000166546	BEAN1	16	q21	0.172048	0.0024333	0.8634	0.8634
ENSG00000105991	HOXA1	7	p15.2	-0.171709	-0.00784356	0.863666	0.7901
ENSG00000167037	SGSM1	22	q11.23	0.171666	0.00621381	0.8637	0.8637
ENSG00000123191	ATP7B	13	q14.3	-0.171626	-0.00173999	0.863731	0.4129
ENSG00000132846	ZBED3	5	q13.3	0.171412	0.0161373	0.8639	0.8639
ENSG00000107338	SHB	9	p13.1	-0.171285	-0.0323251	0.864	0.864
ENSG00000183273	CCDC60	12	q24.23	-0.171285	-0.00276956	0.864	0.864
ENSG00000166450	PRTG	15	q21.3	0.171189	0.429332	0.864075	0.6895
ENSG00000188710	QRFP	9	q34.12	0.170903	28.9744	0.8643	0.8643
ENSG00000182180	MRPS16	10	q22.2	0.170825	0.00915381	0.864362	0.2182
ENSG00000171992	SYNPO	5	q33.1	-0.170814	-0.0235595	0.86437	0.8423
ENSG00000150625	GPM6A	4	q34.2	-0.170776	-0.150464	0.8644	0.8644
ENSG00000001630	CYP51A1	7	q21.2	0.170649	3.3481	0.8645	0.8645
ENSG00000267719	LINC02078	17	q25.3	0.170649	0.223573	0.8645	0.8645
ENSG00000070081	NUCB2	11	p15.1	-0.170522	-0.00589019	0.8646	0.8646
ENSG00000188629	ZNF177	19	p13.2	-0.170463	-0.00150372	0.864646	0.8657
ENSG00000120539	MASTL	10	p12.1	0.170394	0.000642554	0.8647	0.2972
ENSG00000101298	SNPH	20	p13	-0.17014	-0.0235275	0.8649	0.8649
ENSG00000178795	GDPD4	11	q13.5	0.169672	0.00387896	0.865268	0.8196
ENSG00000010030	ETV7	6	p21.31	-0.16946	-0.001572	0.865435	0.3266
ENSG00000262663	RP11-497H17.1	17	q25.3	0.169377	0.000765877	0.8655	0.8655
ENSG00000185869	ZNF829	19	q13.12	0.169377	0.00701214	0.8655	0.8655
ENSG00000125520	SLC2A4RG	20	q13.33	0.169362	0.00333365	0.865512	0.03568
ENSG00000130255	RPL36	19	p13.3	0.169294	0.00494023	0.865566	0.4786
ENSG00000174130	TLR6	4	p14	0.16926	0.00621878	0.865592	0.6464
ENSG00000257808	RP11-1136G11.8	12	q13.13	-0.169123	-0.663359	0.8657	0.8657
ENSG00000188321	ZNF559	19	p13.2	-0.169123	-0.000903481	0.8657	0.8657
ENSG00000270011	ZNF559-ZNF177	19	p13.2	-0.169123	-0.00598129	0.8657	0.8657
ENSG00000130477	UNC13A	19	p13.11	0.169123	0.0176994	0.8657	0.8657
ENSG00000143702	CEP170	1	q43	0.168869	0.299099	0.8659	0.8659
ENSG00000164815	ORC5	7	q22.2	-0.168869	-0.0141351	0.8659	0.8659
ENSG00000163637	PRICKLE2	3	p14.1	-0.168741	-0.0246349	0.866	0.866
ENSG00000268182	SMIM17	19	q13.43	-0.168741	-0.0171555	0.866	0.866
ENSG00000147601	TERF1	8	q21.11	-0.168487	-0.0173734	0.8662	0.8662
ENSG00000160972	PPP1R16A	8	q24.3	-0.168457	-0.0180183	0.866223	0.04297
ENSG00000259820	AC083843.1	8	q24.22	0.168387	0.00110161	0.866279	0.0628
ENSG00000116885	OSCP1	1	p34.3	-0.16836	-0.002274	0.8663	0.8663
ENSG00000185198	PRSS57	19	p13.3	-0.16836	-0.0395745	0.8663	0.8663
ENSG00000264522	OTUD7B	1	q21.2	0.168248	0.0152136	0.866388	0.8646
ENSG00000197935	ZNF311	6	p22.1	-0.168233	-0.0078646	0.8664	0.8664
ENSG00000156265	MAP3K7CL	21	q21.3	-0.168233	-0.00460735	0.8664	0.8664
ENSG00000213888	LINC01521	22	q12.2	-0.168233	-0.00621779	0.8664	0.8664
ENSG00000143971	ETAA1	2	p14	-0.168186	-0.00207114	0.866437	0.1228
ENSG00000267368	UPK3BL	7	q22.1	0.168185	0.000883766	0.866437	0.486
ENSG00000076944	STXBP2	19	p13.2	-0.168177	-0.00974986	0.866444	0.5948
ENSG00000204209	DAXX	6	p21.32	0.167981	0.00565107	0.866598	0.02045
ENSG00000255693	RP11-766N7.3	12	q14.3	-0.167856	-0.000900615	0.866696	0.804
ENSG00000230387	RP4-737E23.2	20	p11.21	0.167852	0.00175534	0.8667	0.8667
ENSG00000113845	TIMMDC1	3	q13.33	-0.167685	0.00309953	0.866831	0.1549
ENSG00000141298	SSH2	17	q11.2	-0.167597	-0.00571604	0.8669	0.8669
ENSG00000196937	FAM3C	7	q31.31	0.16747	0.00380652	0.867	0.867
ENSG00000139323	POC1B	12	q21.33	-0.16747	-0.00561589	0.867	0.867
ENSG00000100003	SEC14L2	22	q12.2	0.16741	0.00922326	0.867047	0.4085
ENSG00000182759	MAFA	8	q24.3	-0.167216	-0.00377556	0.8672	0.8672
ENSG00000180043	FAM71E2	19	q13.42	-0.167109	-0.0108768	0.867285	0.8841
ENSG00000143653	SCCPDH	1	q44	0.166887	0.00103087	0.867459	0.3333
ENSG00000163467	TSACC	1	q22	0.166879	0.00703038	0.867465	0.389
ENSG00000243955	GSTA1	6	p12.2	0.166835	0.00972012	0.8675	0.8675
ENSG00000152463	OLAH	10	p13	-0.166581	-0.0141067	0.8677	0.8677
ENSG00000092108	SCFD1	14	q12	-0.166581	-0.0116774	0.8677	0.8677
ENSG00000160856	FCRL3	1	q23.1	0.166454	0.00326545	0.8678	0.8678
ENSG00000178342	KCNG2	18	q23	-0.166454	-0.208401	0.8678	0.8678
ENSG00000198498	TMA16	4	q32.2	0.166327	0.00604739	0.8679	0.8679
ENSG00000115828	QPCT	2	p22.2	0.166119	0.00497344	0.868063	0.8701
ENSG00000238035	AC138035.2	5	q35.3	-0.165945	-0.00546065	0.8682	0.8682
ENSG00000131503	ANKHD1	5	q31.3	-0.165818	-0.0979318	0.8683	0.8683
ENSG00000183908	LRRC55	11	q12.1	0.165818	0.021477	0.8683	0.8683
ENSG00000092529	CAPN3	15	q15.1	0.16531	0.00410389	0.8687	0.8687
ENSG00000003056	M6PR	12	p13.31	0.165183	0.166733	0.8688	0.8688
ENSG00000174498	IGDCC3	15	q22.31	-0.165183	-0.0684527	0.8688	0.8688
ENSG00000149136	SSRP1	11	q12.1	0.16506	0.00750304	0.868897	0.5847
ENSG00000152582	SPEF2	5	p13.2	-0.164689	-0.0048738	0.869189	0.772
ENSG00000164142	FAM160A1	4	q31.3	0.164662	0.00828173	0.86921	0.4677
ENSG00000099308	MAST3	19	p13.11	-0.16455	-0.00495438	0.869298	0.6612
ENSG00000104660	LEPROTL1	8	p12	0.164518	0.00258752	0.869323	0.5142
ENSG00000187630	DHRS4L2	14	q11.2	0.16398	0.00353094	0.869747	0.6777
ENSG00000170509	HSD17B13	4	q22.1	-0.163913	-0.014872	0.8698	0.8698
ENSG00000104327	CALB1	8	q21.3	-0.163913	-0.00453598	0.8698	0.8698
ENSG00000241962	RP11-111H13.1	2	q11.2	-0.163786	-0.0237239	0.8699	0.8699
ENSG00000232006	AC005537.2	7	p14.1	-0.163751	-0.0013883	0.869927	0.4748
ENSG00000120733	KDM3B	5	q31.2	0.163729	0.013233	0.869945	0.777
ENSG00000244063	AC024704.2	2	q14.1	-0.163658	-0.00133526	0.87	0.87
ENSG00000100739	BDKRB1	14	q32.2	-0.163531	-0.260214	0.8701	0.8701
ENSG00000134759	ELP2	18	q12.2	0.163531	0.00375068	0.8701	0.8701
ENSG00000064012	CASP8	2	q33.1	0.163358	0.00887606	0.870236	0.6155
ENSG00000196376	SLC35F1	6	q22.2	-0.16315	-0.0117339	0.8704	0.8704
ENSG00000245526	LINC00461	5	q14.3	0.163023	0.127706	0.8705	0.8705
ENSG00000164023	SGMS2	4	q25	-0.162994	-0.0228462	0.870524	0.7823
ENSG00000179796	LRRC3B	3	p24.1	0.162993	-0.065614	0.870524	0.3209
ENSG00000145423	SFRP2	4	q31.3	-0.162814	-0.0776717	0.870665	0.256
ENSG00000146278	PNRC1	6	q15	0.162642	0.0108615	0.8708	0.8708
ENSG00000146285	SCML4	6	q21	0.162642	0.269552	0.8708	0.8708
ENSG00000118454	ANKRD13C	1	p31.1	-0.162388	-0.0421657	0.871	0.871
ENSG00000187735	TCEA1	8	q11.23	-0.162388	-0.346482	0.871	0.871
ENSG00000132911	NMUR2	5	q33.1	-0.162134	-0.00423754	0.8712	0.8712
ENSG00000214894	LINC00243	6	p21.33	0.161989	0.00682837	0.871314	0.5769
ENSG00000189227	C15orf61	15	q23	0.161972	0.00239117	0.871328	0.5724
ENSG00000134463	ECHDC3	10	p14	0.16193	0.000974101	0.871361	0.4223
ENSG00000197381	ADARB1	21	q22.3	0.161905	0.024621	0.87138	0.2841
ENSG00000196705	ZNF431	19	p12	-0.16188	-0.00228059	0.8714	0.8714
ENSG00000261068	RP11-7K24.3	6	p21.1	0.1615	0.0034821	0.8717	0.8717
ENSG00000167880	EVPL	17	q25.1	0.1615	0.0108331	0.8717	0.8717
ENSG00000198133	TMEM229B	14	q24.1	-0.161477	-0.00488674	0.871718	0.8001
ENSG00000133116	KL	13	q13.1	0.161246	0.0150749	0.8719	0.8719
ENSG00000000938	FGR	1	p35.3	-0.161105	-0.00711272	0.872011	0.05283
ENSG00000276251	CTB-32O4.3	19	q12	-0.160992	-0.0131329	0.8721	0.8721
ENSG00000185267	CDNF	10	p13	0.160865	0.221008	0.8722	0.8722
ENSG00000158077	NLRP14	11	p15.4	0.160692	0.00521923	0.872336	0.2765
ENSG00000168502	MTCL1	18	p11.22	-0.160682	-0.00286829	0.872344	0.4953
ENSG00000170322	NFRKB	11	q24.3	0.160429	0.00156578	0.872543	0.4783
ENSG00000162775	RBM15	1	p13.3	-0.16023	-0.0218918	0.8727	0.8727
ENSG00000145832	SLC25A48	5	q31.1	0.16023	0.0029158	0.8727	0.8727
ENSG00000187122	SLIT1	10	q24.1	-0.160103	-0.00137669	0.8728	0.8728
ENSG00000154589	LY96	8	q21.11	-0.159595	-0.0211885	0.8732	0.8732
ENSG00000103264	FBXO31	16	q24.2	-0.159341	-0.00461816	0.8734	0.8734
ENSG00000070182	SPTB	14	q23.3	0.159318	0.00881984	0.873418	0.2915
ENSG00000124508	BTN2A2	6	p22.2	-0.159228	-0.000845891	0.873489	0.05081
ENSG00000136783	NIPSNAP3A	9	q31.1	0.159087	0.00172201	0.8736	0.8736
ENSG00000163444	TMEM183A	1	q32.1	-0.159075	-0.00336967	0.87361	0.5552
ENSG00000279727	LINC02033	3	p22.2	0.15896	0.246162	0.8737	0.8737
ENSG00000008283	CYB561	17	q23.3	0.15896	0.0260352	0.8737	0.8737
ENSG00000122335	SERAC1	6	q25.3	-0.158848	-0.00271058	0.873788	0.1703
ENSG00000122970	IFT81	12	q24.11	0.158834	0.0512561	0.8738	0.8738
ENSG00000126804	ZBTB1	14	q23.3	0.158707	0.00259196	0.8739	0.8739
ENSG00000143919	CAMKMT	2	p21	-0.158356	-0.00408506	0.874177	0.06408
ENSG00000100991	TRPC4AP	20	q11.22	0.158331	0.00163379	0.874196	0.6201
ENSG00000151360	ALLC	2	p25.3	-0.158326	-0.00220669	0.8742	0.8742
ENSG00000181026	AEN	15	q26.1	-0.158077	-0.0040996	0.874396	0.8157
ENSG00000197386	HTT	4	p16.3	0.158072	0.0303952	0.8744	0.8744
ENSG00000179630	LACC1	13	q14.11	-0.15807	-0.00110383	0.874401	0.7829
ENSG00000114450	GNB4	3	q26.33	-0.158048	-0.00399726	0.874419	0.8113
ENSG00000177192	PUS1	12	q24.33	0.157945	0.0250661	0.8745	0.8745
ENSG00000180901	KCTD2	17	q25.1	-0.157878	-0.0120834	0.874553	0.1051
ENSG00000188385	JAKMIP3	10	q26.3	0.157818	0.00141783	0.8746	0.8746
ENSG00000072657	TRHDE	12	q21.1	-0.157818	-0.760262	0.8746	0.8746
ENSG00000283674	RP11-419I17.1	8	p23.1	0.157756	0.000422532	0.874649	0.2687
ENSG00000180304	OAZ2	15	q22.31	-0.157564	-0.0152805	0.8748	0.8748
ENSG00000196247	ZNF107	7	q11.21	0.157467	0.000894562	0.874877	0.5719
ENSG00000164296	TIGD6	5	q32	0.157441	0.000814998	0.874897	0.3983
ENSG00000108639	SYNGR2	17	q25.3	-0.157075	-0.00693999	0.875186	0.753
ENSG00000127914	AKAP9	7	q21.2	-0.157057	-0.0111186	0.8752	0.8752
ENSG00000178234	GALNT11	7	q36.1	0.157057	0.00827309	0.8752	0.8752
ENSG00000255837	TAS2R20	12	p13.2	0.156829	0.000501888	0.875379	0.6198
ENSG00000094963	FMO2	1	q24.3	-0.15666	-0.00211223	0.875513	0.2042
ENSG00000047457	CP	3	q25.1	-0.156509	-0.00393578	0.875632	0.583
ENSG00000213918	DNASE1	16	p13.3	-0.156017	-0.0161843	0.876019	0.08542
ENSG00000175348	TMEM9B	11	p15.4	0.155915	0.00399771	0.8761	0.8761
ENSG00000206150	RNASE13	14	q11.2	-0.155915	-0.615028	0.8761	0.8761
ENSG00000269974	RP11-932O9.10	15	q13.2	0.155915	0.00620539	0.8761	0.8761
ENSG00000196693	ZNF33B	10	q11.21	-0.155892	0.00350141	0.876118	0.2582
ENSG00000163703	CRELD1	3	p25.3	-0.155788	-0.00128114	0.8762	0.8762
ENSG00000167693	NXN	17	p13.3	0.155788	0.0304569	0.8762	0.8762
ENSG00000168703	WFDC12	20	q13.12	0.155731	0.0336574	0.876245	0.653
ENSG00000091490	SEL1L3	4	p15.2	0.155723	0.00326438	0.876252	0.006192
ENSG00000160803	UBQLN4	1	q22	0.155534	0.007405	0.8764	0.8764
ENSG00000138380	CARF	2	q33.2	0.155234	-0.00108502	0.876637	0.04258
ENSG00000224222	RP11-262I2.2	10	q22.1	0.155154	1.43037	0.8767	0.8767
ENSG00000006016	CRLF1	19	p13.11	0.155154	0.034119	0.8767	0.8767
ENSG00000105696	TMEM59L	19	p13.11	0.155154	0.0578676	0.8767	0.8767
ENSG00000280916	FOXCUT	6	p25.3	0.1549	0.324582	0.8769	0.8769
ENSG00000130545	CRB3	19	p13.3	-0.1549	-0.0668345	0.8769	0.8769
ENSG00000237753	AC079922.3	2	q14.1	0.154785	0.00134853	0.876991	0.8536
ENSG00000159164	SV2A	1	q21.2	-0.154647	-0.00244381	0.8771	0.8771
ENSG00000137070	IL11RA	9	p13.3	0.15462	0.000843004	0.877121	0.6993
ENSG00000175691	ZNF77	19	p13.3	-0.15456	-0.000809162	0.877169	0.2023
ENSG00000011638	TMEM159	16	p12.3	-0.154393	-0.00352951	0.8773	0.8773
ENSG00000106692	FKTN	9	q31.2	-0.154075	-0.00260823	0.877551	0.6562
ENSG00000146830	GIGYF1	7	q22.1	-0.154054	-0.00166451	0.877567	0.365
ENSG00000130193	THEM6	8	q24.3	0.153866	0.00288517	0.877715	0.6014
ENSG00000180233	ZNRF2	7	p14.3	0.153759	0.00723989	0.8778	0.8778
ENSG00000163975	MELTF	3	q29	-0.153632	-0.096934	0.8779	0.8779
ENSG00000189190	ZNF600	19	q13.41	0.153237	0.000449042	0.878211	0.7199
ENSG00000168488	ATXN2L	16	p11.2	0.153125	0.0465417	0.8783	0.8783
ENSG00000181634	TNFSF15	9	q32	-0.152811	-0.00878445	0.878548	0.8542
ENSG00000153294	ADGRF4	6	p12.3	0.1527	0.0127788	0.878635	0.7034
ENSG00000173200	PARP15	3	q21.1	0.152491	0.00297136	0.8788	0.8788
ENSG00000152942	RAD17	5	q13.2	0.152491	0.00169388	0.8788	0.8788
ENSG00000100934	SEC23A	14	q21.1	0.152364	0.330722	0.8789	0.8789
ENSG00000100387	RBX1	22	q13.2	0.152364	0.0344524	0.8789	0.8789
ENSG00000153989	NUS1	6	q22.1	-0.152275	-0.00337863	0.87897	0.8822
ENSG00000167244	IGF2	11	p15.5	-0.152237	-0.0176034	0.879	0.879
ENSG00000182183	FAM159A	1	p32.3	0.152085	0.00825558	0.87912	0.8653
ENSG00000013374	NUB1	7	q36.1	0.151983	0.00575336	0.8792	0.8792
ENSG00000156414	TDRD9	14	q32.33	0.151977	0.000902455	0.879205	0.07379
ENSG00000118579	MED28	4	p15.32	-0.151857	-0.00132387	0.8793	0.8793
ENSG00000074935	TUBE1	6	q21	-0.15173	-0.0485537	0.8794	0.8794
ENSG00000203778	FAM229B	6	q21	-0.15173	-0.00232504	0.8794	0.8794
ENSG00000231528	FAM225A	9	q32	-0.15135	-0.0472873	0.8797	0.8797
ENSG00000169740	ZNF32	10	q11.21	0.15135	0.0382261	0.8797	0.8797
ENSG00000100664	EIF5	14	q32.32	0.15131	0.00157435	0.879732	0.1854
ENSG00000188486	H2AFX	11	q23.3	0.151096	0.0215247	0.8799	0.8799
ENSG00000161888	SPC24	19	p13.2	0.151096	0.0530574	0.8799	0.8799
ENSG00000114316	USP4	3	p21.31	0.150969	0.00582507	0.88	0.88
ENSG00000143748	NVL	1	q42.11	0.150842	0.0165466	0.8801	0.8801
ENSG00000084754	HADHA	2	p23.3	0.150601	0.00575201	0.88029	0.6573
ENSG00000167578	RAB4B	19	q13.2	0.150582	0.00353955	0.880305	0.2702
ENSG00000176928	GCNT4	5	q13.3	0.150195	0.00337305	0.880611	0.4387
ENSG00000165887	ANKRD2	10	q24.2	0.149955	0.00565213	0.8808	0.8808
ENSG00000143977	SNRPG	2	p13.3	0.149442	0.0308146	0.881205	0.262
ENSG00000049449	RCN1	11	p13	0.148941	0.154878	0.8816	0.8816
ENSG00000122484	RPAP2	1	p22.1	-0.148922	0.00195503	0.881615	0.07149
ENSG00000180210	F2	11	p11.2	-0.148815	-0.00364151	0.8817	0.8817
ENSG00000100938	GMPR2	14	q12	0.148602	0.0103792	0.881868	0.6528
ENSG00000119878	CRIPT	2	p21	0.14857	0.00250529	0.881893	0.3023
ENSG00000006625	GGCT	7	p14.3	0.148561	0.00467748	0.8819	0.8819
ENSG00000134419	RPS15A	16	p12.3	0.148561	0.0345184	0.8819	0.8819
ENSG00000127863	TNFRSF19	13	q12.12	-0.148308	-0.0194779	0.8821	0.8821
ENSG00000184507	NUTM1	15	q14	0.148054	0.00425735	0.8823	0.8823
ENSG00000105707	HPN	19	q13.11	-0.148054	-0.0231436	0.8823	0.8823
ENSG00000266964	FXYD1	19	q13.12	0.148054	0.0166768	0.8823	0.8823
ENSG00000088325	TPX2	20	q11.21	-0.148025	-0.0131894	0.882323	0.5316
ENSG00000188883	KLRG2	7	q34	0.147835	0.00203534	0.882473	0.467
ENSG00000164694	FNDC1	6	q25.3	0.147801	0.0183572	0.8825	0.8825
ENSG00000067225	PKM	15	q23	-0.147801	-0.116761	0.8825	0.8825
ENSG00000128250	RFPL1	22	q12.2	0.147801	0.00192366	0.8825	0.8825
ENSG00000095539	SEMA4G	10	q24.31	-0.147674	-0.18556	0.8826	0.8826
ENSG00000139131	YARS2	12	p11.21	0.147674	0.398483	0.8826	0.8826
ENSG00000138442	WDR12	2	q33.2	0.147421	0.0392107	0.8828	0.8828
ENSG00000151090	THRB	3	p24.2	0.147294	0.0258633	0.8829	0.8829
ENSG00000182372	CLN8	8	p23.3	-0.147167	-0.00311395	0.883	0.883
ENSG00000182636	NDN	15	q11.2	-0.147041	-0.00586159	0.8831	0.8831
ENSG00000173714	WFIKKN2	17	q21.33	0.147041	0.0104931	0.8831	0.8831
ENSG00000024862	CCDC28A	6	q24.1	0.146988	0.0125475	0.883141	0.2579
ENSG00000148459	PDSS1	10	p12.1	0.14688	0.00958173	0.883227	0.04513
ENSG00000112290	WASF1	6	q21	-0.146831	-0.00175682	0.883266	0.8277
ENSG00000103351	CLUAP1	16	p13.3	0.146792	0.000533118	0.883296	0.1891
ENSG00000137462	TLR2	4	q31.3	0.14666	0.00785718	0.8834	0.8834
ENSG00000226686	LINC01535	19	q13.12	0.146561	0.000492522	0.883479	0.2843
ENSG00000150593	PDCD4	10	q25.2	-0.146534	-0.112047	0.8835	0.8835
ENSG00000165879	FRAT1	10	q24.1	0.146027	0.160223	0.8839	0.8839
ENSG00000146197	SCUBE3	6	p21.31	0.1459	0.0344646	0.884	0.884
ENSG00000105364	MRPL4	19	p13.2	0.145866	0.00284617	0.884027	0.3588
ENSG00000089177	KIF16B	20	p12.1	-0.145739	-0.00125827	0.884127	0.6926
ENSG00000069188	SDK2	17	q25.1	0.145647	0.00392154	0.8842	0.8842
ENSG00000185359	HGS	17	q25.3	0.145647	0.00728901	0.8842	0.8842
ENSG00000197971	MBP	18	q23	0.14552	0.0891096	0.8843	0.8843
ENSG00000049089	COL9A2	1	p34.2	0.145394	0.213653	0.8844	0.8844
ENSG00000138658	ZGRF1	4	q25	0.145248	0.000693017	0.884515	0.7782
ENSG00000130758	MAP3K10	19	q13.2	-0.14514	-0.00133159	0.8846	0.8846
ENSG00000214274	ANG	14	q11.2	-0.14495	-0.00713881	0.88475	0.8442
ENSG00000125966	MMP24	20	q11.22	-0.144887	-0.058313	0.8848	0.8848
ENSG00000203877	RIPPLY2	6	q14.2	-0.144787	-0.00395516	0.884879	0.1609
ENSG00000275358	RP5-1025A1.3	20	p11.21	0.14476	0.00512875	0.8849	0.8849
ENSG00000103005	USB1	16	q21	-0.144634	-0.0734949	0.885	0.885
ENSG00000130475	FCHO1	19	p13.11	0.144574	0.00459162	0.885048	0.826
ENSG00000197360	ZNF98	19	p12	-0.144495	-0.00149765	0.885109	0.3079
ENSG00000173809	TDRD12	19	q13.11	0.144417	0.000135506	0.885171	0.5169
ENSG00000185019	UBOX5	20	p13	-0.144392	-0.0015151	0.885191	0.7444
ENSG00000206127	GOLGA8O	15	q13.3	0.144345	0.000680674	0.885228	0.4289
ENSG00000158552	ZFAND2B	2	q35	-0.144254	-0.00854374	0.8853	0.8853
ENSG00000110700	RPS13	11	p15.1	0.144254	0.00263481	0.8853	0.8853
ENSG00000197969	VPS13A	9	q21.2	0.14425	0.000746321	0.885303	0.2723
ENSG00000185946	RNPC3	1	p21.1	0.144127	0.00616781	0.8854	0.8854
ENSG00000134243	SORT1	1	p13.3	0.144001	0.101177	0.8855	0.8855
ENSG00000142694	EVA1B	1	p34.3	-0.14392	-0.00245112	0.885563	0.2968
ENSG00000156253	RWDD2B	21	q21.3	-0.143874	-0.00190367	0.8856	0.8856
ENSG00000172594	SMPDL3A	6	q22.31	-0.14376	-0.00340768	0.88569	0.1848
ENSG00000269067	ZNF728	19	p12	0.143621	0.0112439	0.8858	0.8858
ENSG00000054793	ATP9A	20	q13.2	-0.143621	-0.0217158	0.8858	0.8858
ENSG00000112031	MTRF1L	6	q25.2	-0.143568	-0.000603942	0.885842	0.3036
ENSG00000188611	ASAH2	10	q11.23	-0.143457	-0.000474896	0.885929	0.505
ENSG00000178301	AQP11	11	q14.1	-0.143239	-0.00764753	0.886102	0.2097
ENSG00000239697	TNFSF12	17	p13.1	-0.143186	-0.00863209	0.886144	0.8616
ENSG00000270720	RP11-84C13.2	4	q22.1	0.143114	0.00371149	0.8862	0.8862
ENSG00000198792	TMEM184B	22	q13.1	0.143114	0.00431747	0.8862	0.8862
ENSG00000144407	PTH2R	2	q34	0.142988	0.0536464	0.8863	0.8863
ENSG00000172123	SLFN12	17	q12	0.142948	0.00139421	0.886331	0.6921
ENSG00000136938	ANP32B	9	q22.33	-0.142708	-0.0167361	0.886521	0.1251
ENSG00000072818	ACAP1	17	p13.1	-0.142685	-0.0127594	0.886539	0.6338
ENSG00000138867	GUCD1	22	q11.23	0.142608	0.00837304	0.8866	0.8866
ENSG00000169696	ASPSCR1	17	q25.3	-0.142571	-0.0256094	0.886629	0.2641
ENSG00000155085	AK9	6	q21	0.142509	0.00030442	0.886678	0.2413
ENSG00000170234	PWWP2A	5	q33.3	-0.142355	-0.0662919	0.8868	0.8868
ENSG00000270761	RP11-385F7.1	6	p12.3	0.142101	0.0016758	0.887	0.887
ENSG00000143153	ATP1B1	1	q24.2	0.141932	0.00289697	0.887134	0.3121
ENSG00000163576	EFHB	3	p24.3	-0.141884	-0.000407789	0.887171	0.02328
ENSG00000101624	CEP76	18	p11.21	0.141848	0.0182048	0.8872	0.8872
ENSG00000156787	TBC1D31	8	q24.13	0.141721	0.00783836	0.8873	0.8873
ENSG00000283632	EXOC3L2	19	q13.32	0.141721	0.00406576	0.8873	0.8873
ENSG00000166949	SMAD3	15	q22.33	-0.141593	-0.0175949	0.887401	0.1666
ENSG00000105852	PON3	7	q21.3	0.141579	0.00205809	0.887413	0.4036
ENSG00000196074	SYCP2	20	q13.33	-0.141534	-0.0630785	0.887448	0.2015
ENSG00000146376	ARHGAP18	6	q22.33	-0.141468	-0.0366514	0.8875	0.8875
ENSG00000108551	RASD1	17	p11.2	0.141426	0.0294614	0.887534	0.8753
ENSG00000127920	GNG11	7	q21.3	0.141357	0.0228805	0.887588	0.5994
ENSG00000041988	THAP3	1	p36.31	-0.141255	-0.00371736	0.887668	0.2051
ENSG00000061918	GUCY1B3	4	q32.1	-0.141215	-0.080022	0.8877	0.8877
ENSG00000107796	ACTA2	10	q23.31	-0.141215	-0.159802	0.8877	0.8877
ENSG00000100221	JOSD1	22	q13.1	0.141215	0.0075119	0.8877	0.8877
ENSG00000167842	MIS12	17	p13.2	0.141117	0.00131752	0.887777	0.8741
ENSG00000261037	CTC-471C19.1	5	p15.32	-0.141089	-0.0619422	0.8878	0.8878
ENSG00000165140	FBP1	9	q22.32	0.141037	0.021528	0.887841	0.6012
ENSG00000100580	TMED8	14	q24.3	0.141019	0.0014269	0.887855	0.596
ENSG00000198952	SMG5	1	q22	0.140835	0.00471211	0.888	0.888
ENSG00000163472	TMEM79	1	q22	-0.140835	-0.0267489	0.888	0.888
ENSG00000095970	TREM2	6	p21.1	0.140835	0.0191641	0.888	0.888
ENSG00000203999	LINC01270	20	q13.13	0.140835	0.00154969	0.888	0.888
ENSG00000164099	PRSS12	4	q26	0.140768	0.00693214	0.888054	0.0804
ENSG00000107371	EXOSC3	9	p13.2	0.140709	0.00371368	0.8881	0.8881
ENSG00000131470	PSMC3IP	17	q21.2	0.140708	-0.0013109	0.888101	0.4547
ENSG00000082175	PGR	11	q22.1	-0.140582	-0.00947127	0.8882	0.8882
ENSG00000186115	CYP4F2	19	p13.12	-0.140367	-0.00140628	0.88837	0.3425
ENSG00000066855	MTFR1	8	q13.1	0.140266	0.0105864	0.88845	0.04552
ENSG00000100068	LRP5L	22	q11.23	0.140123	0.00248175	0.888563	0.7212
ENSG00000101365	IDH3B	20	p13	-0.140076	-0.00426204	0.8886	0.8886
ENSG00000008282	SYPL1	7	q22.3	0.139949	0.0208178	0.8887	0.8887
ENSG00000155561	NUP205	7	q33	0.139949	0.00569812	0.8887	0.8887
ENSG00000205853	RFPL3S	22	q12.3	0.139871	0.000369941	0.888762	0.5816
ENSG00000174938	SEZ6L2	16	p11.2	-0.139829	0.00742739	0.888795	0.2957
ENSG00000183742	MACC1	7	p21.1	-0.139696	-0.00849813	0.8889	0.8889
ENSG00000261087	KB-1460A1.5	8	q22.3	0.13964	-0.0103796	0.888944	0.02479
ENSG00000106086	PLEKHA8	7	p14.3	-0.139624	-0.00101454	0.888957	0.4048
ENSG00000063438	AHRR	5	p15.33	-0.13957	-0.00294463	0.889	0.889
ENSG00000103512	NOMO1	16	p13.11	0.13957	0.0321335	0.889	0.889
ENSG00000106009	BRAT1	7	p22.3	0.139479	0.00577924	0.889072	0.4518
ENSG00000125384	PTGER2	14	q22.1	-0.139443	-0.0223915	0.8891	0.8891
ENSG00000165458	INPPL1	11	q13.4	0.139317	0.0526703	0.8892	0.8892
ENSG00000254858	MPV17L2	19	p13.11	-0.139317	-0.00595288	0.8892	0.8892
ENSG00000206560	ANKRD28	3	p25.1	0.139095	0.0122123	0.889375	0.8556
ENSG00000144357	UBR3	2	q31.1	-0.139038	-0.0643167	0.88942	0.03991
ENSG00000152969	JAKMIP1	4	p16.1	0.138937	0.00253451	0.8895	0.8895
ENSG00000163138	PACRGL	4	p15.31	-0.138937	-0.00190931	0.8895	0.8895
ENSG00000265692	LINC01970	17	q25.3	-0.138684	-0.123446	0.8897	0.8897
ENSG00000118276	B4GALT6	18	q12.1	-0.138557	-0.0110156	0.8898	0.8898
ENSG00000225950	NTF4	19	q13.33	0.138557	0.0141576	0.8898	0.8898
ENSG00000134917	ADAMTS8	11	q24.3	-0.138075	-0.133595	0.890181	0.89
ENSG00000240563	L1TD1	1	p31.3	-0.138042	-0.000673752	0.890208	0.2366
ENSG00000151849	CENPJ	13	q12.13	0.137928	0.00332519	0.890298	0.307
ENSG00000108852	MPP2	17	q21.31	-0.137773	-0.00784382	0.89042	0.2641
ENSG00000277399	GPR179	17	q12	0.137758	0.00108651	0.890432	0.7742
ENSG00000206418	RAB12	18	p11.22	0.137647	-0.00593669	0.890519	0.06848
ENSG00000214026	MRPL23	11	p15.5	0.137545	0.000541157	0.8906	0.8906
ENSG00000106006	HOXA6	7	p15.2	-0.13754	-0.0392788	0.890604	0.3299
ENSG00000128059	PPAT	4	q12	0.137321	0.00415686	0.890777	0.8109
ENSG00000155097	ATP6V1C1	8	q22.3	-0.137292	-0.00785872	0.8908	0.8908
ENSG00000132681	ATP1A4	1	q23.2	-0.137192	-0.000978016	0.890879	0.3894
ENSG00000001626	CFTR	7	q31.2	-0.137165	-0.0729623	0.8909	0.8909
ENSG00000108799	EZH1	17	q21.2	0.137165	0.006232	0.8909	0.8909
ENSG00000204687	MAS1L	6	p22.1	0.137039	0.0923356	0.891	0.891
ENSG00000106588	PSMA2	7	p14.1	0.137012	0.0107505	0.891021	0.08587
ENSG00000138604	GLCE	15	q23	-0.136912	-0.00917111	0.8911	0.8911
ENSG00000156261	CCT8	21	q21.3	0.136854	0.00115931	0.891146	0.6195
ENSG00000132819	RBM38	20	q13.31	0.136533	0.0338715	0.8914	0.8914
ENSG00000151466	SCLT1	4	q28.2	-0.136406	-0.00601207	0.8915	0.8915
ENSG00000139629	GALNT6	12	q13.13	-0.13628	-0.0341779	0.8916	0.8916
ENSG00000171858	RPS21	20	q13.33	-0.136153	-0.0904727	0.8917	0.8917
ENSG00000061337	LZTS1	8	p21.3	-0.13611	-0.0121667	0.891735	0.7478
ENSG00000132155	RAF1	3	p25.2	0.1359	0.0131657	0.8919	0.8919
ENSG00000160179	ABCG1	21	q22.3	0.1359	0.0755057	0.8919	0.8919
ENSG00000145022	TCTA	3	p21.31	0.1359	0.00990384	0.8919	0.7691
ENSG00000139116	KIF21A	12	q12	-0.135521	-0.0135535	0.8922	0.8922
ENSG00000048462	TNFRSF17	16	p13.13	-0.135521	-0.207027	0.8922	0.8922
ENSG00000013503	POLR3B	12	q23.3	-0.135268	-0.210293	0.8924	0.8924
ENSG00000148943	LIN7C	11	p14.1	0.135141	0.0034723	0.8925	0.4168
ENSG00000170745	KCNS3	2	p24.2	0.135059	0.000959241	0.892565	0.3818
ENSG00000162714	ZNF496	1	q44	-0.134889	-0.00138456	0.8927	0.8927
ENSG00000131941	RHPN2	19	q13.11	-0.134775	-0.00621333	0.892789	0.3657
ENSG00000137976	DNASE2B	1	p31.1	-0.134762	-0.00093315	0.8928	0.8928
ENSG00000068903	SIRT2	19	q13.2	-0.134762	-0.0912788	0.8928	0.8928
ENSG00000249451	RP11-94C24.6	17	q21.33	0.134509	0.156953	0.893	0.893
ENSG00000183833	MAATS1	3	q13.33	0.134437	0.00118227	0.893057	0.4236
ENSG00000119715	ESRRB	14	q24.3	0.134383	0.00157332	0.8931	0.8931
ENSG00000250075	RP11-584P21.2	4	q13.2	-0.134336	-0.000840818	0.893137	0.7288
ENSG00000178460	MCMDC2	8	q13.1	-0.134256	-0.0162946	0.8932	0.8932
ENSG00000118873	RAB3GAP2	1	q41	-0.13413	-0.0066071	0.8933	0.8933
ENSG00000120992	LYPLA1	8	q11.23	-0.134029	-0.0159061	0.89338	0.4537
ENSG00000144848	ATG3	3	q13.2	-0.133788	-0.0674177	0.893571	0.7655
ENSG00000251576	LINC01267	3	p25.1	-0.13375	-0.00853348	0.8936	0.8936
ENSG00000183665	TRMT12	8	q24.13	0.133693	0.00237022	0.893645	0.1168
ENSG00000101194	SLC17A9	20	q13.33	-0.133665	-0.0048351	0.893667	0.6006
ENSG00000178988	MRFAP1L1	4	p16.1	-0.133163	-0.0114612	0.894064	0.1121
ENSG00000236780	LINC01829	2	p14	-0.132865	-0.0286806	0.8943	0.8943
ENSG00000164124	TMEM144	4	q32.1	-0.132865	-0.00104879	0.8943	0.8943
ENSG00000173085	COQ2	4	q21.23	-0.13266	-0.0084545	0.894462	0.6855
ENSG00000272894	RP5-1159O4.1	7	p21.3	0.13259	0.00104537	0.894517	0.4972
ENSG00000184939	ZFP90	16	q22.1	0.132486	0.0314175	0.8946	0.8946
ENSG00000196335	STK31	7	p15.3	-0.132233	-0.000588165	0.8948	0.4097
ENSG00000130810	PPAN	19	p13.2	0.132107	0.481245	0.8949	0.8949
ENSG00000111087	GLI1	12	q13.3	-0.132079	0.0230172	0.894922	0.0458
ENSG00000243678	NME2	17	q21.33	-0.132066	-0.00117715	0.894932	0.4775
ENSG00000241316	SUCLG2-AS1	3	p14.1	-0.13198	-0.00125552	0.895	0.895
ENSG00000278514	AC068831.16	15	q26.1	0.13198	0.109459	0.895	0.895
ENSG00000182004	SNRPE	1	q32.1	0.131974	0.00241718	0.895005	0.09825
ENSG00000107562	CXCL12	10	q11.21	-0.131727	-0.336497	0.8952	0.8952
ENSG00000111981	ULBP1	6	q25.1	0.131681	0.0018736	0.895237	0.8398
ENSG00000272690	LINC02018	3	p12.3	0.131664	0.00172605	0.89525	0.136
ENSG00000099203	TMED1	19	p13.2	0.131601	0.0121008	0.8953	0.8953
ENSG00000214212	C19orf38	19	p13.2	0.131601	0.01898	0.8953	0.8953
ENSG00000115109	EPB41L5	2	q14.2	0.131538	0.0040805	0.895349	0.5853
ENSG00000132881	RSG1	1	p36.13	-0.131479	-0.00185374	0.895396	0.1298
ENSG00000226174	TEX22	14	q32.33	-0.131474	-0.00673016	0.8954	0.8954
ENSG00000154165	GPR15	3	q11.2	0.131348	0.0689085	0.8955	0.8955
ENSG00000164163	ABCE1	4	q31.21	-0.131348	-0.00526448	0.8955	0.8955
ENSG00000167371	PRRT2	16	p11.2	0.131222	0.0086934	0.8956	0.8956
ENSG00000243811	APOBEC3D	22	q13.1	-0.131161	-0.0011498	0.895648	0.6252
ENSG00000171204	TMEM126B	11	q14.1	0.130842	0.00471177	0.8959	0.8959
ENSG00000104833	TUBB4A	19	p13.3	0.130842	0.00222853	0.8959	0.8959
ENSG00000130702	LAMA5	20	q13.33	-0.130842	-0.00327837	0.8959	0.8959
ENSG00000269967	RP11-84A19.4	1	p35.2	-0.130716	-0.0200097	0.896	0.896
ENSG00000241839	PLEKHO2	15	q22.31	0.130688	0.00251876	0.896022	0.1069
ENSG00000156140	ADAMTS3	4	q13.3	0.13059	0.0181587	0.8961	0.8961
ENSG00000126934	MAP2K2	19	p13.3	-0.130463	-0.00695497	0.8962	0.8962
ENSG00000105711	SCN1B	19	q13.11	0.130463	0.118432	0.8962	0.8962
ENSG00000125844	RRBP1	20	p12.1	-0.130463	-0.0108354	0.8962	0.8962
ENSG00000227107	AC096574.5	2	q37.3	0.130439	0.00119664	0.896219	0.4276
ENSG00000115020	PIKFYVE	2	q34	-0.130337	-0.0138251	0.8963	0.8963
ENSG00000100038	TOP3B	22	q11.22	0.130232	0.00338955	0.896383	0.4199
ENSG00000149311	ATM	11	q22.3	-0.13021	-0.00450595	0.8964	0.8964
ENSG00000204103	MAFB	20	q12	0.130084	0.460586	0.8965	0.8965
ENSG00000258366	RTEL1	20	q13.33	-0.130084	-0.00365199	0.8965	0.8965
ENSG00000106460	TMEM106B	7	p21.3	-0.13005	-0.00508366	0.896527	0.8961
ENSG00000100568	VTI1B	14	q24.1	-0.130028	-0.00516114	0.896544	0.4516
ENSG00000149346	SLX4IP	20	p12.2	-0.129958	-0.0057627	0.8966	0.8966
ENSG00000162769	FLVCR1	1	q32.3	0.129912	0.00184231	0.896636	0.5335
ENSG00000144199	FAHD2B	2	q11.2	-0.129831	-0.00297461	0.8967	0.8967
ENSG00000203711	C6orf99	6	q25.3	-0.129705	-0.227422	0.8968	0.8968
ENSG00000109111	SUPT6H	17	q11.2	-0.129705	-0.0178834	0.8968	0.8968
ENSG00000064042	LIMCH1	4	p13	-0.129578	-0.285398	0.8969	0.8969
ENSG00000105464	GRIN2D	19	q13.33	-0.129199	-0.0030748	0.8972	0.8972
ENSG00000118515	SGK1	6	q23.2	-0.129073	-0.0261012	0.8973	0.8973
ENSG00000086619	ERO1B	1	q42.3	-0.128981	-0.00262046	0.897373	0.6774
ENSG00000178971	CTC1	17	p13.1	0.12882	0.00293875	0.8975	0.8975
ENSG00000155636	RBM45	2	q31.2	0.128567	0.0115283	0.8977	0.8977
ENSG00000070759	TESK2	1	p34.1	0.128246	0.016914	0.897954	0.6608
ENSG00000059377	TBXAS1	7	q34	0.128188	0.0130975	0.898	0.898
ENSG00000169288	MRPL1	4	q21.1	-0.128062	-0.00628249	0.8981	0.8981
ENSG00000162337	LRP5	11	q13.2	0.127936	0.00692188	0.8982	0.8982
ENSG00000026652	AGPAT4	6	q26	-0.127683	-0.0109978	0.8984	0.8984
ENSG00000255366	RP11-1134I14.8	8	q11.1	-0.127683	-0.00893185	0.8984	0.8984
ENSG00000196917	HCAR1	12	q24.31	0.127683	0.00659331	0.8984	0.8984
ENSG00000148688	RPP30	10	q23.31	0.127556	0.00825924	0.8985	0.8985
ENSG00000245060	LINC00847	5	q35.3	0.127413	0.00506999	0.898614	0.4395
ENSG00000247315	ZCCHC3	20	p13	-0.127304	-0.00737299	0.8987	0.8987
ENSG00000163635	ATXN7	3	p14.1	0.126925	0.00685015	0.899	0.899
ENSG00000122642	FKBP9	7	p14.3	-0.126925	-0.0040857	0.899	0.899
ENSG00000160226	C21orf2	21	q22.3	-0.126925	-0.000845355	0.899	0.899
ENSG00000261839	RP1-265C24.8	6	p22.1	0.126672	0.056488	0.8992	0.8992
ENSG00000167971	CASKIN1	16	p13.3	0.126672	0.360115	0.8992	0.8992
ENSG00000119227	PIGZ	3	q29	-0.12651	-0.000594478	0.899328	0.4064
ENSG00000053501	USE1	19	p13.11	0.126358	0.0113627	0.899449	0.04869
ENSG00000274312	RP11-167B3.2	15	q26.3	-0.126293	-0.410319	0.8995	0.8995
ENSG00000175920	DOK7	4	p16.3	0.126073	0.00143626	0.899674	0.5953
ENSG00000169255	B3GALNT1	3	q26.1	0.126033	0.00619677	0.899706	0.9013
ENSG00000123066	MED13L	12	q24.21	-0.126011	0.00449667	0.899723	0.2306
ENSG00000091127	PUS7	7	q22.3	-0.125807	-0.0109179	0.899884	0.2836
ENSG00000140553	UNC45A	15	q26.1	0.125661	0.00684873	0.9	0.9
ENSG00000143494	VASH2	1	q32.3	-0.125553	-0.00390683	0.900086	0.2014
ENSG00000118849	RARRES1	3	q25.32	0.125409	0.00403604	0.9002	0.9002
ENSG00000128218	VPREB3	22	q11.23	0.125329	0.00171714	0.900263	0.8615
ENSG00000188859	FAM78B	1	q24.1	-0.125299	-0.00534736	0.900287	0.3215
ENSG00000178425	NT5DC1	6	q22.1	-0.125265	-0.00721494	0.900314	0.9021
ENSG00000134574	DDB2	11	p11.2	-0.125002	-0.0103956	0.900522	0.4841
ENSG00000175894	TSPEAR	21	q22.3	-0.124903	-0.0351959	0.9006	0.9006
ENSG00000055070	SZRD1	1	p36.13	-0.124885	-0.00930089	0.900615	0.3288
ENSG00000166436	TRIM66	11	p15.4	-0.124847	-0.000940345	0.900645	0.7162
ENSG00000169026	MFSD7	4	p16.3	-0.124667	-0.00173181	0.900787	0.8065
ENSG00000114268	PFKFB4	3	p21.31	0.124651	0.00616111	0.9008	0.9008
ENSG00000133107	TRPC4	13	q13.3	0.124272	0.0992384	0.9011	0.9011
ENSG00000167476	JSRP1	19	p13.3	0.124272	0.00615372	0.9011	0.9011
ENSG00000168811	IL12A	3	q25.33	0.124146	0.105408	0.9012	0.9012
ENSG00000103274	NUBP1	16	p13.13	0.124019	0.0128545	0.9013	0.9013
ENSG00000163660	CCNL1	3	q25.31	-0.123953	-0.193312	0.901353	0.3231
ENSG00000155254	MARVELD1	10	q24.2	-0.123893	-0.00197019	0.9014	0.9014
ENSG00000125733	TRIP10	19	p13.3	0.123827	0.00467081	0.901452	0.09936
ENSG00000177613	CSTF2T	10	q21.1	0.123767	0.00630707	0.9015	0.9015
ENSG00000198924	DCLRE1A	10	q25.3	0.123767	0.00360713	0.9015	0.9015
ENSG00000137843	PAK6	15	q15.1	0.123767	0.161086	0.9015	0.9015
ENSG00000151923	TIAL1	10	q26.11	-0.123514	-0.0661535	0.9017	0.9017
ENSG00000122592	HOXA7	7	p15.2	0.123251	0.242756	0.901908	0.4061
ENSG00000178074	C2orf69	2	q33.1	-0.123009	-0.00847141	0.9021	0.9021
ENSG00000011426	ANLN	7	p14.2	-0.122811	-0.0060466	0.902257	0.6877
ENSG00000095397	WHRN	9	q32	-0.122735	-0.00204103	0.902317	0.5318
ENSG00000126216	TUBGCP3	13	q34	-0.122695	-0.010132	0.902349	0.8823
ENSG00000139865	TTC6	14	q21.1	-0.12263	-0.0339606	0.9024	0.9024
ENSG00000117597	DIEXF	1	q32.2	0.122378	0.00431666	0.9026	0.9026
ENSG00000175213	ZNF408	11	p11.2	-0.122302	-0.00299403	0.90266	0.5503
ENSG00000119900	OGFRL1	6	q13	0.122277	0.00237511	0.902679	0.8085
ENSG00000113749	HRH2	5	q35.2	0.122125	0.0623963	0.9028	0.9028
ENSG00000232850	PTGES2-AS1	9	q34.11	-0.121999	-0.00491783	0.9029	0.9029
ENSG00000100600	LGMN	14	q32.12	-0.121872	-0.3008	0.903	0.903
ENSG00000003249	DBNDD1	16	q24.3	-0.121786	-0.00125228	0.903068	0.5131
ENSG00000273321	RP11-621L6.3	18	q11.2	0.121554	0.00368445	0.903252	0.7947
ENSG00000179152	TCAIM	3	p21.31	0.121494	0.0068794	0.9033	0.9033
ENSG00000155368	DBI	2	q14.2	0.121454	0.0103642	0.903332	0.5068
ENSG00000278619	MRM1	17	q12	-0.121367	-0.0138563	0.9034	0.9034
ENSG00000143318	CASQ1	1	q23.2	-0.121115	-0.00200859	0.9036	0.9036
ENSG00000198885	ITPRIPL1	2	q11.2	0.120993	0.00130023	0.903697	0.9024
ENSG00000129292	PHF20L1	8	q24.22	0.120989	0.0040173	0.9037	0.9037
ENSG00000089123	TASP1	20	p12.1	-0.120989	-0.0235497	0.9037	0.9037
ENSG00000131153	GINS2	16	q24.1	-0.120905	-0.00372207	0.903767	0.8877
ENSG00000040487	PQLC2	1	p36.13	0.120898	0.00383764	0.903772	0.4428
ENSG00000273142	RP11-458F8.4	7	q11.21	0.120864	0.000997116	0.903799	0.3336
ENSG00000147654	EBAG9	8	q23.2	0.120862	0.00359659	0.9038	0.9038
ENSG00000171295	ZNF440	19	p13.2	0.120862	0.00479526	0.9038	0.9038
ENSG00000138078	PREPL	2	p21	0.120736	0.00324095	0.9039	0.9039
ENSG00000167800	TBX10	11	q13.2	-0.120736	-0.749777	0.9039	0.9039
ENSG00000175595	ERCC4	16	p13.12	-0.120591	-0.00112822	0.904015	0.7065
ENSG00000197375	SLC22A5	5	q31.1	-0.120484	-0.00219493	0.9041	0.9041
ENSG00000113558	SKP1	5	q31.1	0.120484	0.0115333	0.9041	0.9041
ENSG00000116396	KCNC4	1	p13.3	-0.120357	-0.0146234	0.9042	0.9042
ENSG00000137547	MRPL15	8	q11.23	-0.120357	-0.0109514	0.9042	0.9042
ENSG00000115084	SLC35F5	2	q14.1	0.120297	0.000476303	0.904248	0.4232
ENSG00000163590	PPM1L	3	q25.33	-0.120204	-0.0256797	0.904322	0.7194
ENSG00000178115	GOLGA8Q	15	q13.2	0.120105	0.000892144	0.9044	0.9044
ENSG00000262814	MRPL12	17	q25.3	-0.120105	-0.00663657	0.9044	0.9044
ENSG00000182551	ADI1	2	p25.3	-0.119852	-0.00366012	0.9046	0.9046
ENSG00000135077	HAVCR2	5	q33.3	0.119474	0.262094	0.9049	0.9049
ENSG00000123999	INHA	2	q35	-0.119348	-0.0123938	0.905	0.905
ENSG00000131116	ZNF428	19	q13.31	0.119189	0.0158157	0.905125	0.6026
ENSG00000105339	DENND3	8	q24.3	-0.118969	-0.00208572	0.9053	0.9053
ENSG00000162490	DRAXIN	1	p36.22	-0.118883	-0.00986168	0.905368	0.0828
ENSG00000082898	XPO1	2	p15	0.118843	0.00971455	0.9054	0.9054
ENSG00000259737	RP11-475A13.1	15	q14	0.11859	0.00416958	0.9056	0.9056
ENSG00000186814	ZSCAN30	18	q12.2	-0.118464	-0.0050975	0.9057	0.9057
ENSG00000172139	SLC9C1	3	q13.2	-0.118212	-0.00263472	0.9059	0.9059
ENSG00000136492	BRIP1	17	q23.2	0.118212	0.00240907	0.9059	0.9059
ENSG00000267838	AC008746.12	19	q13.42	-0.118133	-0.000869762	0.905962	0.265
ENSG00000101161	PRPF6	20	q13.33	-0.118131	-0.00264618	0.905963	0.8705
ENSG00000065154	OAT	10	q26.13	0.118085	0.233022	0.906	0.906
ENSG00000133048	CHI3L1	1	q32.1	-0.117959	-0.00166507	0.9061	0.9061
ENSG00000165115	KIF27	9	q21.32	0.117833	0.142258	0.9062	0.9062
ENSG00000144395	CCDC150	2	q33.1	-0.117651	-0.00342969	0.906344	0.6982
ENSG00000177868	SVBP	1	p34.2	0.117528	0.00169179	0.906441	0.9047
ENSG00000135482	ZC3H10	12	q13.2	0.117469	0.0365952	0.906489	0.8812
ENSG00000006747	SCIN	7	p21.3	0.117328	0.002752	0.9066	0.9066
ENSG00000055732	MCOLN3	1	p22.3	0.117248	0.00187348	0.906663	0.3066
ENSG00000133315	MACROD1	11	q13.1	0.117202	0.0191486	0.9067	0.9067
ENSG00000160294	MCM3AP	21	q22.3	0.116992	0.000980477	0.906866	0.6505
ENSG00000160209	PDXK	21	q22.3	0.116935	0.0050294	0.906912	0.08551
ENSG00000131979	GCH1	14	q22.2	-0.116823	-0.0023177	0.907	0.907
ENSG00000124588	NQO2	6	p25.2	0.116765	0.00460127	0.907046	0.3871
ENSG00000109511	ANXA10	4	q32.3	0.116697	0.0932936	0.9071	0.9071
ENSG00000099769	IGFALS	16	p13.3	-0.11668	0.000864055	0.907113	0.1419
ENSG00000135951	TSGA10	2	q11.2	-0.116571	-0.000809723	0.9072	0.9072
ENSG00000144648	ACKR2	3	p22.1	-0.116445	-0.00580445	0.9073	0.9073
ENSG00000166685	COG1	17	q25.1	-0.116319	-0.0209473	0.9074	0.9074
ENSG00000198018	ENTPD7	10	q24.2	-0.116265	-0.00778754	0.907442	0.05748
ENSG00000155530	LRGUK	7	q33	-0.116244	-0.00103596	0.907459	0.3545
ENSG00000139437	TCHP	12	q24.11	0.116205	-0.00213493	0.90749	0.4437
ENSG00000172901	LVRN	5	q23.1	-0.116192	-0.110371	0.9075	0.9075
ENSG00000239264	TXNDC5	6	p24.3	-0.116192	-0.00227325	0.9075	0.9075
ENSG00000139737	SLAIN1	13	q22.3	0.116192	0.0443826	0.9075	0.9075
ENSG00000273812	WI2-87327B8.2	20	q13.33	0.116149	0.00506225	0.907534	0.7377
ENSG00000162819	BROX	1	q41	0.11612	0.00243221	0.907557	0.00111
ENSG00000264968	RP11-387H17.4	17	q21.1	-0.116086	-0.00112098	0.907584	0.8739
ENSG00000168661	ZNF30	19	q13.11	0.116027	0.00164356	0.907631	0.2237
ENSG00000134201	GSTM5	1	p13.3	0.115847	0.00371595	0.907774	0.4486
ENSG00000153930	ANKFN1	17	q22	0.115814	0.0724364	0.9078	0.9078
ENSG00000104921	FCER2	19	p13.2	0.115814	0.00397527	0.9078	0.9078
ENSG00000104774	MAN2B1	19	p13.13	0.115524	0.00185244	0.90803	0.1098
ENSG00000171914	TLN2	15	q22.2	0.115435	0.0104168	0.9081	0.9081
ENSG00000143502	SUSD4	1	q41	-0.115209	-0.00587117	0.908279	0.8017
ENSG00000143815	LBR	1	q42.12	0.115183	0.00335094	0.9083	0.9083
ENSG00000213465	ARL2	11	q13.1	0.115183	0.0885247	0.9083	0.9083
ENSG00000119446	RBM18	9	q33.2	0.114976	0.0021977	0.908464	0.8015
ENSG00000124140	SLC12A5	20	q13.12	-0.114966	-0.00119038	0.908472	0.1623
ENSG00000272626	RP11-468N14.13	4	q13.2	0.114931	0.0241121	0.9085	0.9085
ENSG00000153933	DGKE	17	q22	0.114869	0.00338353	0.908549	0.3104
ENSG00000259031	CTD-2062F14.3	14	q32.2	0.114805	0.00141639	0.9086	0.9086
ENSG00000179772	FOXS1	20	q11.21	-0.114426	-0.0479752	0.9089	0.9089
ENSG00000131634	TMEM204	16	p13.3	0.114174	0.00210926	0.9091	0.9091
ENSG00000235173	HGH1	8	q24.3	0.114066	0.0101227	0.909186	0.45
ENSG00000196843	ARID5A	2	q11.2	-0.114048	-0.023922	0.9092	0.9092
ENSG00000138823	MTTP	4	q23	0.114048	0.00681552	0.9092	0.9092
ENSG00000197863	ZNF790	19	q13.12	0.114048	0.00403282	0.9092	0.9092
ENSG00000164916	FOXK1	7	p22.1	-0.113795	-0.475429	0.9094	0.9094
ENSG00000150712	MTMR12	5	p13.3	-0.113562	-0.00479831	0.909585	0.2164
ENSG00000270093	AP000473.8	21	q21.1	0.113543	0.00182045	0.9096	0.9096
ENSG00000112237	CCNC	6	q16.2	0.113165	0.0781986	0.9099	0.9099
ENSG00000110324	IL10RA	11	q23.3	-0.113039	-0.0304042	0.91	0.91
ENSG00000163378	EOGT	3	p14.1	-0.112897	-0.00310309	0.910112	0.9118
ENSG00000111670	GNPTAB	12	q23.2	0.112762	0.00210176	0.910219	0.04829
ENSG00000198001	IRAK4	12	q12	-0.11266	-0.0538128	0.9103	0.9103
ENSG00000108352	RAPGEFL1	17	q21.1	-0.112609	-0.0144325	0.91034	0.8006
ENSG00000185245	GP1BA	17	p13.2	0.112542	0.00207557	0.910393	0.3262
ENSG00000186314	PRELID2	5	q32	-0.112534	-0.00378691	0.9104	0.9104
ENSG00000041353	RAB27B	18	q21.2	-0.112408	-0.1921	0.9105	0.9105
ENSG00000152193	RNF219	13	q31.1	0.112282	0.187497	0.9106	0.9106
ENSG00000152377	SPOCK1	5	q31.2	0.112156	0.200517	0.9107	0.9107
ENSG00000137478	FCHSD2	11	q13.4	0.112107	0.0183037	0.910739	0.7771
ENSG00000110013	SIAE	11	q24.2	0.111903	0.0253281	0.9109	0.9109
ENSG00000237476	LINC01637	22	q11.21	0.111903	0.00697074	0.9109	0.9109
ENSG00000101347	SAMHD1	20	q11.23	-0.111651	-0.144325	0.9111	0.9111
ENSG00000091592	NLRP1	17	p13.2	-0.11124	-0.00210649	0.911426	0.9214
ENSG00000018869	ZNF582	19	q13.43	-0.111147	-0.00300895	0.9115	0.9115
ENSG00000188641	DPYD	1	p21.3	-0.110855	-0.0144102	0.911731	0.879
ENSG00000143569	UBAP2L	1	q21.3	-0.110768	-0.315563	0.9118	0.9118
ENSG00000196735	HLA-DQA1	6	p21.32	0.110559	0.000713735	0.911966	0.01058
ENSG00000159588	CCDC17	1	p34.1	-0.110516	-0.00386128	0.912	0.912
ENSG00000168702	LRP1B	2	q22.2	-0.110508	-0.00256558	0.912007	0.8399
ENSG00000138615	CILP	15	q22.31	0.110264	0.00314838	0.9122	0.9122
ENSG00000115183	TANC1	2	q24.2	-0.110138	-0.0600491	0.9123	0.9123
ENSG00000100191	SLC5A4	22	q12.3	-0.110099	-0.00178184	0.912331	0.9122
ENSG00000183421	RIPK4	21	q22.3	-0.110012	-0.343629	0.9124	0.9124
ENSG00000183255	PTTG1IP	21	q22.3	-0.10976	-0.00199509	0.9126	0.9126
ENSG00000184220	CMSS1	3	q12.1	-0.109704	-0.00406758	0.912644	0.8545
ENSG00000227057	WDR46	6	p21.32	0.109542	0.00376061	0.912773	0.2771
ENSG00000163220	S100A9	1	q21.3	-0.109507	-0.0121183	0.9128	0.9128
ENSG00000160213	CSTB	21	q22.3	0.109381	0.000959121	0.9129	0.9129
ENSG00000171462	DLK2	6	p21.1	-0.109129	-0.00633833	0.9131	0.9131
ENSG00000125872	LRRN4	20	p12.3	-0.109003	-1.62125	0.9132	0.9132
ENSG00000134470	IL15RA	10	p15.1	-0.108751	-0.00775861	0.9134	0.9134
ENSG00000149735	GPHA2	11	q13.1	-0.108751	-0.0121699	0.9134	0.9134
ENSG00000149328	GLB1L2	11	q25	-0.108751	-0.016966	0.9134	0.9134
ENSG00000125910	S1PR4	19	p13.3	0.108751	0.0724433	0.9134	0.9134
ENSG00000149177	PTPRJ	11	p11.2	-0.108625	-0.00361936	0.9135	0.9135
ENSG00000008441	NFIX	19	p13.13	0.108625	0.844624	0.9135	0.9135
ENSG00000160818	GPATCH4	1	q23.1	0.108519	0.00725254	0.913584	0.5102
ENSG00000259448	RP11-16E12.1	15	q13.3	-0.108499	-0.114161	0.9136	0.9136
ENSG00000188493	C19orf54	19	q13.2	0.108446	0.00105648	0.913642	0.8699
ENSG00000161040	FBXL13	7	q22.1	-0.108121	-0.00578766	0.9139	0.9139
ENSG00000116171	SCP2	1	p32.3	0.108091	0.00471652	0.913924	0.7177
ENSG00000169991	IFFO2	1	p36.13	-0.107995	-0.00687632	0.914	0.914
ENSG00000027847	B4GALT7	5	q35.3	0.107871	0.00209085	0.914098	0.4929
ENSG00000087053	MTMR2	11	q21	0.107846	0.00379997	0.914118	0.5343
ENSG00000119711	ALDH6A1	14	q24.3	-0.107742	-0.00569452	0.9142	0.9142
ENSG00000168904	LRRC28	15	q26.3	-0.107616	-0.00258056	0.9143	0.9143
ENSG00000141449	GREB1L	18	q11.1	-0.107364	-0.14388	0.9145	0.9145
ENSG00000238243	OR2W3	1	q44	0.107238	0.00382355	0.9146	0.9146
ENSG00000115993	TRAK2	2	q33.1	-0.107238	-0.00507793	0.9146	0.9146
ENSG00000174669	SLC29A2	11	q13.2	0.107238	0.0251866	0.9146	0.9146
ENSG00000176809	LRRC37A3	17	q24.1	0.107238	0.00249281	0.9146	0.9146
ENSG00000265912	RP11-583F2.2	17	q24.1	0.107238	0.000784967	0.9146	0.9146
ENSG00000090013	BLVRB	19	q13.2	0.107238	0.00472591	0.9146	0.9146
ENSG00000119986	AVPI1	10	q24.2	0.107112	0.0419315	0.9147	0.9147
ENSG00000263264	CTB-133G6.1	19	p13.2	-0.107112	-0.0231808	0.9147	0.9147
ENSG00000069696	DRD4	11	p15.5	-0.107032	-0.00211501	0.914764	0.07536
ENSG00000171202	TMEM126A	11	q14.1	0.10686	0.0143608	0.9149	0.9149
ENSG00000197261	C6orf141	6	p12.3	-0.10678	-0.0428712	0.914963	0.645
ENSG00000271584	RP11-89C3.4	11	q23.1	0.10671	0.000907853	0.915019	0.1121
ENSG00000060749	QSER1	11	p13	-0.106611	-0.0103511	0.915097	0.1121
ENSG00000115694	STK25	2	q37.3	-0.106608	-0.0808451	0.9151	0.9151
ENSG00000112139	MDGA1	6	p21.2	0.106577	0.000628902	0.915124	0.5579
ENSG00000134072	CAMK1	3	p25.3	-0.106356	-0.0188061	0.9153	0.9153
ENSG00000133069	TMCC2	1	q32.1	-0.10623	-0.00975363	0.9154	0.9154
ENSG00000142973	CYP4B1	1	p33	0.105978	0.0018312	0.9156	0.9156
ENSG00000123843	C4BPB	1	q32.1	-0.105978	-0.0272097	0.9156	0.9156
ENSG00000163935	SFMBT1	3	p21.1	-0.105884	-0.00304864	0.915674	0.07585
ENSG00000163633	C4orf36	4	q21.3	0.105852	0.00840304	0.9157	0.9157
ENSG00000253105	KB-1448A5.1	8	q22.1	-0.105852	-0.513741	0.9157	0.9157
ENSG00000196363	WDR5	9	q34.2	-0.105689	0.00274495	0.915829	0.2042
ENSG00000135596	MICAL1	6	q21	-0.105541	-0.00342962	0.915947	0.104
ENSG00000134242	PTPN22	1	p13.2	-0.105474	-0.00718254	0.916	0.916
ENSG00000176783	RUFY1	5	q35.3	-0.105348	-0.00129375	0.9161	0.9161
ENSG00000260011	RP13-20L14.1	17	q25.3	0.105284	0.00173656	0.916151	0.4826
ENSG00000155621	C9orf85	9	q21.13	-0.105197	-0.00361243	0.916219	0.9013
ENSG00000256443	RP11-794G24.1	11	q12.2	0.105096	0.856641	0.9163	0.9163
ENSG00000063127	SLC6A16	19	q13.33	0.105066	0.0017764	0.916323	0.2956
ENSG00000231346	LINC01160	1	p13.2	0.10497	0.00404677	0.9164	0.9164
ENSG00000081014	AP4E1	15	q21.2	-0.104931	-0.0100765	0.916431	0.9031
ENSG00000163207	IVL	1	q21.3	-0.104843	-0.111199	0.9165	0.8481
ENSG00000132274	TRIM22	11	p15.4	0.104733	0.00183493	0.916588	0.6977
ENSG00000142273	CBLC	19	q13.32	0.104591	0.032586	0.9167	0.9167
ENSG00000169062	UPF3A	13	q34	-0.104564	-0.000783986	0.916722	0.8715
ENSG00000027001	MIPEP	13	q12.12	-0.104087	-0.00122219	0.9171	0.9171
ENSG00000172403	SYNPO2	4	q26	0.104085	0.12601	0.917102	0.4437
ENSG00000214290	COLCA2	11	q23.1	0.103961	0.0023613	0.9172	0.9172
ENSG00000108091	CCDC6	10	q21.2	-0.10386	-0.011837	0.91728	0.4645
ENSG00000108515	ENO3	17	p13.2	0.103583	0.00197912	0.9175	0.9175
ENSG00000105755	ETHE1	19	q13.31	0.103454	0.00214253	0.917602	0.8616
ENSG00000168495	POLR3D	8	p21.3	0.103205	0.0152368	0.9178	0.9178
ENSG00000150347	ARID5B	10	q21.2	0.102988	0.135162	0.917973	0.3097
ENSG00000278071	RP11-736N17.10	14	q32.32	0.102981	0.00268627	0.917978	0.2715
ENSG00000170776	AKAP13	15	q25.3	-0.102827	-0.0161576	0.9181	0.9181
ENSG00000184508	HDDC3	15	q26.1	-0.102775	-0.00204746	0.918142	0.9045
ENSG00000156427	FGF18	5	q35.1	-0.102701	-0.248085	0.9182	0.9182
ENSG00000130656	HBZ	16	p13.3	-0.102701	-0.000971025	0.9182	0.9182
ENSG00000112118	MCM3	6	p12.2	-0.102604	-0.00744559	0.918278	0.6284
ENSG00000068028	RASSF1	3	p21.31	0.102575	0.00466744	0.9183	0.9183
ENSG00000183248	PRR36	19	p13.2	0.102439	0.00370795	0.918408	0.2905
ENSG00000108829	LRRC59	17	q21.33	0.102289	0.00636441	0.918528	0.437
ENSG00000057252	SOAT1	1	q25.2	0.102197	0.0060739	0.9186	0.9186
ENSG00000111199	TRPV4	12	q24.11	-0.102197	-0.0105903	0.9186	0.9186
ENSG00000109814	UGDH	4	p14	0.10211	0.00205189	0.918669	0.8929
ENSG00000135502	SLC26A10	12	q13.3	0.102071	0.00817527	0.9187	0.9187
ENSG00000158828	PINK1	1	p36.12	-0.101945	-0.00793402	0.9188	0.9188
ENSG00000111237	VPS29	12	q24.11	-0.101819	-0.00264821	0.9189	0.9189
ENSG00000189164	ZNF527	19	q13.12	0.101819	0.0110279	0.9189	0.9189
ENSG00000128040	SPINK2	4	q12	0.101764	0.000717944	0.918944	0.8815
ENSG00000169371	SNUPN	15	q24.2	-0.101749	-0.00071866	0.918956	0.2485
ENSG00000198736	MSRB1	16	p13.3	0.101689	0.0105217	0.919003	0.5766
ENSG00000024422	EHD2	19	q13.33	0.101616	-0.0287311	0.919062	0.3232
ENSG00000042088	TDP1	14	q32.11	0.101567	0.00157428	0.9191	0.9191
ENSG00000148399	DPH7	9	q34.3	-0.101497	-0.00873154	0.919156	0.1363
ENSG00000066405	CLDN18	3	q22.3	0.101452	0.00513954	0.919192	0.8217
ENSG00000146469	VIP	6	q25.2	0.101441	0.0028338	0.9192	0.9192
ENSG00000184254	ALDH1A3	15	q26.3	-0.101441	-0.122841	0.9192	0.9192
ENSG00000105880	DLX5	7	q21.3	0.101316	0.0416156	0.9193	0.9193
ENSG00000138772	ANXA3	4	q21.21	0.101246	0.0162601	0.919355	0.1954
ENSG00000239282	GATSL3	22	q12.2	-0.10119	-0.00353672	0.9194	0.9194
ENSG00000248408	RP11-452C8.1	4	q21.21	0.101064	0.00702876	0.9195	0.9195
ENSG00000164509	IL31RA	5	q11.2	0.100812	0.0465557	0.9197	0.9197
ENSG00000105063	PPP6R1	19	q13.42	-0.100769	-0.00823951	0.919734	0.3705
ENSG00000146409	SLC18B1	6	q23.2	0.1007	0.00177772	0.919788	0.3936
ENSG00000184304	PRKD1	14	q12	-0.100691	-0.0239891	0.919796	0.7684
ENSG00000122477	LRRC39	1	p21.2	0.100686	0.00126495	0.9198	0.9198
ENSG00000136238	RAC1	7	p22.1	0.100576	0.00149589	0.919887	0.7967
ENSG00000112977	DAP	5	p15.2	-0.100446	6.54169e-05	0.91999	0.1652
ENSG00000136160	EDNRB	13	q22.3	-0.10025	-0.00345093	0.920146	0.6709
ENSG00000112081	SRSF3	6	p21.31	-0.100239	-0.010619	0.920155	0.8429
ENSG00000155026	RSPH10B	7	p22.1	-0.100182	-0.00350606	0.9202	0.9202
ENSG00000136040	PLXNC1	12	q22	-0.100182	-0.0155908	0.9202	0.9202
ENSG00000196396	PTPN1	20	q13.13	-0.10014	-0.00320015	0.920233	0.4711
ENSG00000122034	GTF3A	13	q12.2	-0.100056	-0.0255401	0.9203	0.9203
ENSG00000125482	TTF1	9	q34.13	0.0999299	0.0122212	0.9204	0.9204
ENSG00000117118	SDHB	1	p36.13	-0.0995692	-0.00511118	0.920686	0.3714
ENSG00000043591	ADRB1	10	q25.3	-0.0995425	-0.00695975	0.920708	0.8942
ENSG00000112996	MRPS30	5	p12	-0.0994261	-0.00453717	0.9208	0.9208
ENSG00000164073	MFSD8	4	q28.2	-0.0993001	-0.00788214	0.9209	0.9209
ENSG00000128609	NDUFA5	7	q31.32	0.0993001	0.00519839	0.9209	0.9209
ENSG00000187824	TMEM220	17	p13.1	-0.0993001	-0.00155492	0.9209	0.9209
ENSG00000165568	AKR1E2	10	p15.1	-0.0992798	-0.0007064	0.920916	0.3676
ENSG00000165325	DEUP1	11	q21	-0.0991741	-0.00372285	0.921	0.921
ENSG00000115484	CCT4	2	p15	0.0990911	0.0218074	0.921066	0.1194
ENSG00000113552	GNPDA1	5	q31.3	-0.0990482	-0.00446611	0.9211	0.9211
ENSG00000166197	NOLC1	10	q24.32	0.0989223	0.0108139	0.9212	0.9212
ENSG00000132613	MTSS1L	16	q22.1	0.0988645	-0.0950723	0.921246	0.179
ENSG00000117751	PPP1R8	1	p35.3	-0.0987963	-0.376819	0.9213	0.9213
ENSG00000183208	GDPGP1	15	q26.1	0.0980664	0.00113717	0.92188	0.7901
ENSG00000140950	TLDC1	16	q24.1	0.0979147	0.00173407	0.922	0.922
ENSG00000124104	SNX21	20	q13.12	-0.0977888	-0.00784899	0.9221	0.9221
ENSG00000169612	FAM103A1	15	q25.2	0.0974284	0.00163724	0.922386	0.2379
ENSG00000221916	C19orf73	19	q13.33	-0.0974225	-0.00178892	0.922391	0.6239
ENSG00000224877	NDUFAF8	17	q25.3	-0.0973647	-0.000834913	0.922437	0.6076
ENSG00000162521	RBBP4	1	p35.1	-0.0971592	-0.00668687	0.9226	0.9226
ENSG00000083807	SLC27A5	19	q13.43	0.0970332	0.005661	0.9227	0.9227
ENSG00000276073	RP5-1125A11.7	20	q11.22	-0.0970332	-0.253683	0.9227	0.9227
ENSG00000186952	TMEM232	5	q22.1	0.0970257	0.000368654	0.922706	0.8051
ENSG00000180035	ZNF48	16	p11.2	-0.0967814	-0.0966858	0.9229	0.9229
ENSG00000164707	SLC13A4	7	q33	0.0966555	0.000935267	0.923	0.923
ENSG00000171603	CLSTN1	1	p36.22	-0.0965296	-0.00554374	0.9231	0.9231
ENSG00000170502	NUDT9	4	q22.1	0.0961518	0.00220016	0.9234	0.9234
ENSG00000008516	MMP25	16	p13.3	-0.0960638	-0.000539783	0.92347	0.3094
ENSG00000258847	CTD-2014B16.3	14	q23.3	0.0960259	0.595158	0.9235	0.9235
ENSG00000115884	SDC1	2	p24.1	-0.0959	-0.209293	0.9236	0.9236
ENSG00000111328	CDK2AP1	12	q24.31	-0.0956396	-0.0011372	0.923807	0.03862
ENSG00000143797	MBOAT2	2	p25.1	-0.0955223	-0.0337213	0.9239	0.9239
ENSG00000183527	PSMG1	21	q22.2	0.095158	0.000832165	0.924189	0.7483
ENSG00000107372	ZFAND5	9	q21.13	-0.0951446	-0.00417039	0.9242	0.9242
ENSG00000271991	RP11-79O8.1	2	p24.1	0.0950187	0.0825041	0.9243	0.9243
ENSG00000172366	MCRIP2	16	p13.3	-0.0947669	-0.00702207	0.9245	0.9245
ENSG00000077063	CTTNBP2	7	q31.31	0.094641	0.0151422	0.9246	0.9246
ENSG00000044574	HSPA5	9	q33.3	-0.094641	-0.0470007	0.9246	0.9246
ENSG00000109046	WSB1	17	q11.1	0.094641	0.0755659	0.9246	0.9246
ENSG00000241878	PISD	22	q12.2	-0.094641	-0.00681718	0.9246	0.9246
ENSG00000127993	RBM48	7	q21.2	-0.09448	-0.00135279	0.924728	0.1785
ENSG00000111671	SPSB2	12	p13.31	-0.0942789	-0.000128312	0.924888	0.3585
ENSG00000256128	LINC00944	12	q24.32	0.0942633	0.00106297	0.9249	0.9249
ENSG00000170369	CST2	20	p11.21	-0.0942633	-0.00127613	0.9249	0.9249
ENSG00000228561	RP11-114M1.1	3	q26.32	-0.0942184	-0.00137342	0.924936	0.4537
ENSG00000163132	MSX1	4	p16.2	-0.0940115	-0.0239377	0.9251	0.9251
ENSG00000078098	FAP	2	q24.2	-0.0938856	-0.00480367	0.9252	0.9252
ENSG00000165476	REEP3	10	q21.3	-0.0936339	-0.00420562	0.9254	0.9254
ENSG00000107560	RAB11FIP2	10	q26.11	-0.0934112	0.0110885	0.925577	0.2919
ENSG00000128590	DNAJB9	7	q31.1	-0.0933821	-0.14281	0.9256	0.9256
ENSG00000100129	EIF3L	22	q13.1	0.0933748	0.00377793	0.925606	0.8818
ENSG00000174502	SLC26A9	1	q32.1	-0.0932562	-0.00806532	0.9257	0.9257
ENSG00000035141	FAM136A	2	p13.3	0.0930616	0.00301777	0.925855	0.5714
ENSG00000251584	RP11-440I14.3	4	q34.1	0.0930045	0.00084363	0.9259	0.9259
ENSG00000112561	TFEB	6	p21.1	-0.0928786	-0.00479001	0.926	0.926
ENSG00000092820	EZR	6	q25.3	-0.0928786	-0.00573895	0.926	0.926
ENSG00000260619	RP11-775C24.3	15	q25.1	0.0928786	0.00197376	0.926	0.926
ENSG00000255198	SNHG9	16	p13.3	0.0928711	0.000442873	0.926006	0.8096
ENSG00000132330	SCLY	2	q37.3	-0.092602	-0.00148838	0.92622	0.8477
ENSG00000114127	XRN1	3	q23	0.092501	0.00458268	0.9263	0.9263
ENSG00000163516	ANKZF1	2	q35	0.0922545	0.00747649	0.926496	0.6235
ENSG00000037897	METTL1	12	q14.1	-0.0922493	-6.10715	0.9265	0.9265
ENSG00000282851	BISPR	19	p13.11	0.092213	0.000802551	0.926529	0.2286
ENSG00000168564	CDKN2AIP	4	q35.1	-0.0919975	-0.00573295	0.9267	0.9267
ENSG00000186354	C9orf47	9	q22.1	-0.0918717	-0.0561746	0.9268	0.9268
ENSG00000179256	SMCO3	12	p12.3	-0.09162	-0.0201683	0.927	0.927
ENSG00000238005	RP11-443B7.1	1	q42.3	-0.0916113	-0.000800092	0.927007	0.9228
ENSG00000274386	TMEM269	1	p34.2	0.0914941	0.0107616	0.9271	0.9271
ENSG00000113248	PCDHB15	5	q31.3	0.0914941	0.0131394	0.9271	0.9271
ENSG00000125912	NCLN	19	p13.3	-0.0913789	-0.000817325	0.927192	0.3988
ENSG00000233214	AC002511.2	19	q13.12	-0.091319	-0.00264357	0.927239	0.1336
ENSG00000129295	LRRC6	8	q24.22	0.0908648	0.020682	0.9276	0.9276
ENSG00000119414	PPP6C	9	q33.3	0.0908648	0.00511623	0.9276	0.9276
ENSG00000103494	RPGRIP1L	16	q12.2	0.0901258	0.00565624	0.928187	0.003616
ENSG00000146006	LRRTM2	5	q31.2	0.0901098	0.02092	0.9282	0.9282
ENSG00000162664	ZNF326	1	p22.2	0.0900914	0.00166995	0.928215	0.395
ENSG00000175416	CLTB	5	q35.2	-0.0899839	-0.0214957	0.9283	0.9283
ENSG00000132932	ATP8A2	13	q12.13	-0.0899839	-0.0120292	0.9283	0.9283
ENSG00000087266	SH3BP2	4	p16.3	-0.089929	0.0163331	0.928344	0.4947
ENSG00000114107	CEP70	3	q22.3	0.0897322	0.00609275	0.9285	0.9285
ENSG00000273056	RP11-77E14.2	9	p24.1	0.0897322	0.0229995	0.9285	0.9285
ENSG00000078699	CBFA2T2	20	q11.21	0.0897322	0.0132598	0.9285	0.9285
ENSG00000138175	ARL3	10	q24.32	0.0896362	0.00429772	0.928576	0.2934
ENSG00000213341	CHUK	10	q24.31	-0.0895015	-0.234252	0.928683	0.03952
ENSG00000100804	PSMB5	14	q11.2	0.0894939	0.00110794	0.928689	0.1007
ENSG00000137101	CD72	9	p13.3	0.0894806	0.00170609	0.9287	0.9287
ENSG00000149256	TENM4	11	q14.1	0.0894019	0.00212794	0.928763	0.08384
ENSG00000118017	A4GNT	3	q22.3	0.0892734	0.00038743	0.928865	0.7841
ENSG00000189367	KIAA0408	6	q22.33	-0.0892289	-0.089153	0.9289	0.9289
ENSG00000171385	KCND3	1	p13.2	0.0889914	0.00472127	0.929089	0.8105
ENSG00000162909	CAPN2	1	q41	0.0887256	0.00209352	0.9293	0.9293
ENSG00000112305	SMAP1	6	q13	-0.0887256	-0.0690452	0.9293	0.9293
ENSG00000085719	CPNE3	8	q21.3	0.0887073	0.00113536	0.929314	0.8378
ENSG00000228058	LINC01736	1	q42.13	0.0885998	0.255688	0.9294	0.9294
ENSG00000168214	RBPJ	4	p15.2	0.0884739	0.0332528	0.9295	0.9295
ENSG00000174744	BRMS1	11	q13.2	0.0884739	0.00531968	0.9295	0.9295
ENSG00000120802	TMPO	12	q23.1	0.0883224	0.0898875	0.92962	0.6064
ENSG00000266313	RP11-173M1.4	17	q11.1	0.0881405	0.00295274	0.929765	0.6287
ENSG00000149930	TAOK2	16	p11.2	0.0878448	0.00556227	0.93	0.93
ENSG00000159733	ZFYVE28	4	p16.3	0.0878412	0.00160508	0.930003	0.1914
ENSG00000114744	COMMD2	3	q25.1	0.0878179	0.00140269	0.930021	0.8643
ENSG00000153107	ANAPC1	2	q13	-0.0874674	-0.00333128	0.9303	0.9303
ENSG00000099910	KLHL22	22	q11.21	0.0874674	0.0333922	0.9303	0.9303
ENSG00000099917	MED15	22	q11.21	-0.0874674	-0.0797077	0.9303	0.9303
ENSG00000250486	FAM218A	4	q32.3	0.087421	0.0018453	0.930337	0.5321
ENSG00000180628	PCGF5	10	q23.32	-0.0871978	-0.00343505	0.930514	0.3787
ENSG00000158014	SLC30A2	1	p36.11	-0.0871106	-0.0573218	0.930584	0.8657
ENSG00000226825	LINC01509	9	q31.2	0.0868384	0.00896379	0.9308	0.9308
ENSG00000104218	CSPP1	8	q13.1	-0.0867126	-0.0698879	0.9309	0.9309
ENSG00000089154	GCN1	12	q24.23	-0.086592	-0.000813062	0.930996	0.5322
ENSG00000069482	GAL	11	q13.2	-0.0865868	-0.0190616	0.931	0.931
ENSG00000188010	MORN2	2	p22.1	-0.0863351	-0.00417917	0.9312	0.9312
ENSG00000167632	TRAPPC9	8	q24.3	-0.0863351	-0.0258733	0.9312	0.9312
ENSG00000072958	AP1M1	19	p13.11	-0.0860925	-0.00211249	0.931393	0.6591
ENSG00000233008	LINC01725	1	p31.1	0.0860836	0.0966247	0.9314	0.9314
ENSG00000228727	SAPCD1	6	p21.33	-0.0859578	-0.31764	0.9315	0.9315
ENSG00000185168	LINC00482	17	q25.3	0.085832	0.00787583	0.9316	0.9316
ENSG00000274956	UG0898H09	8	q12.3	-0.0855895	-0.0110226	0.931793	0.6572
ENSG00000130227	XPO7	8	p21.3	0.085203	0.0430986	0.9321	0.9321
ENSG00000183570	PCBP3	21	q22.3	-0.085129	4.14912e-05	0.932159	0.2493
ENSG00000105821	DNAJC2	7	q22.1	-0.0850772	-0.0038505	0.9322	0.9322
ENSG00000003989	SLC7A2	8	p22	-0.0850772	-0.00592565	0.9322	0.9322
ENSG00000005020	SKAP2	7	p15.2	-0.0850002	-0.0048227	0.932261	0.193
ENSG00000119509	INVS	9	q31.1	0.0849998	0.000360008	0.932262	0.6272
ENSG00000100036	SLC35E4	22	q12.2	0.0849514	0.309844	0.9323	0.9323
ENSG00000142867	BCL10	1	p22.3	-0.0848709	-0.00344393	0.932364	0.7054
ENSG00000048707	VPS13D	1	p36.22	0.0846999	0.126672	0.9325	0.9325
ENSG00000141002	TCF25	16	q24.3	0.0845107	0.000964142	0.93265	0.04031
ENSG00000205786	LINC01531	19	q13.12	0.0844483	0.412761	0.9327	0.9327
ENSG00000143772	ITPKB	1	q42.12	-0.0844414	-0.00588469	0.932705	0.79
ENSG00000186665	C17orf58	17	q24.2	-0.084349	-0.00589805	0.932779	0.0001792
ENSG00000163605	PPP4R2	3	p13	-0.0843335	-0.00419951	0.932791	0.922
ENSG00000188739	RBM34	1	q42.3	0.0843225	0.559087	0.9328	0.9328
ENSG00000080200	CRYBG3	3	q11.2	-0.0843225	-0.0248529	0.9328	0.9328
ENSG00000111344	RASAL1	12	q24.13	0.0843225	0.00290754	0.9328	0.9328
ENSG00000077522	ACTN2	1	q43	0.0839284	0.000716756	0.933113	0.9159
ENSG00000226476	LINC01748	1	p32.1	-0.0838194	-0.00524205	0.9332	0.9332
ENSG00000250230	RP11-855O10.2	11	q12.2	-0.0836937	-0.667427	0.9333	0.9333
ENSG00000167081	PBX3	9	q33.3	-0.0836766	-0.000696611	0.933314	0.5212
ENSG00000197321	SVIL	10	p11.23	-0.0835679	-0.0738848	0.9334	0.9334
ENSG00000197599	CCDC154	16	p13.3	0.083516	0.000437281	0.933441	0.4791
ENSG00000122741	DCAF10	9	p13.2	-0.0831906	-0.00152418	0.9337	0.9337
ENSG00000273416	RP4-597N16.4	1	q42.3	0.0830648	0.0054665	0.9338	0.9338
ENSG00000235532	LINC00402	13	q22.1	0.0829803	0.105799	0.933867	0.1594
ENSG00000243795	LINC02044	3	q13.2	0.0828683	0.000543998	0.933956	0.3229
ENSG00000100926	TM9SF1	14	q12	-0.0827949	-0.0113491	0.934015	0.5355
ENSG00000133019	CHRM3	1	q43	0.0825618	0.0913839	0.9342	0.9342
ENSG00000162695	SLC30A7	1	p21.2	0.0824905	0.00630058	0.934257	0.5322
ENSG00000123427	METTL21B	12	q14.1	0.082436	0.000673556	0.9343	0.9343
ENSG00000171431	KRT20	17	q21.2	-0.082436	-0.00130833	0.9343	0.9343
ENSG00000068079	IFI35	17	q21.31	0.0823103	0.00301202	0.9344	0.9344
ENSG00000244625	MIATNB	22	q12.1	-0.0823103	-0.00106796	0.9344	0.9344
ENSG00000123500	COL10A1	6	q22.1	-0.0820587	-0.0420235	0.9346	0.9346
ENSG00000010803	SCMH1	1	p34.2	-0.082054	-0.00394498	0.934604	0.6172
ENSG00000105254	TBCB	19	q13.12	-0.0820117	-0.00207702	0.934637	0.5515
ENSG00000143970	ASXL2	2	p23.3	0.081933	0.0327625	0.9347	0.9347
ENSG00000198454	PRR31	9	q34.3	-0.0818072	-0.00200863	0.9348	0.9348
ENSG00000172349	IL16	15	q25.1	0.0816815	0.0018425	0.9349	0.9349
ENSG00000245571	AP001258.4	11	q12.1	-0.0816111	-0.0144451	0.934956	0.6693
ENSG00000139343	SNRPF	12	q23.1	0.0815557	0.00218996	0.935	0.935
ENSG00000151948	GLT1D1	12	q24.33	-0.08143	-0.00320653	0.9351	0.9351
ENSG00000159871	LYPD5	19	q13.31	-0.0813042	-0.00230013	0.9352	0.9352
ENSG00000104371	DKK4	8	p11.21	0.0813039	0.0551721	0.9352	0.1018
ENSG00000150656	CNDP1	18	q22.3	-0.0812947	-0.000650972	0.935208	0.5307
ENSG00000180938	ZNF572	8	q24.13	0.0811785	0.00357468	0.9353	0.9353
ENSG00000135447	PPP1R1A	12	q13.2	0.0811785	0.108974	0.9353	0.9353
ENSG00000177150	FAM210A	18	p11.21	0.0811785	0.00251918	0.9353	0.9353
ENSG00000137161	CNPY3	6	p21.1	-0.0810528	-0.00164884	0.9354	0.9354
ENSG00000169035	KLK7	19	q13.41	0.0809167	0.005341	0.935508	0.4993
ENSG00000114850	SSR3	3	q25.31	-0.0808013	-0.00451398	0.9356	0.9356
ENSG00000132763	MMACHC	1	p34.1	0.0806755	0.00167351	0.9357	0.9357
ENSG00000100249	C22orf31	22	q12.1	0.0806755	0.153793	0.9357	0.9357
ENSG00000214402	LCNL1	9	q34.3	-0.0806635	-0.00144698	0.93571	0.7447
ENSG00000179886	TIGD5	8	q24.3	0.0805498	0.0244058	0.9358	0.9358
ENSG00000185432	METTL7A	12	q13.12	0.0805498	0.0129281	0.9358	0.9358
ENSG00000086289	EPDR1	7	p14.1	-0.080424	-0.0526314	0.9359	0.9359
ENSG00000111247	RAD51AP1	12	p13.32	-0.0801919	-0.001687	0.936085	0.3872
ENSG00000188171	ZNF626	19	p12	0.0801726	0.00110972	0.9361	0.9361
ENSG00000112739	PRPF4B	6	p25.2	-0.0799211	-0.00956496	0.9363	0.9363
ENSG00000166908	PIP4K2C	12	q13.3	0.0799211	0.036117	0.9363	0.9363
ENSG00000125726	CD70	19	p13.3	-0.0799211	-0.00207156	0.9363	0.9363
ENSG00000140577	CRTC3	15	q26.1	-0.0799066	-0.00204903	0.936312	0.6946
ENSG00000018236	CNTN1	12	q12	-0.0796696	-0.0309037	0.9365	0.9365
ENSG00000198742	SMURF1	7	q22.1	0.0794182	0.00997574	0.9367	0.9367
ENSG00000100678	SLC8A3	14	q24.2	0.0791667	0.0219378	0.9369	0.9369
ENSG00000101311	FERMT1	20	p12.3	0.0791253	0.00262501	0.936933	0.5078
ENSG00000100079	LGALS2	22	q13.1	0.079041	0.00137323	0.937	0.937
ENSG00000143382	ADAMTSL4	1	q21.2	-0.0787903	-0.00345801	0.937199	0.6688
ENSG00000152684	PELO	5	q11.2	0.0787691	0.00225125	0.937216	0.2405
ENSG00000113282	CLINT1	5	q33.3	0.0782867	0.0104372	0.9376	0.9376
ENSG00000175426	PCSK1	5	q15	-0.0782452	-0.00308394	0.937633	0.005012
ENSG00000214087	ARL16	17	q25.3	-0.0782347	-0.000169895	0.937641	0.8597
ENSG00000130528	HRC	19	q13.33	0.078161	0.00265481	0.9377	0.9377
ENSG00000239467	AC007405.6	2	q31.1	0.0779096	0.0447015	0.9379	0.9379
ENSG00000114395	CYB561D2	3	p21.31	0.0779096	0.002048	0.9379	0.9379
ENSG00000106484	MEST	7	q32.2	-0.0777838	-0.00140171	0.938	0.938
ENSG00000121454	LHX4	1	q25.2	0.0776581	0.00187199	0.9381	0.9381
ENSG00000168765	GSTM4	1	p13.3	0.0774316	0.000156517	0.93828	0.1524
ENSG00000145416	2023-03-01	4	q32.3	-0.0771704	-0.000509089	0.938488	0.2635
ENSG00000186648	CARMIL3	14	q11.2	-0.0771284	-0.00120866	0.938521	0.05177
ENSG00000135297	MTO1	6	q13	0.0771031	0.00440239	0.938542	0.375
ENSG00000104938	CLEC4M	19	p13.2	-0.0770724	-0.00263147	0.938566	0.6409
ENSG00000125245	GPR18	13	q32.3	0.0769654	0.00754321	0.938651	0.5863
ENSG00000133895	MEN1	11	q13.1	0.0768143	0.00266019	0.938771	0.8624
ENSG00000184584	TMEM173	5	q31.2	-0.0766525	-0.00197191	0.9389	0.9389
ENSG00000258265	CTD-2311B13.2	14	q11.2	-0.0764011	-0.00413682	0.9391	0.9391
ENSG00000134042	MRO	18	q21.2	-0.0764011	-0.0036161	0.9391	0.9391
ENSG00000154040	CABYR	18	q11.2	-0.0762754	-0.00739791	0.9392	0.9392
ENSG00000250571	GLI4	8	q24.3	-0.076024	-0.00253994	0.9394	0.9394
ENSG00000272953	RP11-1275H24.2	7	p22.1	0.0758983	0.0105937	0.9395	0.9395
ENSG00000268536	AC005523.3	19	p13.3	-0.0758983	-0.207964	0.9395	0.9395
ENSG00000224032	EPB41L4A-AS1	5	q22.1	0.0757726	0.026451	0.9396	0.9396
ENSG00000120658	ENOX1	13	q14.11	0.0754592	0.0479017	0.939849	0.06166
ENSG00000148498	PARD3	10	p11.21	-0.0753585	-0.00369804	0.93993	0.9415
ENSG00000151164	RAD9B	12	q24.11	0.0752393	0.00140341	0.940024	0.5813
ENSG00000143013	LMO4	1	p22.3	-0.0751442	-0.018875	0.9401	0.9401
ENSG00000119782	FKBP1B	2	p23.3	-0.0749909	-0.0010438	0.940222	0.07372
ENSG00000139998	RAB15	14	q23.3	0.0748928	0.0246255	0.9403	0.9403
ENSG00000178996	SNX18	5	q11.2	0.0747671	0.00805776	0.9404	0.9404
ENSG00000100749	VRK1	14	q32.2	0.0747671	0.113943	0.9404	0.9404
ENSG00000119917	IFIT3	10	q23.31	-0.0746556	-0.027188	0.940489	0.2274
ENSG00000152760	TCTEX1D1	1	p31.3	-0.0744538	-0.000489572	0.940649	0.4383
ENSG00000077549	CAPZB	1	p36.13	-0.0743901	-0.00180007	0.9407	0.9407
ENSG00000008196	TFAP2B	6	p12.3	0.0742644	0.018901	0.9408	0.9408
ENSG00000169122	FAM110B	8	q12.1	0.0742644	0.0554351	0.9408	0.9408
ENSG00000130957	FBP2	9	q22.32	-0.0741569	-0.00132277	0.940886	0.7924
ENSG00000157557	ETS2	21	q22.2	0.0741387	0.00422429	0.9409	0.9409
ENSG00000104880	ARHGEF18	19	p13.2	-0.0740803	-0.00475451	0.940946	0.7427
ENSG00000154917	RAB6B	3	q22.1	0.0738569	0.00184505	0.941124	0.2583
ENSG00000147408	CSGALNACT1	8	p21.3	-0.0738464	-0.000533393	0.941133	0.854
ENSG00000262619	LINC00621	13	q12.12	-0.0738176	-0.00200381	0.941156	0.6045
ENSG00000110066	KMT5B	11	q13.2	-0.0737617	-0.137348	0.9412	0.9412
ENSG00000151715	TMEM45B	11	q24.3	0.0737617	0.00763185	0.9412	0.9412
ENSG00000142347	MYO1F	19	p13.2	0.0737617	0.00229554	0.9412	0.9412
ENSG00000255150	EID3	12	q23.3	0.0736742	0.00552729	0.94127	0.4564
ENSG00000138495	COX17	3	q13.33	-0.0733561	-0.00122609	0.941523	0.415
ENSG00000167863	ATP5H	17	q25.1	0.0732842	0.00203129	0.94158	0.79
ENSG00000266472	MRPS21	1	q21.2	0.0732055	0.000560635	0.941643	0.3492
ENSG00000118513	MYB	6	q23.3	0.0730077	0.0110859	0.9418	0.9418
ENSG00000186723	OR10H1	19	p13.12	0.072882	0.0458934	0.9419	0.9419
ENSG00000089335	ZNF302	19	q13.11	-0.072881	-0.000572429	0.941901	0.6926
ENSG00000179240	RP11-111M22.2	11	q13.5	0.0725191	-0.0427755	0.942189	0.008971
ENSG00000047188	YTHDC2	5	q22.2	0.0722679	0.000822158	0.942389	0.7061
ENSG00000146038	DCDC2	6	p22.3	0.0722537	0.00731797	0.9424	0.9424
ENSG00000184497	TMEM255B	13	q34	-0.0722537	-0.00706769	0.9424	0.9424
ENSG00000049860	HEXB	5	q13.3	-0.0721281	-0.139299	0.9425	0.9425
ENSG00000168070	MAJIN	11	q13.1	0.0721281	0.0985875	0.9425	0.9425
ENSG00000164411	GJB7	6	q15	-0.0720829	-0.0698403	0.942536	0.9258
ENSG00000104450	SPAG1	8	q22.2	-0.0720024	-0.00162039	0.9426	0.9426
ENSG00000162399	BSND	1	p32.3	0.0719203	0.000637256	0.942665	0.6654
ENSG00000116132	PRRX1	1	q24.2	-0.0718767	-0.0489948	0.9427	0.9427
ENSG00000119138	KLF9	9	q21.12	0.0718767	0.0943966	0.9427	0.9427
ENSG00000111229	ARPC3	12	q24.11	-0.0718767	-0.0819573	0.9427	0.9427
ENSG00000105131	EPHX3	19	p13.12	-0.0718767	-0.0655282	0.9427	0.9427
ENSG00000070190	DAPP1	4	q23	0.0717511	0.0113041	0.9428	0.9428
ENSG00000165801	ARHGEF40	14	q11.2	-0.0716258	-0.00131089	0.9429	0.4134
ENSG00000099800	TIMM13	19	p13.3	0.0714998	0.019855	0.943	0.943
ENSG00000179709	NLRP8	19	q13.43	0.0714998	0.00121129	0.943	0.943
ENSG00000174607	UGT8	4	q26	-0.0712733	-0.00313564	0.94318	0.4842
ENSG00000072518	MARK2	11	q13.1	-0.0712485	-0.0052327	0.9432	0.9432
ENSG00000000460	C1orf112	1	q24.2	-0.0710654	-0.000705458	0.943346	0.165
ENSG00000109736	MFSD10	4	p16.3	0.0709868	0.0154491	0.943408	0.1691
ENSG00000109586	GALNT7	4	q34.1	0.070967	0.0247874	0.943424	0.1276
ENSG00000102854	MSLN	16	p13.3	-0.0708715	-0.000871877	0.9435	0.9435
ENSG00000277767	RP11-365P13.5	13	q34	-0.0706202	-0.000506947	0.9437	0.9437
ENSG00000124721	DNAH8	6	p21.2	-0.0704565	-0.00414051	0.94383	0.1545
ENSG00000110344	UBE4A	11	q23.3	0.0701629	0.00925017	0.944064	0.8104
ENSG00000158825	CDA	1	p36.12	-0.0700435	-0.000269935	0.944159	0.06616
ENSG00000198925	ATG9A	2	q35	0.0698743	0.0126053	0.944294	0.632
ENSG00000161551	ZNF577	19	q13.41	0.069728	0.00271803	0.94441	0.2026
ENSG00000167972	ABCA3	16	p13.3	0.0695639	0.0025172	0.944541	0.1444
ENSG00000211448	DIO2	14	q31.1	0.0693091	0.0167492	0.944744	0.3606
ENSG00000187164	SHTN1	10	q25.3	-0.0692382	-0.0040711	0.9448	0.9448
ENSG00000224914	LINC00863	10	q23.2	0.0688613	0.00396899	0.9451	0.9451
ENSG00000110900	TSPAN11	12	p11.21	-0.0688184	-0.0025223	0.945134	0.001491
ENSG00000171823	FBXL14	12	p13.33	-0.0687357	-0.00689162	0.9452	0.9452
ENSG00000170653	ATF7	12	q13.13	-0.0684844	-0.078965	0.9454	0.9454
ENSG00000100298	APOBEC3H	22	q13.1	-0.0683588	-0.00136854	0.9455	0.9455
ENSG00000130876	SLC7A10	19	q13.11	-0.067982	-0.00797961	0.9458	0.9458
ENSG00000160188	RSPH1	21	q22.3	0.0679	0.000177518	0.945865	0.3815
ENSG00000118495	PLAGL1	6	q24.2	-0.0678942	-0.00502018	0.94587	0.08329
ENSG00000126267	COX6B1	19	q13.12	0.0678563	0.00166493	0.9459	0.9459
ENSG00000117054	ACADM	1	p31.1	0.0677992	0.002007	0.945945	0.4963
ENSG00000104267	CA2	8	q21.2	0.0677307	0.00460296	0.946	0.946
ENSG00000250312	ZNF718	4	p16.3	0.0675122	5.91052e-05	0.946174	0.1345
ENSG00000156471	PTDSS1	8	q22.1	-0.0673539	-0.018195	0.9463	0.9463
ENSG00000258998	RP11-398E10.1	14	q21.2	-0.0673539	-0.000757122	0.9463	0.9463
ENSG00000183379	SYNDIG1L	14	q24.3	-0.0673539	-0.0105896	0.9463	0.9463
ENSG00000110921	MVK	12	q24.11	0.0672425	0.00539176	0.946389	0.9423
ENSG00000143507	DUSP10	1	q41	0.0671026	0.0255713	0.9465	0.9465
ENSG00000167315	ACAA2	18	q21.1	0.0671026	0.00419612	0.9465	0.9465
ENSG00000196388	INCA1	17	p13.2	-0.0670544	-0.00297386	0.946538	0.7603
ENSG00000068878	PSME4	2	p16.2	0.0669203	0.00326461	0.946645	0.6515
ENSG00000135763	URB2	1	q42.13	0.0668514	0.0268574	0.9467	0.9467
ENSG00000119946	CNNM1	10	q24.2	0.0668514	0.00294981	0.9467	0.9467
ENSG00000113407	TARS	5	p13.3	-0.0668375	-0.00470755	0.946711	0.6182
ENSG00000258957	RP11-363J20.1	14	q24.1	-0.0666002	-0.0766833	0.9469	0.9469
ENSG00000270604	HCG17	6	p22.1	0.0665785	0.000513536	0.946917	0.6622
ENSG00000059769	DNAJC25	9	q31.3	-0.066349	-0.00600886	0.9471	0.9471
ENSG00000136014	USP44	12	q22	0.0662846	0.000697894	0.947151	0.887
ENSG00000196345	ZKSCAN7	3	p21.31	-0.0657209	-0.00241535	0.9476	0.9476
ENSG00000108256	NUFIP2	17	q11.2	0.0654697	0.00594102	0.9478	0.9478
ENSG00000122548	KIAA0087	7	p15.2	-0.0653441	-0.0140326	0.9479	0.9479
ENSG00000273014	RP11-225B17.2	7	p14.3	-0.0653441	-0.0015151	0.9479	0.9479
ENSG00000079931	MOXD1	6	q23.2	0.0653108	0.00200979	0.947927	0.6928
ENSG00000118200	CAMSAP2	1	q32.1	-0.0652185	-0.0178462	0.948	0.948
ENSG00000136699	SMPD4	2	q21.1	0.0652185	0.00140841	0.948	0.948
ENSG00000175040	CHST2	3	q24	-0.0652185	-0.00228536	0.948	0.948
ENSG00000116096	SPR	2	p13.2	-0.0650929	-0.0118826	0.9481	0.9481
ENSG00000112242	E2F3	6	p22.3	0.0650929	0.0400291	0.9481	0.9481
ENSG00000089012	SIRPG	20	p13	-0.0650929	-0.597107	0.9481	0.9481
ENSG00000004455	AK2	1	p35.1	-0.0649673	-0.00410506	0.9482	0.9482
ENSG00000178462	TUBAL3	10	p15.1	0.064852	0.000749239	0.948292	0.6522
ENSG00000142227	EMP3	19	q13.33	-0.0647162	-0.0212886	0.9484	0.9484
ENSG00000156804	FBXO32	8	q24.13	-0.0645906	-0.00708015	0.9485	0.9485
ENSG00000074047	GLI2	2	q14.2	-0.0643735	-0.0508084	0.948673	0.7738
ENSG00000157152	SYN2	3	p25.2	0.0640882	0.000444929	0.9489	0.9489
ENSG00000257259	RP11-767I20.1	12	q14.1	-0.0639626	-0.27433	0.949	0.949
ENSG00000053372	MRTO4	1	p36.13	0.0638707	0.00217449	0.949073	0.4801
ENSG00000111880	RNGTT	6	q15	0.0637114	0.000985501	0.9492	0.9492
ENSG00000147471	PROSC	8	p11.23	0.0637114	0.215945	0.9492	0.9492
ENSG00000275410	HNF1B	17	q12	0.0634603	0.0585312	0.9494	0.9494
ENSG00000272375	RP11-51J9.6	8	p12	-0.0633347	-0.000947757	0.9495	0.9495
ENSG00000007038	PRSS21	16	p13.3	0.0629579	0.00284271	0.9498	0.9498
ENSG00000187741	FANCA	16	q24.3	0.0628179	0.000539699	0.949912	0.5495
ENSG00000163161	ERCC3	2	q14.3	0.062779	0.000101633	0.949942	0.2888
ENSG00000145908	ZNF300	5	q33.1	-0.062709	0.000168915	0.949998	0.2135
ENSG00000198382	UVRAG	11	q13.5	-0.0626464	-0.00824925	0.950048	0.9191
ENSG00000234546	LINC01759	1	p36.22	-0.0625812	-0.00650644	0.9501	0.9501
ENSG00000162972	MAIP1	2	q33.1	0.0623799	0.00392687	0.95026	0.1332
ENSG00000146555	SDK1	7	p22.2	-0.06233	-0.000937268	0.9503	0.9503
ENSG00000128833	MYO5C	15	q21.2	-0.06233	-0.00105342	0.9503	0.9503
ENSG00000263155	MYZAP	15	q21.3	0.0622045	0.00221026	0.9504	0.9504
ENSG00000171863	RPS7	2	p25.3	0.0619533	0.00121283	0.9506	0.9506
ENSG00000179774	ATOH7	10	q21.3	0.0619533	0.000545129	0.9506	0.9506
ENSG00000186994	KANK3	19	p13.2	-0.0618278	-0.0020136	0.9507	0.9507
ENSG00000064102	INTS13	12	p11.23	0.0617022	0.00186102	0.9508	0.9508
ENSG00000111790	FGFR1OP2	12	p11.23	-0.0617022	-0.0425724	0.9508	0.9508
ENSG00000128951	DUT	15	q21.1	-0.0617022	-0.00536531	0.9508	0.9508
ENSG00000235478	LINC01664	22	q11.1	-0.0615766	-0.113275	0.9509	0.9509
ENSG00000029153	ARNTL2	12	p11.23	0.0613836	0.00532719	0.951054	0.499
ENSG00000175471	MCTP1	5	q15	-0.0613255	-0.0209142	0.9511	0.9511
ENSG00000171703	TCEA2	20	q13.33	-0.0613255	-0.00293673	0.9511	0.9511
ENSG00000124251	TP53TG5	20	q13.12	0.0611999	0.0559499	0.9512	0.9512
ENSG00000134684	YARS	1	p35.1	0.0611007	0.00742843	0.951279	0.4339
ENSG00000119699	TGFB3	14	q24.3	0.0610743	0.00941916	0.9513	0.9513
ENSG00000136485	DCAF7	17	q23.3	-0.0609488	-0.0104677	0.9514	0.9514
ENSG00000239732	TLR9	3	p21.2	0.0608729	0.0167491	0.95146	0.0009505
ENSG00000178974	FBXO34	14	q22.3	0.0604979	0.00391331	0.951759	0.4633
ENSG00000214960	ISPD	7	p21.1	0.0604465	0.0247868	0.9518	0.9518
ENSG00000151131	C12orf45	12	q23.3	0.060321	0.00966188	0.9519	0.9519
ENSG00000106537	TSPAN13	7	p21.1	0.0601954	0.00183272	0.952	0.952
ENSG00000183723	CMTM4	16	q22.1	0.0600699	0.00650779	0.9521	0.9521
ENSG00000266256	LINC00683	18	q23	0.0600699	0.00227652	0.9521	0.9521
ENSG00000132406	TMEM128	4	p16.3	0.0599161	0.00265406	0.952222	0.09368
ENSG00000174899	PQLC2L	3	q25.32	0.0597712	0.00153019	0.952338	0.9098
ENSG00000151552	QDPR	4	p15.32	-0.0594421	-0.00372475	0.9526	0.9526
ENSG00000131435	PDLIM4	5	q31.1	0.0593771	0.000654455	0.952652	0.9109
ENSG00000219435	TEX40	11	q13.1	-0.0593165	-0.00163116	0.9527	0.9527
ENSG00000182621	PLCB1	20	p12.3	0.0593165	0.0219841	0.9527	0.9527
ENSG00000133193	FAM104A	17	q25.1	-0.0590917	-0.00272391	0.952879	0.9224
ENSG00000149679	CABLES2	20	q13.33	0.0590568	0.000245115	0.952907	0.4019
ENSG00000147649	MTDH	8	q22.1	-0.0589436	-0.00403114	0.952997	0.173
ENSG00000110848	CD69	12	p13.31	-0.0589399	-0.0572412	0.953	0.953
ENSG00000205659	LIN52	14	q24.3	-0.0589399	-0.000860098	0.953	0.953
ENSG00000152520	PAN3	13	q12.2	-0.058927	-0.0100984	0.95301	0.3687
ENSG00000253177	RP11-100L22.1	8	q22.1	-0.0588143	-0.00113204	0.9531	0.9531
ENSG00000282787	RP11-151A10.3	10	q26.13	-0.0586888	-0.0469064	0.9532	0.9532
ENSG00000163564	PYHIN1	1	q23.1	-0.0584805	-0.0108252	0.953366	0.4625
ENSG00000213654	GPSM3	6	p21.32	-0.0584377	-0.0202403	0.9534	0.9534
ENSG00000249328	RP11-26J3.1	8	q21.13	-0.0584377	-0.0906236	0.9534	0.9534
ENSG00000118762	PKD2	4	q22.1	-0.0584355	-0.00313381	0.953402	0.6553
ENSG00000185761	ADAMTSL5	19	p13.3	-0.0583121	-0.00946713	0.9535	0.9535
ENSG00000171729	TMEM51	1	p36.21	0.0581866	0.00104929	0.9536	0.9536
ENSG00000148735	PLEKHS1	10	q25.3	-0.058061	-0.0402133	0.9537	0.9537
ENSG00000163527	STT3B	3	p23	-0.0579355	-0.0296003	0.9538	0.9538
ENSG00000174405	LIG4	13	q33.3	0.0579355	0.000644157	0.9538	0.9538
ENSG00000136881	BAAT	9	q31.1	-0.0579309	-0.000702397	0.953804	0.1068
ENSG00000196329	GIMAP5	7	q36.1	-0.05781	-0.00283073	0.9539	0.9539
ENSG00000113328	CCNG1	5	q34	-0.0576547	-0.00339166	0.954024	0.0533
ENSG00000282757	DUXB	16	q23.1	-0.0575589	-0.155218	0.9541	0.9541
ENSG00000100095	SEZ6L	22	q12.1	-0.0575589	-0.0610633	0.9541	0.9541
ENSG00000013016	EHD3	2	p23.1	-0.0573755	-0.0379992	0.954246	0.9605
ENSG00000009724	MASP2	1	p36.22	-0.0573078	-0.00215268	0.9543	0.9543
ENSG00000082146	STRADB	2	q33.1	-0.0573078	-0.00123805	0.9543	0.9543
ENSG00000092871	RFFL	17	q12	-0.0571823	-0.00123814	0.9544	0.9544
ENSG00000103569	AQP9	15	q21.3	0.0570954	0.0232597	0.954469	0.8782
ENSG00000196666	FAM180B	11	p11.2	0.056944	0.0482555	0.95459	0.2581
ENSG00000136247	ZDHHC4	7	p22.1	-0.0566454	-0.000618876	0.954828	0.1174
ENSG00000177990	DPY19L2	12	q14.2	-0.0565944	-0.000577595	0.954868	0.03415
ENSG00000128713	HOXD11	2	q31.1	0.0564291	0.173192	0.955	0.955
ENSG00000108654	DDX5	17	q23.3	0.0564291	0.00117246	0.955	0.955
ENSG00000258890	CEP95	17	q23.3	-0.0564291	-0.00165379	0.955	0.955
ENSG00000145919	BOD1	5	q35.2	0.0563966	0.00160491	0.955026	0.8855
ENSG00000258472	RP11-192H23.4	17	q11.2	0.056178	0.00180321	0.9552	0.9552
ENSG00000120693	SMAD9	13	q13.3	-0.0561034	-0.000985278	0.955259	0.5978
ENSG00000109794	FAM149A	4	q35.1	-0.0560525	-0.000410551	0.9553	0.9553
ENSG00000133619	KRBA1	7	q36.1	-0.055927	-0.0154315	0.9554	0.9554
ENSG00000146063	TRIM41	5	q35.3	-0.0557744	-0.00070994	0.955522	0.5835
ENSG00000253764	RP11-439C15.4	8	p23.3	0.0557402	0.00177254	0.955549	0.5249
ENSG00000171793	CTPS1	1	p34.2	-0.0555504	-0.00273481	0.9557	0.9557
ENSG00000157224	CLDN12	7	q21.13	0.0555504	0.00385903	0.9557	0.9557
ENSG00000087903	RFX2	19	p13.3	0.0555504	0.04035	0.9557	0.9557
ENSG00000100994	PYGB	20	p11.21	-0.0554329	-0.000846291	0.955794	0.6323
ENSG00000072422	RHOBTB1	10	q21.2	-0.0552993	-0.00736587	0.9559	0.9559
ENSG00000131023	LATS1	6	q25.1	0.0552555	-0.000741186	0.955935	0.07768
ENSG00000196792	STRN3	14	q12	-0.0552086	-0.00146501	0.955972	0.4913
ENSG00000172156	CCL11	17	q12	-0.0551852	-0.00718844	0.955991	0.4682
ENSG00000166477	LEO1	15	q21.2	0.0550483	0.00476266	0.9561	0.9561
ENSG00000136754	ABI1	10	p12.1	-0.0548484	-0.00313175	0.956259	0.4014
ENSG00000170458	CD14	5	q31.3	-0.0548295	-0.00100212	0.956274	0.4255
ENSG00000138801	PAPSS1	4	q25	0.0546717	0.000982117	0.9564	0.9564
ENSG00000164122	ASB5	4	q34.2	-0.0544207	-0.0678557	0.9566	0.9566
ENSG00000130024	PHF10	6	q27	0.0542952	0.00122806	0.9567	0.9567
ENSG00000197705	KLHL14	18	q12.1	-0.0542688	-0.0256602	0.956721	0.878
ENSG00000166529	ZSCAN21	7	q22.1	-0.054263	-0.000328081	0.956726	0.9587
ENSG00000254842	RP11-890B15.2	11	q24.3	-0.0541697	-0.0210865	0.9568	0.9568
ENSG00000115386	REG1A	2	p12	-0.0537931	-0.0653129	0.9571	0.9571
ENSG00000214413	BBIP1	10	q25.2	-0.0536782	-0.000101765	0.957192	0.1905
ENSG00000128311	TST	22	q12.3	-0.0536676	-0.00527247	0.9572	0.9572
ENSG00000198576	ARC	8	q24.3	0.0536462	0.00286441	0.957217	0.6449
ENSG00000182903	ZNF721	4	p16.3	0.0535421	0.00143334	0.9573	0.9573
ENSG00000174227	PIGG	4	p16.3	0.0535421	0.00564268	0.9573	0.9573
ENSG00000066654	THUMPD1	16	p12.3	-0.0534166	-0.0634587	0.9574	0.9574
ENSG00000228824	MIR4500HG	13	q31.2	0.0532911	0.0536386	0.9575	0.9575
ENSG00000133835	HSD17B4	5	q23.1	-0.0531656	-0.00169883	0.9576	0.9576
ENSG00000130695	CEP85	1	p36.11	0.0531265	-0.000191833	0.957631	0.1646
ENSG00000228421	AC005013.5	7	p14.3	-0.0528394	-0.000522529	0.95786	0.1947
ENSG00000163239	TDRD10	1	q21.3	0.0527138	0.000832335	0.95796	0.3861
ENSG00000234535	RP11-37L2.1	13	q13.2	0.052538	0.00552025	0.9581	0.9581
ENSG00000171560	FGA	4	q31.3	-0.052287	-0.0245696	0.9583	0.9583
ENSG00000180228	PRKRA	2	q31.2	-0.0521989	-0.00709392	0.95837	0.2415
ENSG00000153130	SCOC	4	q31.1	0.0521717	0.0372858	0.958392	0.3261
ENSG00000080573	COL5A3	19	p13.2	-0.0521615	-0.0151001	0.9584	0.9584
ENSG00000151012	SLC7A11	4	q28.3	0.052036	0.00723676	0.9585	0.9585
ENSG00000176148	TCP11L1	11	p13	0.0519078	0.00071458	0.958602	0.8925
ENSG00000197872	FAM49A	2	p24.2	0.0518377	0.00027853	0.958658	0.6572
ENSG00000156687	UNC5D	8	p12	-0.051785	-0.115327	0.9587	0.9587
ENSG00000144891	AGTR1	3	q24	0.0515552	0.000733153	0.958883	0.7129
ENSG00000204588	LINC01123	2	q13	0.0513999	0.000269891	0.959007	0.7751
ENSG00000130177	CDC16	13	q34	-0.0513404	0.000288634	0.959054	0.2246
ENSG00000163431	LMOD1	1	q32.1	-0.051283	-0.00517607	0.9591	0.9591
ENSG00000011600	TYROBP	19	q13.12	-0.051099	-0.00383373	0.959247	0.602
ENSG00000166183	ASPG	14	q32.33	0.051032	0.000581688	0.9593	0.9593
ENSG00000130921	C12orf65	12	q24.31	-0.0509414	-0.00256515	0.959372	0.1924
ENSG00000154548	SRSF12	6	q15	-0.0508589	0.000671534	0.959438	0.2474
ENSG00000183207	RUVBL2	19	q13.33	0.0508233	-0.00104416	0.959466	0.04053
ENSG00000183250	LINC01547	21	q22.3	-0.0507496	-0.00183136	0.959525	0.008526
ENSG00000179299	NSUN7	4	p14	-0.0505652	-0.000540655	0.959672	0.765
ENSG00000262165	RP11-81A22.5	17	p13.2	0.0504046	0.000322879	0.9598	0.9598
ENSG00000145555	MYO10	5	p15.1	-0.0502791	-0.944757	0.9599	0.9599
ENSG00000102879	CORO1A	16	p11.2	-0.0502791	-0.00928226	0.9599	0.9599
ENSG00000070366	SMG6	17	p13.3	-0.0502791	-0.00329932	0.9599	0.9599
ENSG00000167720	SRR	17	p13.3	0.0502791	0.000232483	0.9599	0.9599
ENSG00000132677	RHBG	1	q22	0.0501536	0.0101512	0.96	0.96
ENSG00000153767	GTF2E1	3	q13.33	-0.0501536	-0.00289112	0.96	0.96
ENSG00000096654	ZNF184	6	p22.1	-0.0499026	-0.00132261	0.9602	0.9602
ENSG00000183715	OPCML	11	q25	-0.0499026	-0.0847229	0.9602	0.9602
ENSG00000139537	CCDC65	12	q13.12	0.0496516	0.00049317	0.9604	0.9604
ENSG00000141968	VAV1	19	p13.3	-0.0496516	-0.0312643	0.9604	0.9604
ENSG00000214711	CAPN14	2	p23.1	-0.0495261	-0.00793232	0.9605	0.9605
ENSG00000154144	TBRG1	11	q24.2	0.0494952	0.00361243	0.960525	0.5367
ENSG00000010278	CD9	12	p13.31	0.0494036	0.00128798	0.960598	0.5063
ENSG00000020577	SAMD4A	14	q22.2	-0.0494007	-0.0182271	0.9606	0.9606
ENSG00000101187	SLCO4A1	20	q13.33	-0.0494007	-0.00449233	0.9606	0.9606
ENSG00000083642	PDS5B	13	q13.1	0.0492126	0.00381381	0.96075	0.3783
ENSG00000139291	TMEM19	12	q21.1	0.0490522	0.00619947	0.960878	0.5689
ENSG00000170748	RBMXL2	11	p15.4	0.0488987	0.628706	0.961	0.961
ENSG00000188938	FAM120AOS	9	q22.31	-0.0487894	-0.00160793	0.961087	0.199
ENSG00000164078	MST1R	3	p21.31	-0.0487066	-0.00278992	0.961153	0.8948
ENSG00000004809	SLC22A16	6	q21	0.0484387	0.000183295	0.961367	0.5422
ENSG00000267919	RP11-256I23.3	2	q35	-0.0483968	-0.00120502	0.9614	0.9614
ENSG00000177731	FLII	17	p11.2	-0.0482713	-0.00271334	0.9615	0.9615
ENSG00000134779	TPGS2	18	q12.2	-0.0475331	-0.000301293	0.962088	0.04865
ENSG00000109066	TMEM104	17	q25.1	-0.0475273	-0.00131761	0.962093	0.7499
ENSG00000144035	NAT8	2	p13.1	0.0475233	0.000464437	0.962096	0.641
ENSG00000278642	RP11-159D12.11	17	q22	0.047393	0.0225003	0.9622	0.9622
ENSG00000105641	SLC5A5	19	p13.11	0.0472864	0.00084831	0.962285	0.8149
ENSG00000164631	ZNF12	7	p22.1	-0.0471421	-0.00222455	0.9624	0.9624
ENSG00000107317	PTGDS	9	q34.3	0.0470166	0.0111094	0.9625	0.9625
ENSG00000007376	RPUSD1	16	p13.3	-0.0470166	-0.00209428	0.9625	0.9625
ENSG00000236104	ZBTB22	6	p21.32	-0.0468911	-0.00135715	0.9626	0.9626
ENSG00000168936	TMEM129	4	p16.3	0.0467657	0.000434274	0.9627	0.9627
ENSG00000267519	CTD-3252C9.4	19	p13.12	-0.0467657	-0.0290755	0.9627	0.9627
ENSG00000067167	TRAM1	8	q13.3	0.0466402	0.00219855	0.9628	0.9628
ENSG00000148187	MRRF	9	q33.2	0.0465299	0.00749627	0.962888	0.6008
ENSG00000159873	CCDC117	22	q12.1	0.0464468	-0.00503504	0.962954	0.07223
ENSG00000165060	FXN	9	q21.11	-0.0463893	-0.00264017	0.963	0.963
ENSG00000105290	APLP1	19	q13.12	0.0462638	0.00133231	0.9631	0.9631
ENSG00000140955	ADAD2	16	q24.1	-0.0462437	-0.00115213	0.963116	0.6622
ENSG00000260910	LINC00565	13	q34	-0.0460002	-0.00221054	0.96331	0.1742
ENSG00000136514	RTP4	3	q27.3	-0.0458208	-0.000354441	0.963453	0.2215
ENSG00000203685	STUM	1	q42.12	0.0457619	0.0014039	0.9635	0.9635
ENSG00000152082	MZT2B	2	q21.1	0.0457619	0.00200866	0.9635	0.9635
ENSG00000136213	CHST12	7	p22.3	0.0457619	0.0252014	0.9635	0.9635
ENSG00000205544	TMEM256	17	p13.1	-0.0457619	-0.00600927	0.9635	0.9635
ENSG00000185274	WBSCR17	7	q11.22	0.0456365	0.00301474	0.9636	0.9636
ENSG00000110172	CHORDC1	11	q14.3	-0.0456365	-0.00359753	0.9636	0.9636
ENSG00000188770	OPTC	1	q32.1	0.045511	0.0115645	0.9637	0.9637
ENSG00000174684	B4GAT1	11	q13.2	-0.045511	-0.00287472	0.9637	0.9637
ENSG00000102970	CCL17	16	q21	0.045511	0.0152734	0.9637	0.9637
ENSG00000116209	TMEM59	1	p32.3	-0.0453931	-0.00286882	0.963794	0.7961
ENSG00000014164	ZC3H3	8	q24.3	0.0453888	0.000192434	0.963797	0.9539
ENSG00000253537	PCDHGA7	5	q31.3	0.0453855	0.04734	0.9638	0.9638
ENSG00000162298	SYVN1	11	q13.1	-0.0452601	-0.0440693	0.9639	0.9639
ENSG00000188647	PTAR1	9	q21.12	0.0452505	0.136599	0.963908	0.1741
ENSG00000129009	ISLR	15	q24.1	-0.045173	-0.00569059	0.963969	0.956
ENSG00000113719	ERGIC1	5	q35.1	0.0450092	0.0186641	0.9641	0.9641
ENSG00000154359	LONRF1	8	p23.1	-0.0447583	-0.00320494	0.9643	0.9643
ENSG00000272777	RP11-571L19.8	4	q23	-0.0446599	-0.000381891	0.964378	0.8306
ENSG00000226380	AC058791.1	7	q32.3	-0.0445592	-0.000250551	0.964459	0.8253
ENSG00000171604	CXXC5	5	q31.2	-0.0445073	-0.0123744	0.9645	0.9645
ENSG00000237489	LINC00959	10	q26.3	0.0444196	0.000818573	0.96457	0.7707
ENSG00000136450	SRSF1	17	q22	0.0443819	0.0847428	0.9646	0.9646
ENSG00000198933	TBKBP1	17	q21.32	0.0442564	0.000591336	0.9647	0.9647
ENSG00000151474	FRMD4A	10	p13	0.0440055	0.0559375	0.9649	0.9649
ENSG00000065320	NTN1	17	p13.1	0.0440055	0.00350136	0.9649	0.9649
ENSG00000272217	XXbac-BPG157A10.21	6	p21.32	-0.0437546	-0.243642	0.9651	0.9651
ENSG00000168297	PXK	3	p14.3	0.0436683	0.000669106	0.965169	0.514
ENSG00000123297	TSFM	12	q14.1	0.0436292	0.000829087	0.9652	0.9652
ENSG00000277186	RP13-554M15.8	12	q24.33	-0.0436292	-0.000721055	0.9652	0.9652
ENSG00000184226	PCDH9	13	q21.32	0.0436292	0.00443196	0.9652	0.9652
ENSG00000166851	PLK1	16	p12.2	0.0435196	0.00294015	0.965287	0.4343
ENSG00000213020	ZNF611	19	q13.41	0.0432528	0.00134781	0.9655	0.9655
ENSG00000143184	XCL1	1	q24.2	0.0431274	0.001902	0.9656	0.9656
ENSG00000267374	RP11-244M2.1	18	q12.3	-0.0431248	-0.00154199	0.965602	0.8568
ENSG00000127554	GFER	16	p13.3	-0.0430112	-0.195194	0.965693	0.0302
ENSG00000135776	ABCB10	1	q42.13	0.042751	0.00134473	0.9659	0.9659
ENSG00000180198	RCC1	1	p35.3	0.0426256	0.0012371	0.966	0.966
ENSG00000065135	GNAI3	1	p13.3	-0.0425001	-0.0140525	0.9661	0.9661
ENSG00000179603	GRM8	7	q31.33	-0.0425001	-0.169444	0.9661	0.9661
ENSG00000170425	ADORA2B	17	p12	-0.0425001	-0.000591998	0.9661	0.9661
ENSG00000158863	FAM160B2	8	p21.3	-0.0423364	-0.00143652	0.966231	0.04631
ENSG00000137491	SLCO2B1	11	q13.4	0.0422493	0.00481743	0.9663	0.9663
ENSG00000140105	WARS	14	q32.2	0.0419984	0.00143387	0.9665	0.9665
ENSG00000118402	ELOVL4	6	q14.1	-0.0418729	-0.00279844	0.9666	0.9666
ENSG00000166484	MAPK7	17	p11.2	-0.0418729	-0.00828729	0.9666	0.9666
ENSG00000215595	C20orf202	20	p13	0.0417593	0.00168874	0.966691	0.6061
ENSG00000166840	GLYATL1	11	q12.1	0.0417475	0.00740813	0.9667	0.9667
ENSG00000124459	ZNF45	19	q13.31	0.0417153	-0.000124551	0.966726	0.3061
ENSG00000161929	SCIMP	17	p13.2	0.0415766	0.00196551	0.966836	0.4701
ENSG00000186635	ARAP1	11	q13.4	0.0415533	0.00791071	0.966855	0.1786
ENSG00000070814	TCOF1	5	q32	-0.0409949	-0.0022108	0.9673	0.9673
ENSG00000269038	AP001462.6	11	q13.1	0.0409949	0.00453145	0.9673	0.9673
ENSG00000099625	CBARP	19	p13.3	-0.0407094	-0.0133603	0.967528	0.8713
ENSG00000140006	WDR89	14	q23.2	0.0406185	0.00172714	0.9676	0.9676
ENSG00000004534	RBM6	3	p21.31	-0.0403677	-0.00018502	0.9678	0.9678
ENSG00000144713	RPL32	3	p25.2	0.0402422	0.0096664	0.9679	0.9679
ENSG00000136146	MED4	13	q14.2	-0.040114	-0.0169005	0.968002	0.4645
ENSG00000171243	SOSTDC1	7	p21.1	0.0400067	-0.000598172	0.968088	0.4235
ENSG00000171159	C9orf16	9	q34.11	-0.0399914	-0.00266038	0.9681	0.9681
ENSG00000009954	BAZ1B	7	q11.23	0.0398659	0.00204565	0.9682	0.9682
ENSG00000242498	ARPIN	15	q26.1	-0.0398005	0.00106694	0.968252	0.3482
ENSG00000118094	TREH	11	q23.3	-0.0397906	-0.000139924	0.96826	0.7418
ENSG00000014824	SLC30A9	4	p13	0.039722	0.000690151	0.968315	0.3113
ENSG00000269113	TRABD2B	1	p33	-0.0397084	-0.00559724	0.968326	0.7099
ENSG00000104325	DECR1	8	q21.3	0.0396151	0.00552911	0.9684	0.9684
ENSG00000187486	KCNJ11	11	p15.1	-0.0396151	-0.0117105	0.9684	0.9684
ENSG00000260261	RP11-480A16.1	3	q29	0.0395943	0.00591493	0.968417	0.03904
ENSG00000124225	PMEPA1	20	q13.31	-0.0394897	-0.219065	0.9685	0.9685
ENSG00000167595	PROSER3	19	q13.12	-0.0394267	-0.000138368	0.96855	0.3913
ENSG00000117228	GBP1	1	p22.2	0.0393642	0.00226425	0.9686	0.9686
ENSG00000136159	NUDT15	13	q14.2	0.0393642	0.00262972	0.9686	0.9686
ENSG00000186777	ZNF732	4	p16.3	0.039337	2.15826e-05	0.968622	0.1937
ENSG00000169129	AFAP1L2	10	q25.3	-0.0392388	-0.00592126	0.9687	0.9687
ENSG00000111215	PRR4	12	p13.2	-0.0392388	-0.000147885	0.9687	0.9687
ENSG00000101474	APMAP	20	p11.21	-0.039226	-0.0010137	0.96871	0.9642
ENSG00000120440	TTLL2	6	q27	-0.0391134	-0.00170602	0.9688	0.9688
ENSG00000174482	LINGO2	9	p21.1	-0.0389879	-1.3779	0.9689	0.9689
ENSG00000110046	ATG2A	11	q13.1	-0.0388638	-0.00198897	0.968999	0.9664
ENSG00000245954	RP11-18H21.1	4	q31.3	0.03844	0.000243859	0.969337	0.4856
ENSG00000148308	GTF3C5	9	q34.13	0.0383608	0.00109917	0.9694	0.9694
ENSG00000175220	ARHGAP1	11	p11.2	0.0382288	0.000357905	0.969505	0.5503
ENSG00000156011	PSD3	8	p22	0.0377337	0.0242102	0.9699	0.9699
ENSG00000218891	ZNF579	19	q13.42	0.0375213	0.00109212	0.970069	0.8268
ENSG00000165028	NIPSNAP3B	9	q31.1	0.0374926	0.00380813	0.970092	0.5769
ENSG00000125633	CCDC93	2	q14.1	0.037483	0.00171666	0.9701	0.8009
ENSG00000268836	LA16c-OS12.2	16	p13.3	0.0374829	0.000205005	0.9701	0.9701
ENSG00000166387	PPFIBP2	11	p15.4	0.0373726	0.00687189	0.970188	0.8865
ENSG00000226355	RP11-65J3.2	9	q34.11	0.0371066	0.000829253	0.9704	0.9704
ENSG00000156103	MMP16	8	q21.3	0.0370152	0.000335743	0.970473	0.7824
ENSG00000272137	RP11-177G23.2	6	q14.1	0.0367304	0.0292777	0.9707	0.9707
ENSG00000225526	MKRN2OS	3	p25.2	0.0367253	0.00264126	0.970704	0.8481
ENSG00000229373	LINC00452	13	q34	0.0364795	0.0175967	0.9709	0.9709
ENSG00000271119	CTD-2012J19.3	5	p15.33	-0.0364055	-0.000555169	0.970959	0.246
ENSG00000178222	RNF212	4	p16.3	0.0363845	0.000856088	0.970976	0.5834
ENSG00000169629	RGPD8	2	q14.1	-0.0363338	-5.2897e-05	0.971016	0.3594
ENSG00000007402	CACNA2D2	3	p21.31	-0.0359779	-0.00510038	0.9713	0.9713
ENSG00000253696	KBTBD11-OT1	8	p23.3	-0.0359779	-0.0120089	0.9713	0.9713
ENSG00000124496	TRERF1	6	p21.1	0.0358525	0.00264059	0.9714	0.9714
ENSG00000103642	LACTB	15	q22.2	0.0358525	0.00119286	0.9714	0.9714
ENSG00000253485	PCDHGA5	5	q31.3	0.0358121	0.019628	0.971432	0.5881
ENSG00000103381	CPPED1	16	p13.12	0.0357806	-0.000860538	0.971457	0.472
ENSG00000019995	ZRANB1	10	q26.13	0.0357271	0.00918317	0.9715	0.9715
ENSG00000140025	EFCAB11	14	q32.11	-0.0357271	-0.00141308	0.9715	0.9715
ENSG00000205209	SCGB2B2	19	q13.11	-0.0357271	-0.000766911	0.9715	0.9715
ENSG00000254997	KRTAP5-9	11	q13.4	0.0356859	0.000112594	0.971533	0.4658
ENSG00000126709	IFI6	1	p35.3	0.0356016	0.068026	0.9716	0.9716
ENSG00000227718	AC016730.1	2	p24.3	-0.0354762	-0.00230771	0.9717	0.9717
ENSG00000183397	C19orf71	19	p13.3	0.0353696	0.000291208	0.971785	0.3053
ENSG00000148335	NTMT1	9	q34.11	0.0353508	0.00404704	0.9718	0.9718
ENSG00000198870	STKLD1	9	q34.2	-0.0352378	-0.00494357	0.97189	0.1076
ENSG00000167671	UBXN6	19	p13.3	0.0352017	0.000355963	0.971919	0.8617
ENSG00000213906	LTB4R2	14	q12	0.0351574	0.00164532	0.971954	0.4527
ENSG00000162300	ZFPL1	11	q13.1	0.0351	0.00769361	0.972	0.972
ENSG00000151322	NPAS3	14	q13.1	-0.035044	-0.0333493	0.972045	0.8025
ENSG00000177614	PGBD5	1	q42.13	0.0349103	0.000820418	0.972151	0.6861
ENSG00000145817	YIPF5	5	q31.3	-0.0348492	-0.00909616	0.9722	0.9722
ENSG00000183354	KIAA2026	9	p24.1	-0.0348492	-0.00611482	0.9722	0.9722
ENSG00000135338	LCA5	6	q14.1	-0.0347238	-0.043314	0.9723	0.9723
ENSG00000165669	FAM204A	10	q26.11	-0.0347238	-0.00367824	0.9723	0.9723
ENSG00000065665	SEC61A2	10	p14	0.0346018	2.51089e-05	0.972397	0.7198
ENSG00000106344	RBM28	7	q32.1	0.0345204	0.00367128	0.972462	0.7341
ENSG00000136933	RABEPK	9	q33.3	-0.034473	-0.00271425	0.9725	0.9725
ENSG00000148356	LRSAM1	9	q33.3	-0.034473	-0.00178654	0.9725	0.9725
ENSG00000251623	RP11-826N14.4	5	q35.2	0.0342222	0.000375323	0.9727	0.9727
ENSG00000166535	A2ML1	12	p13.31	-0.0340968	-0.00307961	0.9728	0.9728
ENSG00000159882	ZNF230	19	q13.31	-0.0340968	-0.0233046	0.9728	0.9728
ENSG00000172478	C2orf54	2	q37.3	-0.0340362	-0.000359016	0.972848	0.7394
ENSG00000107954	NEURL1	10	q24.33	-0.0339713	-0.00635301	0.9729	0.9729
ENSG00000123454	DBH	9	q34.2	-0.0338459	-0.00558248	0.973	0.973
ENSG00000057663	ATG5	6	q21	-0.0336627	-0.00993598	0.973146	0.3874
ENSG00000154889	MPPE1	18	p11.21	-0.0335592	-0.000162397	0.973229	0.2079
ENSG00000185101	ANO9	11	p15.5	-0.0334697	-0.000590082	0.9733	0.9733
ENSG00000008952	SEC62	3	q26.2	-0.0333443	-0.00521521	0.9734	0.9734
ENSG00000226363	HAGLROS	2	q31.1	0.0332708	0.000962952	0.973459	0.379
ENSG00000228857	AC104653.1	2	q14.1	-0.0331134	-0.000793951	0.973584	0.4544
ENSG00000158220	ESYT3	3	q22.3	-0.0331096	-0.00193369	0.973587	0.2105
ENSG00000120688	WBP4	13	q14.11	0.0330264	0.000626042	0.973654	0.0844
ENSG00000147854	UHRF2	9	p24.1	-0.0329681	-0.00663193	0.9737	0.9737
ENSG00000135144	DTX1	12	q24.13	-0.0329681	-0.00184273	0.9737	0.9737
ENSG00000168675	LDLRAD4	18	p11.21	0.0329681	0.479075	0.9737	0.9737
ENSG00000141252	VPS53	17	p13.3	0.0327236	0.000227237	0.973895	0.05285
ENSG00000177595	PIDD1	11	p15.5	-0.0325919	-0.000303833	0.974	0.974
ENSG00000116752	BCAS2	1	p13.2	-0.0324665	-0.00175681	0.9741	0.9741
ENSG00000182333	LIPF	10	q23.31	-0.0324665	-0.159088	0.9741	0.9741
ENSG00000270638	RP3-466P17.1	6	q24.3	-0.0323411	-0.000453287	0.9742	0.9742
ENSG00000168785	TSPAN5	4	q23	0.0322609	0.00144473	0.974264	0.9684
ENSG00000011007	ELOA	1	p36.11	0.0320903	0.00126249	0.9744	0.9744
ENSG00000083223	ZCCHC6	9	q21.33	0.0320903	0.00230342	0.9744	0.9744
ENSG00000112799	LY86	6	p25.1	0.031965	0.002014	0.9745	0.9745
ENSG00000140464	PML	15	q24.1	0.0319332	0.00242995	0.974525	0.6034
ENSG00000114120	SLC25A36	3	q23	-0.0318396	-0.00383936	0.9746	0.9746
ENSG00000155755	TMEM237	2	q33.1	0.0314634	0.00710168	0.9749	0.9749
ENSG00000059691	GATB	4	q31.3	-0.0312126	-0.000493283	0.9751	0.9751
ENSG00000096384	HSP90AB1	6	p21.1	0.0311539	0.0112122	0.975147	0.6569
ENSG00000141696	P3H4	17	q21.2	0.031101	-0.00318137	0.975189	0.5333
ENSG00000196504	PRPF40A	2	q23.3	-0.0310872	-0.030639	0.9752	0.9752
ENSG00000177917	ARL6IP6	2	q23.3	-0.0310872	-0.00120632	0.9752	0.9752
ENSG00000173588	CEP83	12	q22	0.030711	0.000508751	0.9755	0.9755
ENSG00000127947	PTPN12	7	q11.23	-0.0306266	-0.00183826	0.975567	0.1939
ENSG00000214376	VSTM5	11	q21	-0.0306135	-0.000589896	0.975578	0.6017
ENSG00000260704	LINC00543	13	q12.2	0.0304071	0.00049491	0.975742	0.08185
ENSG00000227471	AKR1B15	7	q33	0.0303349	0.00694523	0.9758	0.9758
ENSG00000187790	FANCM	14	q21.2	-0.0297079	-0.000876044	0.9763	0.9763
ENSG00000223863	LINC01805	2	p14	0.0296239	-0.0127371	0.976367	0.1732
ENSG00000173599	PC	11	q13.2	-0.0295825	-0.0835087	0.9764	0.9764
ENSG00000188677	PARVB	22	q13.31	0.0294571	0.000504011	0.9765	0.9765
ENSG00000167775	CD320	19	p13.2	0.0292036	-0.00346814	0.976702	0.3041
ENSG00000197013	ZNF429	19	p12	-0.0291396	-0.000161575	0.976753	0.1975
ENSG00000103932	RPAP1	15	q15.1	0.029081	0.00031145	0.9768	0.9768
ENSG00000168769	TET2	4	q24	-0.0287048	-0.00282732	0.9771	0.9771
ENSG00000138095	LRPPRC	2	p21	-0.0284732	-0.000438668	0.977285	0.8481
ENSG00000168826	ZBTB49	4	p16.3	-0.0282033	-0.00028813	0.9775	0.9775
ENSG00000198373	WWP2	16	q22.1	0.0282033	0.000638673	0.9775	0.9775
ENSG00000231887	PRH1	12	p13.2	-0.0281781	1.06545e-05	0.97752	0.2623
ENSG00000135480	KRT7	12	q13.13	-0.0281116	-0.00244232	0.977573	0.4344
ENSG00000248677	LINC02102	5	p15.31	0.0278687	0.00620864	0.977767	0.2814
ENSG00000262209	PCDHGB3	5	q31.3	0.0275764	0.00435539	0.978	0.978
ENSG00000146282	RARS2	6	q15	-0.0275764	-0.00213796	0.978	0.978
ENSG00000232386	RP11-66B24.2	15	q26.3	-0.0274615	4.09735e-06	0.978092	0.1074
ENSG00000100401	RANGAP1	22	q13.2	-0.027451	-0.00158735	0.9781	0.9781
ENSG00000198336	MYL4	17	q21.32	-0.0273256	-0.000210925	0.9782	0.9782
ENSG00000260896	LINC02170	16	q23.2	-0.0272421	-0.00117917	0.978267	0.1517
ENSG00000054116	TRAPPC3	1	p34.3	0.0272003	0.00182124	0.9783	0.9783
ENSG00000116871	MAP7D1	1	p34.3	-0.0272003	-0.00410588	0.9783	0.9783
ENSG00000230746	AC006007.1	7	q35	-0.0272003	-0.00537211	0.9783	0.9783
ENSG00000135049	AGTPBP1	9	q21.33	0.0272003	0.00338661	0.9783	0.9783
ENSG00000141956	PRDM15	21	q22.3	-0.0269885	-0.00215808	0.978469	0.4168
ENSG00000182263	FIGN	2	q24.3	-0.0269495	-0.000258177	0.9785	0.9785
ENSG00000040341	STAU2	8	q21.11	-0.0269495	-0.00192399	0.9785	0.9785
ENSG00000104738	MCM4	8	q11.21	0.0268241	0.000489952	0.9786	0.9786
ENSG00000143322	ABL2	1	q25.2	-0.0266988	-0.00457517	0.9787	0.9787
ENSG00000109832	DDX25	11	q24.2	0.0263243	0.000344792	0.978999	0.1359
ENSG00000067334	DNTTIP2	1	p22.1	-0.0263226	-0.00398353	0.979	0.979
ENSG00000181938	GINS3	16	q21	0.0261973	0.00205023	0.9791	0.9791
ENSG00000259705	RP11-227D13.1	15	q21.1	0.0261515	0.000284991	0.979137	0.7073
ENSG00000131381	RBSN	3	p25.1	0.0260719	0.00118706	0.9792	0.9792
ENSG00000215845	TSTD1	1	q23.3	0.0259413	0.00355638	0.979304	0.6602
ENSG00000115041	KCNIP3	2	q11.1	-0.0258211	-0.000657176	0.9794	0.9794
ENSG00000183807	FAM162B	6	q22.1	-0.0258211	-0.000440913	0.9794	0.9794
ENSG00000141219	C17orf80	17	q25.1	0.0256958	0.000353169	0.9795	0.9795
ENSG00000118217	ATF6	1	q23.3	-0.0256247	-0.000489864	0.979557	0.4585
ENSG00000275052	PPP4R3B	2	p16.1	-0.0254108	-0.00064589	0.979727	0.9471
ENSG00000116761	CTH	1	p31.1	-0.0253197	-0.00170293	0.9798	0.9798
ENSG00000150776	C11orf57	11	q23.1	-0.0252942	0.00263612	0.97982	0.5285
ENSG00000274560	RP11-285E23.2	12	q23.2	0.0251943	0.0555345	0.9799	0.9799
ENSG00000272674	PCDHB16	5	q31.3	-0.0251814	-0.000214011	0.97991	0.9679
ENSG00000168575	SLC20A2	8	p11.21	0.0249435	0.00102489	0.9801	0.9801
ENSG00000177025	C19orf18	19	q13.43	-0.0249435	-0.000464665	0.9801	0.9801
ENSG00000180422	LINC00304	16	q24.3	-0.0247623	-0.000195484	0.980245	0.9408
ENSG00000079950	STX7	6	q23.2	-0.0247468	-0.000379568	0.980257	0.5291
ENSG00000165119	HNRNPK	9	q21.32	-0.0246928	-0.00290718	0.9803	0.9803
ENSG00000273218	LLNLR-246C6.1	19	p13.12	-0.0246928	-0.00142752	0.9803	0.9803
ENSG00000185112	FAM43A	3	q29	0.0245674	0.00128831	0.9804	0.9804
ENSG00000110042	DTX4	11	q12.1	0.0245674	0.00102355	0.9804	0.9804
ENSG00000099810	MTAP	9	p21.3	-0.0244439	-0.000219246	0.980499	0.4722
ENSG00000224559	LINC01087	2	q21.1	0.0244421	0.0990863	0.9805	0.9805
ENSG00000137965	IFI44	1	p31.1	-0.0244253	0.000304148	0.980513	0.41
ENSG00000187778	MCRS1	12	q13.12	-0.02438	0.0012852	0.98055	0.687
ENSG00000133640	LRRIQ1	12	q21.31	0.0241764	-0.00668701	0.980712	0.4472
ENSG00000132386	SERPINF1	17	p13.3	-0.0240807	-0.00249446	0.980788	0.3115
ENSG00000197016	ZNF470	19	q13.43	-0.0240762	-0.000856603	0.980792	0.4343
ENSG00000125870	SNRPB2	20	p12.1	0.0238152	0.0122554	0.981	0.981
ENSG00000125611	CHCHD5	2	q14.1	0.0237951	0.000276266	0.981016	0.4936
ENSG00000047932	GOPC	6	q22.1	-0.023625	-0.000364805	0.981152	0.3941
ENSG00000272800	RP11-438L19.1	2	q32.1	0.0235307	-0.00233344	0.981227	0.2926
ENSG00000134551	PRH2	12	p13.2	0.0231884	0.000255105	0.9815	0.9815
ENSG00000142046	TMEM91	19	q13.2	0.0231884	0.000330379	0.9815	0.9815
ENSG00000153015	CWC27	5	q12.3	0.023063	0.00357878	0.9816	0.9816
ENSG00000170581	STAT2	12	q13.3	0.023063	0.0104389	0.9816	0.9816
ENSG00000228594	FNDC10	1	p36.33	-0.0229377	-0.000772181	0.9817	0.9817
ENSG00000023516	AKAP11	13	q14.11	-0.0228421	-0.00070805	0.981776	0.4896
ENSG00000180891	CUEDC1	17	q22	0.0225616	0.00169104	0.982	0.982
ENSG00000269439	CTD-3131K8.2	19	p13.11	0.0225616	0.000478369	0.982	0.982
ENSG00000007129	CEACAM21	19	q13.2	-0.0225616	-0.00140988	0.982	0.982
ENSG00000094755	GABRP	5	q35.1	0.0222702	0.00184667	0.982232	0.8278
ENSG00000271734	RP1-111B22.3	6	q21	-0.0220601	-0.000538949	0.9824	0.9824
ENSG00000178718	RPP25	15	q24.2	-0.0219348	-0.000392926	0.9825	0.9825
ENSG00000197915	HRNR	1	q21.3	0.0219205	0.00016853	0.982511	0.5606
ENSG00000162604	TM2D1	1	p31.3	0.021779	-0.000340205	0.982624	0.7508
ENSG00000125864	BFSP1	20	p12.1	0.021684	0.00108885	0.9827	0.9827
ENSG00000263508	RP11-963H4.3	17	p12	-0.0215692	-0.000115977	0.982792	0.605
ENSG00000158125	XDH	2	p23.1	-0.0215587	-0.00034919	0.9828	0.9828
ENSG00000138399	FASTKD1	2	q31.1	0.0214333	0.000251838	0.9829	0.9829
ENSG00000234224	TMEM229A	7	q31.32	-0.0214333	-0.0154	0.9829	0.9829
ENSG00000109771	LRP2BP	4	q35.1	-0.0212121	-0.00829564	0.983077	0.07718
ENSG00000179564	LSMEM2	3	p21.31	0.0211826	0.00159258	0.9831	0.9831
ENSG00000134207	SYT6	1	p13.2	0.0210572	0.0120417	0.9832	0.9832
ENSG00000112053	SLC26A8	6	p21.31	-0.0209418	-0.00333501	0.983292	0.2105
ENSG00000259915	RP11-410E4.1	2	q32.1	0.0209319	0.000200816	0.9833	0.9833
ENSG00000251532	CTD-2245E15.3	5	p15.33	-0.0209319	-0.000174629	0.9833	0.9833
ENSG00000179954	SSC5D	19	q13.42	0.0209192	-0.0003599	0.98331	0.6649
ENSG00000203896	LIME1	20	q13.33	-0.0207773	-0.000712697	0.983423	0.321
ENSG00000164946	FREM1	9	p22.3	-0.0206122	-9.85281e-05	0.983555	0.8296
ENSG00000124787	RPP40	6	p25.1	0.0203051	0.000952068	0.9838	0.9838
ENSG00000123124	WWP1	8	q21.3	0.0202608	0.000712171	0.983835	0.9106
ENSG00000170954	ZNF415	19	q13.42	0.0201006	-7.66005e-05	0.983963	0.3793
ENSG00000122483	CCDC18	1	p22.1	0.0200544	0.000492165	0.984	0.984
ENSG00000169418	NPR1	1	q21.3	0.0200544	0.00137715	0.984	0.984
ENSG00000133812	SBF2	11	p15.4	0.0200544	0.00146543	0.984	0.984
ENSG00000129158	SERGEF	11	p15.1	0.019929	0.000482123	0.9841	0.9841
ENSG00000258768	CTD-2292M16.8	14	q11.2	-0.019929	-0.000336585	0.9841	0.9841
ENSG00000117899	MESDC2	15	q25.1	-0.0199281	-0.00146719	0.984101	0.9537
ENSG00000164877	MICALL2	7	p22.3	0.0198037	0.0494892	0.9842	0.9842
ENSG00000261229	RP11-38G5.4	15	q25.1	0.0197515	0.000417914	0.984242	0.9711
ENSG00000111906	HDDC2	6	q22.31	0.0196196	0.00030821	0.984347	0.6187
ENSG00000067533	RRP15	1	q41	0.0195529	0.000325442	0.9844	0.9844
ENSG00000172724	CCL19	9	p13.3	-0.0195529	-0.00208617	0.9844	0.9844
ENSG00000005379	TSPOAP1	17	q22	0.0195529	0.000596343	0.9844	0.9844
ENSG00000203697	CAPN8	1	q41	0.0193564	0.000345172	0.984557	0.5556
ENSG00000262228	RP11-676J12.4	17	p13.3	0.0192739	-0.000158467	0.984623	0.1174
ENSG00000101213	PTK6	20	q13.33	0.0190515	0.00285591	0.9848	0.9848
ENSG00000143297	FCRL5	1	q23.1	0.0189262	0.000997415	0.9849	0.9849
ENSG00000157087	ATP2B2	3	p25.3	0.0189262	0.0324226	0.9849	0.9849
ENSG00000177238	TRIM72	16	p11.2	0.0189262	0.00652095	0.9849	0.9849
ENSG00000085117	CD82	11	p11.2	-0.0188421	-0.000714808	0.984967	0.6249
ENSG00000186150	UBL4B	1	p13.3	-0.0188008	-0.00423275	0.985	0.985
ENSG00000137073	UBAP2	9	p13.3	0.0186755	0.00107704	0.9851	0.9851
ENSG00000178860	MSC	8	q13.3	0.0184248	0.000795609	0.9853	0.9853
ENSG00000087495	PHACTR3	20	q13.32	0.0180487	0.000416941	0.9856	0.9856
ENSG00000174473	GALNTL6	4	q34.1	0.0179234	0.664352	0.9857	0.9857
ENSG00000155252	PI4K2A	10	q24.2	-0.0179234	-0.00124114	0.9857	0.9857
ENSG00000188649	CC2D2B	10	q24.1	-0.017855	-0.0429922	0.985755	0.6691
ENSG00000105647	PIK3R2	19	p13.11	-0.017798	-0.0105063	0.9858	0.9858
ENSG00000136367	ZFHX2	14	q11.2	0.0177958	0.000770736	0.985802	0.7415
ENSG00000155256	ZFYVE27	10	q24.2	0.0175473	0.0252046	0.986	0.986
ENSG00000092621	PHGDH	1	p12	0.0175322	0.000770109	0.986012	0.348
ENSG00000204161	C10orf128	10	q11.23	0.0174219	0.00263568	0.9861	0.9861
ENSG00000164430	MB21D1	6	q13	0.0172966	0.00184776	0.9862	0.9862
ENSG00000198783	ZNF830	17	q12	0.0171712	0.0137621	0.9863	0.9863
ENSG00000125531	FNDC11	20	q13.33	-0.0171161	-0.00208214	0.986344	0.5877
ENSG00000100413	POLR3H	22	q13.2	-0.0170459	-0.000740349	0.9864	0.9864
ENSG00000077458	FAM76B	11	q21	-0.0167952	-0.0015943	0.9866	0.9866
ENSG00000254480	RP11-23F23.2	11	p15.4	0.0165445	0.0131901	0.9868	0.9868
ENSG00000119411	BSPRY	9	q32	0.0164121	0.000532191	0.986906	0.9315
ENSG00000171488	LRRC8C	1	p22.2	-0.0162938	-0.00229974	0.987	0.987
ENSG00000114999	TTL	2	q14.1	0.0162929	9.50676e-05	0.987001	0.1781
ENSG00000105245	NUMBL	19	q13.2	0.0162124	0.00515997	0.987065	0.2313
ENSG00000183048	SLC25A10	17	q25.3	0.0159448	0.00270864	0.987278	0.6816
ENSG00000075142	SRI	7	q21.12	-0.0158981	0.000318475	0.987316	0.2326
ENSG00000125166	GOT2	16	q21	-0.0157705	-0.00042179	0.987417	0.04144
ENSG00000175984	DENND2C	1	p13.2	0.0154164	0.000416703	0.9877	0.9877
ENSG00000167535	CACNB3	12	q13.12	0.015291	0.000232321	0.9878	0.9878
ENSG00000181847	TIGIT	3	q13.31	-0.0151657	-0.0118544	0.9879	0.9879
ENSG00000120341	SEC16B	1	q25.2	0.0151462	0.00048093	0.987916	0.8051
ENSG00000130844	ZNF331	19	q13.42	0.0151251	0.000240635	0.987932	0.5617
ENSG00000146054	TRIM7	5	q35.3	0.0150546	0.000616674	0.987989	0.2406
ENSG00000259719	RP11-930O11.1	14	q22.3	-0.0150403	-0.0100733	0.988	0.988
ENSG00000143443	C1orf56	1	q21.3	0.0149958	0.000997332	0.988036	0.9551
ENSG00000165029	ABCA1	9	q31.1	-0.0148386	-0.000848577	0.988161	0.9552
ENSG00000122674	CCZ1	7	p22.1	-0.0146089	-0.00106326	0.988344	0.5544
ENSG00000140506	LMAN1L	15	q24.1	-0.014539	-0.00143725	0.9884	0.9884
ENSG00000138030	KHK	2	p23.3	0.0142883	0.000289046	0.9886	0.9886
ENSG00000114126	TFDP2	3	q23	0.0142883	0.0545335	0.9886	0.9886
ENSG00000242252	BGLAP	1	q22	-0.0134109	-0.00089646	0.9893	0.9893
ENSG00000177853	ZNF518A	10	q24.1	0.0131131	0.00312461	0.989538	0.4073
ENSG00000170734	POLH	6	p21.1	0.0130444	-0.00184817	0.989592	0.3833
ENSG00000162711	NLRP3	1	q44	-0.0130348	-0.00141364	0.9896	0.9896
ENSG00000150991	UBC	12	q24.31	-0.0130348	-0.00340385	0.9896	0.9896
ENSG00000249740	OSMR-AS1	5	p13.1	0.0130244	0.000343669	0.989608	0.3491
ENSG00000140675	SLC5A2	16	p11.2	-0.0128934	-0.000206901	0.989713	0.626
ENSG00000128564	VGF	7	q22.1	0.0128931	0.00438858	0.989713	0.9517
ENSG00000106153	CHCHD2	7	p11.2	0.0126588	0.00112263	0.9899	0.9899
ENSG00000101665	SMAD7	18	q21.1	0.0126588	0.0856403	0.9899	0.9899
ENSG00000088812	ATRN	20	p13	0.0126588	0.000682178	0.9899	0.9899
ENSG00000186812	ZNF397	18	q12.2	0.0125335	0.000939041	0.99	0.99
ENSG00000065325	GLP2R	17	p13.1	-0.0124081	-0.000605686	0.9901	0.9901
ENSG00000170921	TANC2	17	q23.2	0.0123854	0.00236119	0.990118	0.5231
ENSG00000231010	RP6-109B7.2	22	q13.31	0.0122828	0.00314623	0.9902	0.9902
ENSG00000197903	HIST1H2BK	6	p22.1	0.0121574	0.00294887	0.9903	0.9903
ENSG00000259577	CERNA1	15	q21.2	-0.0120931	-0.000252896	0.990351	0.2425
ENSG00000221852	KRTAP1-5	17	q21.2	0.0120321	7.91052	0.9904	0.9904
ENSG00000187091	PLCD1	3	p22.2	-0.0117814	-0.000950084	0.9906	0.9906
ENSG00000138376	BARD1	2	q35	-0.011638	-1.07248e-05	0.990714	0.6717
ENSG00000260517	RP11-426C22.5	16	p11.2	0.0116262	-0.000115659	0.990724	0.5816
ENSG00000068971	PPP2R5B	11	q13.1	0.0115307	0.0192738	0.9908	0.9908
ENSG00000173013	CCDC96	4	p16.1	-0.0114873	-0.0274983	0.990835	0.3555
ENSG00000134817	APLNR	11	q12.1	0.01135	-3.33215e-05	0.990944	0.07399
ENSG00000219607	PPP1R3G	6	p25.1	-0.0110294	-0.00313905	0.9912	0.9912
ENSG00000103740	ACSBG1	15	q25.1	0.0110294	0.0967157	0.9912	0.9912
ENSG00000163481	RNF25	2	q35	0.010904	0.000564925	0.9913	0.9913
ENSG00000105771	SMG9	19	q13.31	0.0109025	0.00106575	0.991301	0.5635
ENSG00000100288	CHKB	22	q13.33	-0.0108675	-0.000764635	0.991329	0.0009099
ENSG00000205089	CCNI2	5	q31.1	0.0107787	0.0145715	0.9914	0.9914
ENSG00000185686	PRAME	22	q11.22	0.0107787	0.000508384	0.9914	0.9914
ENSG00000262089	RP11-589P10.5	17	p13.1	0.0106972	0.000307287	0.991465	0.4625
ENSG00000174059	CD34	1	q32.2	0.0106534	0.00654653	0.9915	0.9915
ENSG00000072201	LNX1	4	q12	0.0106534	0.00453556	0.9915	0.9915
ENSG00000137216	TMEM63B	6	p21.1	-0.0106534	-0.000430586	0.9915	0.9915
ENSG00000205364	MT1M	16	q13	0.0106534	0.0269726	0.9915	0.9915
ENSG00000168066	SF1	11	q13.1	-0.0106089	-0.00196577	0.991535	0.9165
ENSG00000091428	RAPGEF4	2	q31.1	0.010528	0.0015304	0.9916	0.9916
ENSG00000100632	ERH	14	q24.1	-0.010528	-0.018487	0.9916	0.9916
ENSG00000125409	TEKT3	17	p12	-0.0104326	7.9191e-05	0.991676	0.3959
ENSG00000178105	DDX10	11	q22.3	0.0101101	0.000193504	0.991933	0.4088
ENSG00000164978	NUDT2	9	p13.3	-0.00948555	-0.000156213	0.992432	0.04233
ENSG00000133789	SWAP70	11	p15.4	-0.00927466	-0.000487209	0.9926	0.9926
ENSG00000213160	KLHL23	2	q31.1	-0.00918895	-0.000628301	0.992668	0.442
ENSG00000127364	TAS2R4	7	q34	0.00835069	6.98985e-05	0.993337	0.2689
ENSG00000175536	LIPT2	11	q13.4	-0.00822429	0.000879934	0.993438	0.5443
ENSG00000277270	RP5-827E24.1	20	q13.33	0.00789596	0.0078593	0.9937	0.9937
ENSG00000171227	TMEM37	2	q14.2	-0.00773552	-0.00152214	0.993828	0.8806
ENSG00000261889	RP11-473M20.16	16	p13.3	0.0073817	0.00470899	0.99411	0.3969
ENSG00000174599	TRAM1L1	4	q26	0.00734985	-0.00761397	0.994136	0.5918
ENSG00000186088	GSAP	7	q11.23	0.00730056	0.00012148	0.994175	0.7004
ENSG00000164066	INTU	4	q28.1	0.007085	0.000255827	0.994347	0.9277
ENSG00000277999	RP11-426C22.8	16	p11.2	0.00704042	-5.85098e-05	0.994383	0.4787
ENSG00000169217	CD2BP2	16	p11.2	0.0068237	0.000182103	0.994556	0.1344
ENSG00000178950	GAK	4	p16.3	0.00651728	0.000448619	0.9948	0.9948
ENSG00000180346	TIGD2	4	q22.1	0.00649806	0.000325449	0.994815	0.1618
ENSG00000136718	IMP4	2	q21.1	0.00646991	-0.00237974	0.994838	0.5364
ENSG00000011465	DCN	12	q21.33	-0.00620834	-0.00281136	0.995046	0.3441
ENSG00000180739	S1PR5	19	p13.2	-0.00617732	-1.14906e-05	0.995071	0.8429
ENSG00000233559	LINC00513	7	q32.3	0.00601594	0.00554491	0.9952	0.9952
ENSG00000125787	GNRH2	20	p13	0.00593842	5.11696e-06	0.995262	0.322
ENSG00000197646	PDCD1LG2	9	p24.1	-0.00581744	-0.000257422	0.995358	0.3106
ENSG00000223855	HRAT92	7	p22.3	0.00565686	0.000156385	0.995487	0.3308
ENSG00000243414	TICAM2	5	q22.3	0.00553142	0.00105375	0.995587	0.3324
ENSG00000264964	RP11-888D10.3	18	p11.22	-0.00547033	2.89599e-05	0.995635	0.6371
ENSG00000034693	PEX3	6	q24.2	-0.00535529	-0.000439852	0.995727	0.7383
ENSG00000273403	RP11-329B9.3	3	q27.1	0.005105	0.000240916	0.995927	0.6373
ENSG00000006062	MAP3K14	17	q21.31	0.00484124	0.000588933	0.996137	0.7401
ENSG00000155034	FBXL18	7	p22.1	-0.0045893	-6.53486e-06	0.996338	0.6162
ENSG00000163885	CFAP100	3	q21.3	0.00447872	0.00037202	0.996427	0.7997
ENSG00000099991	CABIN1	22	q11.23	0.0040323	-0.000615957	0.996783	0.7517
ENSG00000137714	FDX1	11	q22.3	-0.00395626	-6.88931e-05	0.996843	0.7758
ENSG00000133028	SCO1	17	p13.1	-0.0039423	-0.000151453	0.996855	0.8254
ENSG00000169992	NLGN2	17	p13.1	-0.00382445	-0.00658069	0.996949	0.4371
ENSG00000113593	PPWD1	5	q12.3	-0.00368081	-0.000182968	0.997063	0.2927
ENSG00000177239	MAN1B1	9	q34.3	0.00343914	-0.000768716	0.997256	0.002541
ENSG00000228221	LINC00578	3	q26.32	-0.00342169	0.000294549	0.99727	0.7021
ENSG00000123685	BATF3	1	q32.3	-0.00260818	-0.00223297	0.997919	0.2898
ENSG00000110911	SLC11A2	12	q13.12	-0.00203717	-0.000825324	0.998375	0.5097
ENSG00000159915	ZNF233	19	q13.31	-0.0019319	0.000631747	0.998459	0.02229
ENSG00000155906	RMND1	6	q25.1	-0.0018632	2.9013e-05	0.998513	0.7985
ENSG00000040531	CTNS	17	p13.2	0.00179942	0.00110278	0.998564	0.4853
ENSG00000120327	PCDHB14	5	q31.3	0.00178494	0.000187102	0.998576	0.8471
ENSG00000259863	SH3RF3-AS1	2	q13	0.00172033	0.00476761	0.998627	0.7967
ENSG00000172197	MBOAT1	6	p22.3	-0.00169917	-0.000111748	0.998644	0.9733
ENSG00000170571	EMB	5	q11.1	0.00147614	-0.000427155	0.998822	0.3269
ENSG00000143553	SNAPIN	1	q21.3	-0.00141141	0.00192318	0.998874	0.2375
ENSG00000131966	ACTR10	14	q23.1	-0.00124135	-6.23942e-05	0.99901	0.7147
ENSG00000124780	KCNK17	6	p21.2	0.00111855	6.94151e-06	0.999108	0.9618
ENSG00000215193	PEX26	22	q11.21	0.000947611	0.0158658	0.999244	0.3864
ENSG00000233393	AP000688.29	21	q22.12	0.000825309	-0.00385983	0.999341	0.2934
ENSG00000064199	SPA17	11	q24.2	-0.000784077	-0.000297295	0.999374	0.1949
ENSG00000196865	NHLRC2	10	q25.3	0.000621561	1.33068e-05	0.999504	0.6874
ENSG00000115607	IL18RAP	2	q12.1	-0.000195417	-0.016177	0.999844	0.02407
ENSG00000135828	RNASEL	1	q25.3	0	0	1	1
ENSG00000066032	CTNNA2	2	p12	0	0	1	1
ENSG00000128652	HOXD3	2	q31.1	0	0	1	1
ENSG00000216921	AC131097.4	2	q37.3	0	0	1	1
ENSG00000145020	AMT	3	p21.31	0	0	1	1
ENSG00000170854	RIOX2	3	q11.2	0	0	1	1
ENSG00000127241	MASP1	3	q27.3	0	0	1	1
ENSG00000168993	CPLX1	4	p16.3	0	0	1	1
ENSG00000159674	SPON2	4	p16.3	0	0	1	1
ENSG00000109205	ODAM	4	q13.3	0	0	1	1
ENSG00000138646	HERC5	4	q22.1	0	0	1	1
ENSG00000150628	SPATA4	4	q34.2	0	0	1	1
ENSG00000184840	TMED9	5	q35.3	0	0	1	1
ENSG00000124507	PACSIN1	6	p21.31	0	0	1	1
ENSG00000132434	LANCL2	7	p11.2	0	0	1	1
ENSG00000104691	UBXN8	8	p12	0	0	1	1
ENSG00000178764	ZHX2	8	q24.13	0	0	1	1
ENSG00000119979	FAM45A	10	q26.11	0	0	1	1
ENSG00000179071	CCDC89	11	q14.1	0	0	1	1
ENSG00000077616	NAALAD2	11	q14.3	0	0	1	1
ENSG00000152767	FARP1	13	q32.2	0	0	1	1
ENSG00000165792	METTL17	14	q11.2	0	0	1	1
ENSG00000092200	RPGRIP1	14	q11.2	0	0	1	1
ENSG00000100505	TRIM9	14	q22.1	0	0	1	1
ENSG00000169926	KLF13	15	q13.3	0	0	1	1
ENSG00000128881	TTBK2	15	q15.2	0	0	1	1
ENSG00000182718	ANXA2	15	q22.2	0	0	1	1
ENSG00000156968	MPV17L	16	p13.11	0	0	1	1
ENSG00000246379	RP11-461O7.1	16	q13	0	0	1	1
ENSG00000185722	ANKFY1	17	p13.2	0	0	1	1
ENSG00000170222	ADPRM	17	p13.1	0	0	1	1
ENSG00000175106	TVP23C	17	p12	0	0	1	1
ENSG00000198597	ZNF536	19	q12	0	0	1	1
ENSG00000105202	FBL	19	q13.2	0	0	1	1
ENSG00000142556	ZNF614	19	q13.41	0	0	1	1
ENSG00000233077	LINC01271	20	q13.13	0	0	1	1
ENSG00000183778	B3GALT5	21	q22.2	0	0	1	1
ENSG00000099995	SF3A1	22	q12.2	0	0	1	1
ENSG00000100242	SUN2	22	q13.1	0	0	1	1
Abbrevations: GWAS - genome-wide association study *GRCh38 † The smallest p-value for variants in this gene from the Kachuri, et al. GWAS

### Sheet: Table S4
Table S4. Results from the transcriptome-wide association study based on cross-tissue predicted gene expression.
Ensembl gene ID	Gene name	Chromosome	Cytoband*	Z score	p	Best tissue
ENSG00000142515	KLK3	19	q13.33	-8.29542	<1.00E-308	Adipose_Subcutaneous
ENSG00000167751	KLK2	19	q13.33	-4.67637	<1.00E-308	Skin_Sun_Exposed_Lower_leg
ENSG00000167748	KLK1	19	q13.33	-0.531143	2.37737e-293	Lung
ENSG00000278484	RP11-95I16.6	10	q26.12	22.9854	6.52007e-117	Skin_Not_Sun_Exposed_Suprapubic
ENSG00000167757	KLK11	19	q13.41	-0.6142	1.54497e-87	Kidney_Cortex
ENSG00000167034	NKX3-1	8	p21.2	-8.76872	6.21216e-83	Brain_Cortex
ENSG00000180053	NKX2-6	8	p21.2	-7.90852	1.26612e-69	Heart_Left_Ventricle
ENSG00000164362	TERT	5	p15.33	2.44149	6.67819e-57	Esophagus_Mucosa
ENSG00000167749	KLK4	19	q13.41	0.965822	1.1148e-49	Nerve_Tibial
ENSG00000167754	KLK5	19	q13.41	0.790042	4.04895e-42	Minor_Salivary_Gland
ENSG00000049656	CLPTM1L	5	p15.33	-7.89095	9.46098e-41	Skin_Sun_Exposed_Lower_leg
ENSG00000120008	WDR11	10	q26.12	-9.81173	8.44014e-36	Colon_Transverse
ENSG00000174562	KLK15	19	q13.33	1.79319	4.83045e-32	Adrenal_Gland
ENSG00000212993	POU5F1B	8	q24.21	-1.10096	7.5635e-32	Colon_Transverse
ENSG00000137673	MMP7	11	q22.2	-2.9708	1.51027e-26	Lung
ENSG00000135111	TBX3	12	q24.21	3.43759	2.62253e-23	Adrenal_Gland
ENSG00000101391	CDK5RAP1	20	q11.21	-1.27361	4.99694e-20	Artery_Aorta
ENSG00000147454	SLC25A37	8	p21.2	-1.06395	5.4e-20	Esophagus_Mucosa
ENSG00000135373	EHF	11	p13	0.896175	2.71568e-19	Testis
ENSG00000090447	TFAP4	16	p13.3	-4.23478	5.23568e-19	Stomach
ENSG00000101417	PXMP4	20	q11.22	2.40789	1.43039e-16	Brain_Spinal_cord_cervical_c-1
ENSG00000223432	RP11-62L18.3	10	q26.13	6.42208	6.52645e-16	Brain_Spinal_cord_cervical_c-1
ENSG00000110435	PDHX	11	p13	0.823823	1.85985e-15	Muscle_Skeletal
ENSG00000275410	HNF1B	17	q12	0.298998	2.61345e-15	Stomach
ENSG00000250584	LINC01511	5	p15.33	1.87734	9.48483e-15	Brain_Cortex
ENSG00000149089	APIP	11	p13	6.5443	1.14327e-14	Brain_Cerebellum
ENSG00000140873	ADAMTS18	16	q23.1	-1.04306	1.10168e-13	Brain_Cerebellar_Hemisphere
ENSG00000177311	ZBTB38	3	q23	3.21812	1.70939e-13	Artery_Tibial
ENSG00000152518	ZFP36L2	2	p21	4.20999	1.86604e-13	Cells_EBV-transformed_lymphocytes
ENSG00000136869	TLR4	9	q33.1	0.708449	1.93592e-13	Brain_Substantia_nigra
ENSG00000158715	SLC45A3	1	q32.1	1.74083	2.08832e-13	Skin_Sun_Exposed_Lower_leg
ENSG00000119403	PHF19	9	q33.2	1.50233	2.58023e-13	Artery_Coronary
ENSG00000260205	RP11-108B14.5	10	p12.31	-7.22757	4.917e-13	Testis
ENSG00000262468	LINC01569	16	p13.3	-6.87802	1.0938e-12	Brain_Putamen_basal_ganglia
ENSG00000106052	TAX1BP1	7	p15.2	3.03315	1.3699e-12	Colon_Sigmoid
ENSG00000123080	CDKN2C	1	p32.3	-5.10467	1.93167e-12	Cells_Cultured_fibroblasts
ENSG00000115507	OTX1	2	p15	3.66747	2.49771e-12	Brain_Nucleus_accumbens_basal_ganglia
ENSG00000185739	SRL	16	p13.3	4.32915	5.21834e-12	Pituitary
ENSG00000205622	AF064858.6	21	q22.2	2.04299	6.69848e-12	Lung
ENSG00000257817	RP4-601P9.2	12	q24.21	1.71912	9.43407e-12	Lung
ENSG00000235570	LINC00533	6	p22.1	-0.646199	9.46514e-12	Brain_Cerebellar_Hemisphere
ENSG00000236961	RP1-261G23.5	6	p21.1	-2.13801	1.45536e-11	Adipose_Visceral_Omentum
ENSG00000106049	HIBADH	7	p15.2	-3.02862	2.62051e-11	Whole_Blood
ENSG00000142700	DMRTA2	1	p32.3	0.651689	2.62421e-11	Esophagus_Mucosa
ENSG00000008083	JARID2	6	p22.3	2.48907	2.9086e-11	Thyroid
ENSG00000215817	ZC3H11B	1	q41	3.70275	3.21837e-11	Cells_Cultured_fibroblasts
ENSG00000056558	TRAF1	9	q33.2	-2.96213	3.61487e-11	Stomach
ENSG00000066468	FGFR2	10	q26.13	-0.311805	3.81331e-11	Colon_Sigmoid
ENSG00000069275	NUCKS1	1	q32.1	4.03704	5.34159e-11	Brain_Frontal_Cortex_BA9
ENSG00000185104	FAF1	1	p32.3	1.23114	5.74805e-11	Brain_Cerebellum
ENSG00000111707	SUDS3	12	q24.23	1.11133	1.07108e-10	Kidney_Cortex
ENSG00000117280	RAB29	1	q32.1	-6.3792	1.50273e-10	Brain_Cerebellum
ENSG00000129455	KLK8	19	q13.41	-0.326561	1.62574e-10	Brain_Cerebellar_Hemisphere
ENSG00000132394	EEFSEC	3	q21.3	-5.45111	2.44039e-10	Spleen
ENSG00000175792	RUVBL1	3	q21.3	2.64656	3.13908e-10	Adipose_Visceral_Omentum
ENSG00000267407	CTD-2050I18.1	19	q12	-6.24913	4.1274e-10	Testis
ENSG00000253438	PCAT1	8	q24.21	0.890912	5.24097e-10	Cells_Cultured_fibroblasts
ENSG00000118961	LDAH	2	p24.1	-6.14135	5.35541e-10	Prostate
ENSG00000157557	ETS2	21	q22.2	-0.0084191	1.22463e-09	Stomach
ENSG00000164684	ZNF704	8	q21.13	-1.49533	1.81072e-09	Pituitary
ENSG00000151612	ZNF827	4	q31.22	0.441121	2.0351e-09	Heart_Atrial_Appendage
ENSG00000143869	GDF7	2	p24.1	-0.819418	2.11439e-09	Artery_Tibial
ENSG00000140093	SERPINA10	14	q32.13	2.80468	2.21366e-09	Brain_Hippocampus
ENSG00000167747	C19orf48	19	q13.33	-2.82	2.737e-09	Adrenal_Gland
ENSG00000119402	FBXW2	9	q33.2	0.186015	4.25051e-09	Muscle_Skeletal
ENSG00000047579	DTNBP1	6	p22.3	-0.0850823	5.30244e-09	Heart_Left_Ventricle
ENSG00000251283	RP11-171N4.2	4	q32.1	-5.83735	5.30391e-09	Testis
ENSG00000223601	EBLN1	10	p12.31	-1.67294	5.38025e-09	Brain_Cerebellum
ENSG00000141510	TP53	17	p13.1	-3.62483	6.21503e-09	Artery_Tibial
ENSG00000159596	TMEM69	1	p34.1	1.08412	6.57693e-09	Artery_Tibial
ENSG00000130958	SLC35D2	9	q22.32	-0.242231	7.47038e-09	Brain_Frontal_Cortex_BA9
ENSG00000165891	E2F7	12	q21.2	1.45066	8.54365e-09	Spleen
ENSG00000170786	SDR16C5	8	q12.1	1.30107	1.22142e-08	Nerve_Tibial
ENSG00000150051	MKX	10	p12.1	-2.10012	1.56582e-08	Heart_Atrial_Appendage
ENSG00000253293	HOXA10	7	p15.2	-0.297057	1.70203e-08	Adrenal_Gland
ENSG00000120662	MTRF1	13	q14.11	-0.2391	1.8921e-08	Small_Intestine_Terminal_Ileum
ENSG00000159592	GPBP1L1	1	p34.1	-1.92079	2.08338e-08	Brain_Substantia_nigra
ENSG00000270361	RP11-307C12.13	1	q21.3	-5.46522	3.39095e-08	Brain_Cerebellar_Hemisphere
ENSG00000125970	RALY	20	q11.22	-2.73094	3.6144e-08	Kidney_Cortex
ENSG00000078399	HOXA9	7	p15.2	1.33768	3.88146e-08	Thyroid
ENSG00000068885	IFT80	3	q25.33	1.81644	4.02942e-08	Brain_Amygdala
ENSG00000126603	GLIS2	16	p13.3	0.243631	6.19287e-08	Pituitary
ENSG00000271888	RP11-560J1.2	6	p22.3	2.46806	6.46215e-08	Kidney_Cortex
ENSG00000163950	SLBP	4	p16.3	-2.14793	8.40057e-08	Brain_Cortex
ENSG00000158122	AAED1	9	q22.33	2.41505	8.85037e-08	Cells_EBV-transformed_lymphocytes
ENSG00000148700	ADD3	10	q25.1	-5.04738	9.38659e-08	Artery_Tibial
ENSG00000163344	PMVK	1	q21.3	0.470933	9.85769e-08	Brain_Substantia_nigra
ENSG00000165244	ZNF367	9	q22.32	1.63286	1.06314e-07	Nerve_Tibial
ENSG00000197445	C16orf47	16	q22.3	0.444626	1.10844e-07	Cells_Cultured_fibroblasts
ENSG00000272343	RP11-140I16.3	8	q12.1	-2.1744	1.11965e-07	Artery_Aorta
ENSG00000228386	RP5-1125A11.4	20	q11.22	-5.29672	1.179e-07	Testis
ENSG00000141052	MYOCD	17	p12	-3.02803	1.1956e-07	Brain_Frontal_Cortex_BA9
ENSG00000177045	SIX5	19	q13.32	-3.22765	1.21204e-07	Muscle_Skeletal
ENSG00000143603	KCNN3	1	q21.3	-4.98249	1.3904e-07	Adrenal_Gland
ENSG00000204713	TRIM27	6	p22.1	-0.195248	1.39531e-07	Adrenal_Gland
ENSG00000272447	RP11-182L21.6	10	q22.3	1.24685	1.54217e-07	Brain_Amygdala
ENSG00000276368	HIST1H2AJ	6	p22.1	5.24581	1.556e-07	Cells_Cultured_fibroblasts
ENSG00000163346	PBXIP1	1	q21.3	-4.84332	1.56282e-07	Adipose_Visceral_Omentum
ENSG00000278828	HIST1H3H	6	p22.1	-0.0751746	1.64544e-07	Esophagus_Muscularis
ENSG00000189298	ZKSCAN3	6	p22.1	2.39555	1.71462e-07	Artery_Aorta
ENSG00000279873	LINC01126	2	p21	-4.29044	1.72377e-07	Brain_Amygdala
ENSG00000275784	RP5-1125A11.6	20	q11.22	3.18654	1.78794e-07	Pituitary
ENSG00000250331	LINC01340	5	q15	0.0977473	1.80349e-07	Heart_Atrial_Appendage
ENSG00000177951	BET1L	11	p15.5	0.27466	1.83345e-07	Brain_Anterior_cingulate_cortex_BA24
ENSG00000224389	C4B	6	p21.33	-0.272772	1.93295e-07	Whole_Blood
ENSG00000188277	C15orf62	15	q15.1	-0.852548	2.00755e-07	Brain_Putamen_basal_ganglia
ENSG00000225595	LINC01623	6	p22.1	-4.91825	2.1331e-07	Brain_Hypothalamus
ENSG00000264230	ANXA8L1	10	q11.22	-0.45609	2.1658e-07	Adrenal_Gland
ENSG00000117602	RCAN3	1	p36.11	-0.324945	2.24151e-07	Adipose_Subcutaneous
ENSG00000119866	BCL11A	2	p16.1	2.96166	2.56736e-07	Esophagus_Muscularis
ENSG00000281831	HCP5B	6	p22.1	-1.2036	2.76463e-07	Muscle_Skeletal
ENSG00000160685	ZBTB7B	1	q21.3	4.4086	2.7729e-07	Artery_Tibial
ENSG00000184357	HIST1H1B	6	p22.1	2.68001	2.83258e-07	Cells_Cultured_fibroblasts
ENSG00000185800	DMWD	19	q13.32	1.27275	2.8969e-07	Brain_Cerebellum
ENSG00000276073	RP5-1125A11.7	20	q11.22	3.95825	3.22099e-07	Brain_Hypothalamus
ENSG00000113810	SMC4	3	q25.33	-2.24374	3.91265e-07	Small_Intestine_Terminal_Ileum
ENSG00000115970	THADA	2	p21	2.8608	3.93209e-07	Adipose_Visceral_Omentum
ENSG00000213186	TRIM59	3	q25.33	3.56507	4.0128e-07	Brain_Cortex
ENSG00000125977	EIF2S2	20	q11.22	-4.86472	4.24361e-07	Esophagus_Mucosa
ENSG00000228536	RP11-392O17.1	1	q41	1.82092	4.60144e-07	Adrenal_Gland
ENSG00000185022	MAFF	22	q13.1	1.36681	4.70321e-07	Cells_Cultured_fibroblasts
ENSG00000214654	RP11-27I1.4	9	q33.2	0.363131	5.22021e-07	Esophagus_Gastroesophageal_Junction
ENSG00000158636	EMSY	11	q13.5	4.72874	5.57016e-07	Cells_Cultured_fibroblasts
ENSG00000259359	RP11-327J17.2	15	q26.2	-0.163836	5.81792e-07	Liver
ENSG00000136169	SETDB2	13	q14.2	-1.68572	6.06924e-07	Thyroid
ENSG00000070831	CDC42	1	p36.12	-1.54882	6.2446e-07	Cells_EBV-transformed_lymphocytes
ENSG00000115520	COQ10B	2	q33.1	3.6611	6.39258e-07	Adrenal_Gland
ENSG00000233822	HIST1H2BN	6	p22.1	2.79025	6.55151e-07	Brain_Amygdala
ENSG00000176920	FUT2	19	q13.33	-0.104671	6.71079e-07	Small_Intestine_Terminal_Ileum
ENSG00000137309	HMGA1	6	p21.31	2.00831	7.30172e-07	Skin_Not_Sun_Exposed_Suprapubic
ENSG00000038532	CLEC16A	16	p13.13	1.02938	7.64638e-07	Pituitary
ENSG00000123737	EXOSC9	4	q27	0.361913	8.5986e-07	Kidney_Cortex
ENSG00000261341	CTD-2568A17.1	19	q13.33	-0.260861	8.82785e-07	Brain_Cerebellar_Hemisphere
ENSG00000095261	PSMD5	9	q33.2	4.28142	9.91138e-07	Cells_Cultured_fibroblasts
ENSG00000116521	SCAMP3	1	q22	-1.57357	9.94752e-07	Brain_Cerebellar_Hemisphere
ENSG00000145386	CCNA2	4	q27	-1.80524	1.02236e-06	Cells_EBV-transformed_lymphocytes
ENSG00000173660	UQCRH	1	p33	-0.48204	1.02266e-06	Brain_Substantia_nigra
ENSG00000247626	MARS2	2	q33.1	0.0407072	1.04333e-06	Artery_Aorta
ENSG00000072858	SIDT1	3	q13.2	-2.66637	1.0449e-06	Prostate
ENSG00000115541	HSPE1	2	q33.1	-0.475852	1.04856e-06	Brain_Cerebellar_Hemisphere
ENSG00000172766	NAA16	13	q14.11	2.14068	1.12738e-06	Muscle_Skeletal
ENSG00000281706	LINC01012	6	p22.1	2.5926	1.19446e-06	Esophagus_Mucosa
ENSG00000106780	MEGF9	9	q33.2	-1.78681	1.20084e-06	Whole_Blood
ENSG00000147655	RSPO2	8	q23.1	1.13716	1.20429e-06	Testis
ENSG00000179859	AC025335.1	17	p13.1	-3.08618	1.30831e-06	Spleen
ENSG00000174282	ZBTB4	17	p13.1	1.36438	1.49564e-06	Skin_Sun_Exposed_Lower_leg
ENSG00000152527	PLEKHH2	2	p21	-0.534161	1.6233e-06	Pituitary
ENSG00000186432	KPNA4	3	q25.33	2.89445	1.63262e-06	Small_Intestine_Terminal_Ileum
ENSG00000130956	HABP4	9	q22.32	-1.56785	1.83697e-06	Testis
ENSG00000100665	SERPINA4	14	q32.13	0.608476	1.87102e-06	Skin_Not_Sun_Exposed_Suprapubic
ENSG00000196821	C6orf106	6	p21.31	2.74339	1.90748e-06	Artery_Tibial
ENSG00000137338	PGBD1	6	p22.1	-2.51923	1.97193e-06	Esophagus_Mucosa
ENSG00000175899	A2M	12	p13.31	-3.2378	2.08233e-06	Whole_Blood
ENSG00000268388	FENDRR	16	q24.1	1.7462	2.10788e-06	Artery_Aorta
ENSG00000181513	ACBD4	17	q21.31	-1.05418	2.16723e-06	Cells_EBV-transformed_lymphocytes
ENSG00000132128	LRRC41	1	p33	4.77529	2.68347e-06	Kidney_Cortex
ENSG00000232837	LINC01700	21	q22.2	1.09585	2.69088e-06	Artery_Coronary
ENSG00000273956	CTB-31N19.5	16	p12.2	-4.68388	2.815e-06	Testis
ENSG00000204618	RNF39	6	p22.1	-0.0458948	2.83239e-06	Pancreas
ENSG00000103248	MTHFSD	16	q24.1	-3.74662	2.9634e-06	Colon_Transverse
ENSG00000138686	BBS7	4	q27	-4.24187	3.03271e-06	Cells_Cultured_fibroblasts
ENSG00000243364	EFNA4	1	q21.3	0.888141	3.09756e-06	Thyroid
ENSG00000184378	ACTRT3	3	q26.2	1.50022	3.11836e-06	Cells_Cultured_fibroblasts
ENSG00000128191	DGCR8	22	q11.21	-0.709916	3.16166e-06	Colon_Transverse
ENSG00000224843	LINC00240	6	p22.2	0.214343	3.50931e-06	Liver
ENSG00000187626	ZKSCAN4	6	p22.1	-4.40398	3.5459e-06	Cells_Cultured_fibroblasts
ENSG00000146112	PPP1R18	6	p21.33	1.69905	3.5474e-06	Nerve_Tibial
ENSG00000170004	CHD3	17	p13.1	-1.15952	3.60636e-06	Heart_Left_Ventricle
ENSG00000170175	CHRNB1	17	p13.1	2.14146	3.67338e-06	Artery_Coronary
ENSG00000198860	TSEN15	1	q25.3	-4.17625	4.00417e-06	Brain_Hypothalamus
ENSG00000271387	RP11-382D12.2	1	q25.3	2.47336	4.10864e-06	Thyroid
ENSG00000231852	CYP21A2	6	p21.33	-1.75247	4.14892e-06	Skin_Not_Sun_Exposed_Suprapubic
ENSG00000198183	BPIFA1	20	q11.21	-4.4759	4.28375e-06	Testis
ENSG00000197852	FAM212B	1	p13.2	-2.04724	4.43602e-06	Brain_Cerebellum
ENSG00000108039	XPNPEP1	10	q25.1	-3.17841	4.44176e-06	Minor_Salivary_Gland
ENSG00000142233	NTN5	19	q13.33	2.86013	4.57359e-06	Brain_Nucleus_accumbens_basal_ganglia
ENSG00000158691	ZSCAN12	6	p22.1	-0.944495	4.76803e-06	Cells_EBV-transformed_lymphocytes
ENSG00000204613	TRIM10	6	p22.1	2.39547	4.77728e-06	Colon_Sigmoid
ENSG00000065060	UHRF1BP1	6	p21.31	4.3317	4.85414e-06	Skin_Not_Sun_Exposed_Suprapubic
ENSG00000197006	METTL9	16	p12.2	0.0688648	5.1893e-06	Whole_Blood
ENSG00000223929	MIR4432HG	2	p16.1	-0.701981	5.40965e-06	Heart_Atrial_Appendage
ENSG00000001460	STPG1	1	p36.11	-0.812843	5.72534e-06	Liver
ENSG00000130948	HSD17B3	9	q22.32	0.389878	5.7372e-06	Heart_Atrial_Appendage
ENSG00000188488	SERPINA5	14	q32.13	2.67218	5.75621e-06	Heart_Left_Ventricle
ENSG00000204520	MICA	6	p21.33	0.878406	6.1639e-06	Esophagus_Mucosa
ENSG00000204424	LY6G6F	6	p21.33	0.0929869	6.41022e-06	Thyroid
ENSG00000141258	SGSM2	17	p13.3	-0.296296	6.42177e-06	Prostate
ENSG00000003056	M6PR	12	p13.31	0.447482	6.60706e-06	Brain_Cerebellum
ENSG00000019995	ZRANB1	10	q26.13	0.235541	6.65462e-06	Brain_Hippocampus
ENSG00000276180	HIST1H4I	6	p22.1	-2.83556	6.80398e-06	Adipose_Visceral_Omentum
ENSG00000162944	RFTN2	2	q33.1	0.41439	7.22561e-06	Pancreas
ENSG00000186834	HEXIM1	17	q21.31	3.6547	7.29965e-06	Brain_Cortex
ENSG00000228265	RALY-AS1	20	q11.22	2.7464	7.30227e-06	Whole_Blood
ENSG00000115896	PLCL1	2	q33.1	0.694201	7.48477e-06	Cells_Cultured_fibroblasts
ENSG00000249984	CTC-529L17.2	5	q14.3	-0.659272	7.50297e-06	Cells_Cultured_fibroblasts
ENSG00000115524	SF3B1	2	q33.1	-4.47707	7.55365e-06	Brain_Cerebellar_Hemisphere
ENSG00000161714	PLCD3	17	q21.31	0.593234	8.11023e-06	Lung
ENSG00000143590	EFNA3	1	q21.3	0.80077	8.61107e-06	Liver
ENSG00000137185	ZSCAN9	6	p22.1	-1.18142	8.67386e-06	Brain_Cerebellum
ENSG00000204536	CCHCR1	6	p21.33	-2.91278	8.77203e-06	Brain_Hippocampus
ENSG00000283052	RP11-210L7.3	12	q23.2	-4.44384	8.83676e-06	Adipose_Visceral_Omentum
ENSG00000155719	OTOA	16	p12.2	-4.39788	9.04111e-06	Colon_Transverse
ENSG00000100461	RBM23	14	q11.2	-0.35375	9.12975e-06	Brain_Spinal_cord_cervical_c-1
ENSG00000142082	SIRT3	11	p15.5	-0.141208	9.39224e-06	Kidney_Cortex
ENSG00000174579	MSL2	3	q22.3	-1.07913	9.56162e-06	Cells_Cultured_fibroblasts
ENSG00000153814	JAZF1	7	p15.1	1.4849	9.58725e-06	Brain_Frontal_Cortex_BA9
ENSG00000107960	STN1	10	q24.33	-3.57	9.62128e-06	Esophagus_Muscularis
ENSG00000001461	NIPAL3	1	p36.11	1.29954	1.05941e-05	Brain_Substantia_nigra
ENSG00000064999	ANKS1A	6	p21.31	0.736604	1.0653e-05	Prostate
ENSG00000149311	ATM	11	q22.3	0.3518	1.08841e-05	Testis
ENSG00000197903	HIST1H2BK	6	p22.1	-1.13923	1.12158e-05	Lung
ENSG00000136104	RNASEH2B	13	q14.3	2.41625	1.1256e-05	Brain_Substantia_nigra
ENSG00000181038	METTL23	17	q25.1	3.06866	1.13165e-05	Cells_Cultured_fibroblasts
ENSG00000055955	ITIH4	3	p21.1	-3.72809	1.14009e-05	Brain_Spinal_cord_cervical_c-1
ENSG00000250313	RP11-5P22.3	5	q12.3	-4.38255	1.173e-05	Testis
ENSG00000162929	KIAA1841	2	p15	-1.80731	1.17518e-05	Artery_Aorta
ENSG00000163357	DCST1	1	q21.3	-2.65119	1.18359e-05	Adipose_Subcutaneous
ENSG00000204644	ZFP57	6	p22.1	-3.25751	1.18766e-05	Colon_Sigmoid
ENSG00000173338	KCNK7	11	q13.1	1.72244	1.18846e-05	Esophagus_Gastroesophageal_Junction
ENSG00000206503	HLA-A	6	p22.1	-0.720242	1.23786e-05	Esophagus_Gastroesophageal_Junction
ENSG00000058262	SEC61A1	3	q21.3	-0.395887	1.25602e-05	Pancreas
ENSG00000126458	RRAS	19	q13.33	4.30121	1.32262e-05	Brain_Anterior_cingulate_cortex_BA24
ENSG00000073792	IGF2BP2	3	q27.2	-0.321989	1.32439e-05	Nerve_Tibial
ENSG00000180535	BHLHA15	7	q21.3	3.30241	1.32996e-05	Prostate
ENSG00000244731	C4A	6	p21.33	4.27584	1.36693e-05	Esophagus_Muscularis
ENSG00000189060	H1F0	22	q13.1	-0.182228	1.44031e-05	Heart_Left_Ventricle
ENSG00000162928	PEX13	2	p15	-0.28213	1.45427e-05	Brain_Cerebellum
ENSG00000272573	MUSTN1	3	p21.1	-2.44673	1.4589e-05	Artery_Coronary
ENSG00000085274	MYNN	3	q26.2	-3.48483	1.48621e-05	Brain_Anterior_cingulate_cortex_BA24
ENSG00000186470	BTN3A2	6	p22.2	4.23288	1.55419e-05	Brain_Putamen_basal_ganglia
ENSG00000182534	MXRA7	17	q25.1	-1.70938	1.67952e-05	Adrenal_Gland
ENSG00000204574	ABCF1	6	p21.33	-1.32133	1.72124e-05	Artery_Tibial
ENSG00000176692	FOXC2	16	q24.1	-0.168977	1.76217e-05	Brain_Hippocampus
ENSG00000161681	SHANK1	19	q13.33	1.29665	1.79343e-05	Heart_Atrial_Appendage
ENSG00000108423	TUBD1	17	q23.1	3.7523	1.81931e-05	Artery_Aorta
ENSG00000231346	LINC01160	1	p13.2	0.483847	1.90107e-05	Brain_Cerebellum
ENSG00000075188	NUP37	12	q23.2	1.40637	1.98666e-05	Thyroid
ENSG00000010704	HFE	6	p22.2	1.71842	2.13455e-05	Nerve_Tibial
ENSG00000162341	TPCN2	11	q13.3	0.676953	2.15862e-05	Brain_Putamen_basal_ganglia
ENSG00000162552	WNT4	1	p36.12	0.0366353	2.18093e-05	Artery_Tibial
ENSG00000112343	TRIM38	6	p22.2	0.520565	2.20098e-05	Brain_Cortex
ENSG00000123159	GIPC1	19	p13.12	0.481617	2.24194e-05	Whole_Blood
ENSG00000213722	DDAH2	6	p21.33	3.22776	2.38476e-05	Brain_Hypothalamus
ENSG00000204616	TRIM31	6	p22.1	2.45233	2.40112e-05	Colon_Sigmoid
ENSG00000241370	RPP21	6	p22.1	1.5282	2.44376e-05	Brain_Cortex
ENSG00000100462	PRMT5	14	q11.2	0.302879	2.45718e-05	Cells_EBV-transformed_lymphocytes
ENSG00000228570	NUTM2E	10	q22.3	0.634065	2.47051e-05	Brain_Spinal_cord_cervical_c-1
ENSG00000271009	RP11-346C20.3	16	q22.3	-0.797501	2.5605e-05	Cells_Cultured_fibroblasts
ENSG00000270195	RP11-572O17.1	4	p16.3	-2.83461	2.57921e-05	Artery_Coronary
ENSG00000229274	XXbac-BPG13B8.10	6	p22.1	-3.2905	2.73099e-05	Artery_Aorta
ENSG00000137675	MMP27	11	q22.2	-1.31118	2.74027e-05	Esophagus_Mucosa
ENSG00000147324	MFHAS1	8	p23.1	-0.536466	2.76234e-05	Whole_Blood
ENSG00000204538	PSORS1C2	6	p21.33	1.07284	2.92572e-05	Skin_Not_Sun_Exposed_Suprapubic
ENSG00000166323	C11orf65	11	q22.3	-2.85642	2.94446e-05	Artery_Aorta
ENSG00000101367	MAPRE1	20	q11.21	-1.69512	2.962e-05	Colon_Transverse
ENSG00000126838	PZP	12	p13.31	-0.373631	2.98092e-05	Artery_Tibial
ENSG00000229314	ORM1	9	q32	-0.333992	2.994e-05	Brain_Cerebellum
ENSG00000112812	PRSS16	6	p22.1	-2.6989	3.0718e-05	Brain_Cerebellum
ENSG00000119950	MXI1	10	q25.2	-0.934078	3.09727e-05	Spleen
ENSG00000137310	TCF19	6	p21.33	-2.34791	3.13901e-05	Adipose_Visceral_Omentum
ENSG00000150867	PIP4K2A	10	p12.2	-1.40413	3.16362e-05	Brain_Cerebellar_Hemisphere
ENSG00000213462	ERV3-1	7	q11.21	-2.42278	3.37083e-05	Brain_Hypothalamus
ENSG00000125755	SYMPK	19	q13.32	1.39329	3.42797e-05	Small_Intestine_Terminal_Ileum
ENSG00000204642	HLA-F	6	p22.1	-0.349008	3.44865e-05	Spleen
ENSG00000204183	GDF5OS	20	q11.22	-4.13189	3.598e-05	Testis
ENSG00000261353	CTA-14H9.5	6	p22.2	-0.286643	3.78923e-05	Brain_Cerebellar_Hemisphere
ENSG00000108443	RPS6KB1	17	q23.1	0.308294	3.78933e-05	Whole_Blood
ENSG00000189134	NKAPL	6	p22.1	0.931579	3.85112e-05	Brain_Cerebellum
ENSG00000163354	DCST2	1	q21.3	-4.26302	3.93271e-05	Pituitary
ENSG00000163898	LIPH	3	q27.2	-0.672845	4.0014e-05	Artery_Aorta
ENSG00000112200	ZNF451	6	p12.1	-1.40926	4.04031e-05	Esophagus_Gastroesophageal_Junction
ENSG00000170606	HSPA4	5	q31.1	-2.24629	4.05724e-05	Pituitary
ENSG00000175029	CTBP2	10	q26.13	-0.108697	4.12878e-05	Brain_Cerebellum
ENSG00000204463	BAG6	6	p21.33	0.872779	4.15408e-05	Minor_Salivary_Gland
ENSG00000204655	MOG	6	p22.1	-0.854496	4.18018e-05	Whole_Blood
ENSG00000226676	RP11-589B3.6	10	q22.3	-0.0642897	4.26248e-05	Brain_Cortex
ENSG00000013810	TACC3	4	p16.3	-2.61742	4.35242e-05	Brain_Caudate_basal_ganglia
ENSG00000270020	RP11-463O9.9	16	q24.1	2.83808	4.38562e-05	Liver
ENSG00000204219	TCEA3	1	p36.12	2.99157	4.60245e-05	Brain_Caudate_basal_ganglia
ENSG00000272720	CTA-228A9.3	22	q13.1	-0.984651	4.68562e-05	Brain_Spinal_cord_cervical_c-1
ENSG00000025708	TYMP	22	q13.33	-3.56771	4.73138e-05	Pancreas
ENSG00000277224	HIST1H2BF	6	p22.2	-2.37971	4.78766e-05	Artery_Tibial
ENSG00000197062	ZSCAN26	6	p22.1	3.43758	5.00881e-05	Adrenal_Gland
ENSG00000120860	WASHC3	12	q23.2	-2.40449	5.0665e-05	Whole_Blood
ENSG00000131095	GFAP	17	q21.31	-0.122763	5.25806e-05	Pituitary
ENSG00000197714	ZNF460	19	q13.43	0.943702	5.36949e-05	Artery_Tibial
ENSG00000196812	ZSCAN16	6	p22.1	0.424085	5.48297e-05	Heart_Left_Ventricle
ENSG00000196584	XRCC2	7	q36.1	3.98282	5.49865e-05	Brain_Substantia_nigra
ENSG00000168936	TMEM129	4	p16.3	-1.33187	5.52345e-05	Brain_Anterior_cingulate_cortex_BA24
ENSG00000170043	TRAPPC1	17	p13.1	-1.9104	5.52693e-05	Nerve_Tibial
ENSG00000187837	HIST1H1C	6	p22.2	-1.19039	5.64219e-05	Brain_Cerebellum
ENSG00000144445	KANSL1L	2	q34	-1.78977	5.77177e-05	Brain_Anterior_cingulate_cortex_BA24
ENSG00000184060	ADAP2	17	q11.2	1.5383	5.7934e-05	Brain_Cortex
ENSG00000081377	CDC14B	9	q22.33	-2.15662	5.81849e-05	Brain_Nucleus_accumbens_basal_ganglia
ENSG00000204610	TRIM15	6	p22.1	0.273402	6.00258e-05	Skin_Not_Sun_Exposed_Suprapubic
ENSG00000102554	KLF5	13	q22.1	-1.03705	6.08015e-05	Muscle_Skeletal
ENSG00000135698	MPHOSPH6	16	q23.3	3.3268	6.19411e-05	Brain_Putamen_basal_ganglia
ENSG00000026508	CD44	11	p13	-0.371655	6.40956e-05	Colon_Transverse
ENSG00000204444	APOM	6	p21.33	3.51498	6.69366e-05	Colon_Sigmoid
ENSG00000185480	PARPBP	12	q23.2	0.206476	6.79133e-05	Testis
ENSG00000169241	SLC50A1	1	q22	0.00920446	6.85119e-05	Brain_Cortex
ENSG00000181222	POLR2A	17	p13.1	-1.82509	6.90989e-05	Heart_Atrial_Appendage
ENSG00000196660	SLC30A10	1	q41	-0.440934	7.14506e-05	Skin_Not_Sun_Exposed_Suprapubic
ENSG00000204435	CSNK2B	6	p21.33	-0.948863	7.18029e-05	Whole_Blood
ENSG00000114904	NEK4	3	p21.1	3.50318	7.4796e-05	Minor_Salivary_Gland
ENSG00000230131	RP11-282I1.1	10	q26.13	-1.757	7.49022e-05	Esophagus_Muscularis
ENSG00000204410	MSH5	6	p21.33	2.59231	7.66033e-05	Artery_Coronary
ENSG00000170775	GPR37	7	q31.33	-1.46	7.98355e-05	Brain_Caudate_basal_ganglia
ENSG00000164715	LMTK2	7	q21.3	-0.72984	7.98518e-05	Brain_Putamen_basal_ganglia
ENSG00000258181	RP11-493L12.4	12	q13.11	3.88778	8.00507e-05	Artery_Coronary
ENSG00000258308	RP11-554E23.2	12	q23.2	-1.00843	8.24839e-05	Brain_Cerebellum
ENSG00000185303	SFTPA2	10	q22.3	-0.233901	8.38842e-05	Muscle_Skeletal
ENSG00000172171	TEFM	17	q11.2	-1.99976	8.4585e-05	Nerve_Tibial
ENSG00000181852	RNF41	12	q13.3	1.23931	8.89109e-05	Adrenal_Gland
ENSG00000138709	LARP1B	4	q28.2	2.68952	9.02539e-05	Brain_Putamen_basal_ganglia
ENSG00000112715	VEGFA	6	p21.1	-0.714933	9.22633e-05	Brain_Caudate_basal_ganglia
ENSG00000017427	IGF1	12	q23.2	-1.68345	9.35376e-05	Testis
ENSG00000204632	HLA-G	6	p22.1	2.30321	9.39261e-05	Heart_Left_Ventricle
ENSG00000176973	FAM89B	11	q13.1	-0.575694	9.42376e-05	Skin_Sun_Exposed_Lower_leg
ENSG00000105472	CLEC11A	19	q13.33	-0.204217	9.5479e-05	Cells_Cultured_fibroblasts
ENSG00000104936	DMPK	19	q13.32	0.416549	9.82166e-05	Brain_Frontal_Cortex_BA9
ENSG00000273476	RP11-108L7.14	10	q24.31	-0.588039	9.95085e-05	Brain_Caudate_basal_ganglia
ENSG00000171574	ZNF584	19	q13.43	3.90211	0.000100448	Brain_Substantia_nigra
ENSG00000175356	SCUBE2	11	p15.4	1.09011	0.000102039	Brain_Substantia_nigra
ENSG00000187987	ZSCAN23	6	p22.1	-2.64909	0.000103525	Brain_Hippocampus
ENSG00000260264	LINC2194	16	p12.1	3.8792	0.0001048	Testis
ENSG00000113621	TXNDC15	5	q31.1	-2.59181	0.000105612	Esophagus_Muscularis
ENSG00000164649	CDCA7L	7	p15.3	-0.607409	0.000107552	Skin_Not_Sun_Exposed_Suprapubic
ENSG00000164112	TMEM155	4	q27	0.533611	0.00010757	Brain_Frontal_Cortex_BA9
ENSG00000065613	SLK	10	q24.33	0.960999	0.000108021	Artery_Aorta
ENSG00000177374	HIC1	17	p13.3	-0.87632	0.000109748	Brain_Cerebellum
ENSG00000134330	IAH1	2	p25.1	1.71528	0.000112884	Brain_Cerebellar_Hemisphere
ENSG00000070540	WIPI1	17	q24.2	1.29159	0.000113278	Adrenal_Gland
ENSG00000186047	DLEU7	13	q14.3	-0.107874	0.000114281	Testis
ENSG00000128346	C22orf23	22	q13.1	0.4086	0.000114889	Adrenal_Gland
ENSG00000116473	RAP1A	1	p13.2	-0.0469497	0.000118953	Brain_Cerebellum
ENSG00000183741	CBX6	22	q13.1	2.6065	0.000122826	Brain_Cerebellum
ENSG00000271840	RP1-224A6.9	1	p36.12	0.269728	0.000123699	Brain_Cerebellar_Hemisphere
ENSG00000167633	KIR3DL1	19	q13.42	-0.0628258	0.000124383	Liver
ENSG00000261839	RP1-265C24.8	6	p22.1	-0.825538	0.000125042	Brain_Cortex
ENSG00000204427	ABHD16A	6	p21.33	1.0389	0.000127612	Brain_Amygdala
ENSG00000180596	HIST1H2BC	6	p22.2	-2.51991	0.000131162	Brain_Amygdala
ENSG00000171133	OR2K2	9	q31.3	1.34445	0.00013168	Nerve_Tibial
ENSG00000170608	FOXA3	19	q13.32	-3.69699	0.000136475	Esophagus_Gastroesophageal_Junction
ENSG00000268205	CTC-444N24.11	19	q13.43	3.55681	0.000137687	Skin_Not_Sun_Exposed_Suprapubic
ENSG00000099904	ZDHHC8	22	q11.21	0.618121	0.000141697	Cells_EBV-transformed_lymphocytes
ENSG00000113615	SEC24A	5	q31.1	-1.97828	0.000141777	Brain_Cerebellum
ENSG00000137824	RMDN3	15	q15.1	2.06664	0.00014495	Brain_Putamen_basal_ganglia
ENSG00000228223	HCG11	6	p22.2	-0.510605	0.00014684	Brain_Cerebellar_Hemisphere
ENSG00000130489	SCO2	22	q13.33	3.74542	0.00014689	Artery_Aorta
ENSG00000267465	AC011525.4	19	q12	-3.79306	0.0001488	Testis
ENSG00000100142	POLR2F	22	q13.1	-3.11872	0.000149667	Esophagus_Gastroesophageal_Junction
ENSG00000276728	AC142472.6	17	q21.31	-1.90842	0.000151641	Adipose_Visceral_Omentum
ENSG00000253986	CTC-756D1.3	8	p21.3	-0.248623	0.000152423	Whole_Blood
ENSG00000257989	RP1-288H2.2	12	q13.13	0.657488	0.000154141	Skin_Not_Sun_Exposed_Suprapubic
ENSG00000104412	EMC2	8	q23.1	0.525178	0.000157278	Heart_Left_Ventricle
ENSG00000143537	ADAM15	1	q21.3	1.54131	0.000158204	Skin_Sun_Exposed_Lower_leg
ENSG00000204396	VWA7	6	p21.33	0.330216	0.000159268	Small_Intestine_Terminal_Ileum
ENSG00000136770	DNAJC1	10	p12.31	2.73247	0.00016415	Adipose_Subcutaneous
ENSG00000276972	RP11-116D17.5	12	q24.21	2.04474	0.00016546	Heart_Atrial_Appendage
ENSG00000102984	ZNF821	16	q22.2	0.704308	0.000165707	Brain_Caudate_basal_ganglia
ENSG00000123384	LRP1	12	q13.3	0.602394	0.000168183	Nerve_Tibial
ENSG00000204657	OR2H2	6	p22.1	0.0672698	0.000170897	Whole_Blood
ENSG00000260257	RP5-1085F17.3	20	q11.21	1.43064	0.000172943	Brain_Frontal_Cortex_BA9
ENSG00000124568	SLC17A1	6	p22.2	1.555	0.000174813	Pituitary
ENSG00000232098	CTD-2619J13.14	19	q13.43	-0.272565	0.000177384	Minor_Salivary_Gland
ENSG00000131849	ZNF132	19	q13.43	3.42211	0.000181558	Esophagus_Mucosa
ENSG00000233569	RP11-500B12.1	9	q33.1	0.394996	0.000181586	Spleen
ENSG00000168005	C11orf84	11	q13.1	0.936913	0.000182895	Brain_Nucleus_accumbens_basal_ganglia
ENSG00000141449	GREB1L	18	q11.1	-0.739397	0.000186501	Cells_Cultured_fibroblasts
ENSG00000166262	FAM227B	15	q21.2	-1.64014	0.000190819	Minor_Salivary_Gland
ENSG00000173465	SSSCA1	11	q13.1	0.533483	0.00019083	Brain_Hippocampus
ENSG00000118200	CAMSAP2	1	q32.1	1.74482	0.000191263	Brain_Cerebellum
ENSG00000016864	GLT8D1	3	p21.1	-0.212898	0.000192013	Muscle_Skeletal
ENSG00000109881	CCDC34	11	p14.1	0.516613	0.000192164	Stomach
ENSG00000115504	EHBP1	2	p15	1.37356	0.00019463	Pancreas
ENSG00000167363	FN3K	17	q25.3	0.580697	0.000195935	Pancreas
ENSG00000147604	RPL7	8	q21.11	-2.67266	0.000202387	Heart_Atrial_Appendage
ENSG00000204619	PPP1R11	6	p22.1	0.867109	0.000203979	Brain_Cerebellar_Hemisphere
ENSG00000142546	NOSIP	19	q13.33	0.297691	0.000207532	Artery_Tibial
ENSG00000263321	RP11-388C12.5	17	q25.3	-1.4342	0.000211224	Lung
ENSG00000101751	POLI	18	q21.2	-3.93815	0.00021164	Cells_EBV-transformed_lymphocytes
ENSG00000241404	EGFL8	6	p21.32	-1.4624	0.000213538	Colon_Transverse
ENSG00000101019	UQCC1	20	q11.22	3.39969	0.000215526	Brain_Cerebellum
ENSG00000271579	RP11-116D17.3	12	q24.21	1.27301	0.000221811	Thyroid
ENSG00000234127	TRIM26	6	p22.1	-0.799125	0.000224197	Testis
ENSG00000232040	ZBED9	6	p22.1	-0.914797	0.00022479	Cells_EBV-transformed_lymphocytes
ENSG00000204681	GABBR1	6	p22.1	0.717637	0.000227557	Whole_Blood
ENSG00000177125	ZBTB34	9	q33.3	1.78004	0.000236028	Skin_Not_Sun_Exposed_Suprapubic
ENSG00000139540	SLC39A5	12	q13.3	2.37722	0.000238376	Adipose_Subcutaneous
ENSG00000083807	SLC27A5	19	q13.43	-1.1851	0.000238595	Brain_Amygdala
ENSG00000256742	RP13-941N14.1	12	q24.31	-1.94749	0.000242079	Testis
ENSG00000104415	WISP1	8	q24.22	1.09827	0.000245791	Adipose_Subcutaneous
ENSG00000119203	CPSF3	2	p25.1	-1.96136	0.000246651	Esophagus_Muscularis
ENSG00000134242	PTPN22	1	p13.2	-1.36405	0.000247737	Esophagus_Mucosa
ENSG00000150281	CTF1	16	p11.2	0.0326995	0.000256262	Artery_Tibial
ENSG00000066379	ZNRD1	6	p22.1	0.351697	0.000257506	Thyroid
ENSG00000126460	PRRG2	19	q13.33	2.25297	0.000262147	Cells_EBV-transformed_lymphocytes
ENSG00000228397	LINC01635	1	p36.12	1.28181	0.000263228	Testis
ENSG00000173171	MTX1	1	q22	-1.44503	0.000265169	Colon_Transverse
ENSG00000123091	RNF11	1	p32.3	3.09696	0.000266195	Brain_Putamen_basal_ganglia
ENSG00000152430	BOLL	2	q33.1	3.64451	0.0002679	Muscle_Skeletal
ENSG00000227143	LINC01153	10	q26.12	3.6348	0.0002782	Testis
ENSG00000078403	MLLT10	10	p12.31	-0.931757	0.000279002	Heart_Atrial_Appendage
ENSG00000277258	PCGF2	17	q12	2.20557	0.000280855	Cells_EBV-transformed_lymphocytes
ENSG00000130449	ZSWIM6	5	q12.1	-0.699559	0.000284555	Nerve_Tibial
ENSG00000070366	SMG6	17	p13.3	-0.948305	0.000284561	Brain_Frontal_Cortex_BA9
ENSG00000166482	MFAP4	17	p11.2	-1.07932	0.000286263	Adipose_Visceral_Omentum
ENSG00000203356	LINC01562	1	p32.3	2.33223	0.000287835	Artery_Coronary
ENSG00000110944	IL23A	12	q13.3	3.59983	0.000290182	Liver
ENSG00000204314	PRRT1	6	p21.32	-0.366897	0.000290518	Brain_Caudate_basal_ganglia
ENSG00000167608	TMC4	19	q13.42	3.05193	0.000296286	Colon_Transverse
ENSG00000168672	FAM84B	8	q24.21	-1.17393	0.000301184	Stomach
ENSG00000117411	B4GALT2	1	p34.1	1.43344	0.00030477	Minor_Salivary_Gland
ENSG00000084093	REST	4	q12	-0.600778	0.000306394	Esophagus_Mucosa
ENSG00000137077	CCL21	9	p13.3	-0.80784	0.000307672	Brain_Cerebellum
ENSG00000154589	LY96	8	q21.11	0.489231	0.000307912	Esophagus_Gastroesophageal_Junction
ENSG00000138175	ARL3	10	q24.32	-0.694804	0.000309917	Brain_Frontal_Cortex_BA9
ENSG00000103241	FOXF1	16	q24.1	-0.0263873	0.000311811	Pancreas
ENSG00000198315	ZKSCAN8	6	p22.1	0.939396	0.00031238	Thyroid
ENSG00000184160	ADRA2C	4	p16.3	-0.452655	0.00031322	Pituitary
ENSG00000185009	AP3M1	10	q22.2	1.8053	0.000316471	Skin_Sun_Exposed_Lower_leg
ENSG00000125998	FAM83C	20	q11.22	1.6219	0.000317916	Esophagus_Mucosa
ENSG00000272168	CASC15	6	p22.3	-1.0828	0.000318023	Nerve_Tibial
ENSG00000128310	GALR3	22	q13.1	-3.49341	0.000318239	Brain_Substantia_nigra
ENSG00000162267	ITIH3	3	p21.1	0.0930775	0.000318883	Cells_Cultured_fibroblasts
ENSG00000067182	TNFRSF1A	12	p13.31	2.35244	0.000323387	Brain_Caudate_basal_ganglia
ENSG00000156398	SFXN2	10	q24.32	-1.62006	0.000324908	Brain_Cerebellar_Hemisphere
ENSG00000115380	EFEMP1	2	p16.1	-0.0704333	0.000328075	Skin_Sun_Exposed_Lower_leg
ENSG00000115594	IL1R1	2	q11.2	0.746927	0.000328329	Pancreas
ENSG00000259471	LINC01169	15	q22.31	-2.01371	0.000330065	Lung
ENSG00000115486	GGCX	2	p11.2	3.65297	0.000330755	Skin_Sun_Exposed_Lower_leg
ENSG00000276454	RP11-493L12.7	12	q13.11	-3.15932	0.000334739	Brain_Nucleus_accumbens_basal_ganglia
ENSG00000166278	C2	6	p21.33	-1.24462	0.000336367	Heart_Left_Ventricle
ENSG00000167771	RCOR2	11	q13.1	-0.896389	0.000337252	Artery_Tibial
ENSG00000138738	PRDM5	4	q27	-1.63818	0.000339029	Brain_Frontal_Cortex_BA9
ENSG00000204438	GPANK1	6	p21.33	0.970523	0.000340324	Brain_Cortex
ENSG00000073670	ADAM11	17	q21.31	1.55496	0.000341939	Nerve_Tibial
ENSG00000180573	HIST1H2AC	6	p22.2	2.27967	0.000342047	Cells_Cultured_fibroblasts
ENSG00000198399	ITSN2	2	p23.3	1.29254	0.000343445	Whole_Blood
ENSG00000121101	TEX14	17	q22	2.10782	0.000345656	Colon_Transverse
ENSG00000101440	ASIP	20	q11.22	2.99849	0.000348924	Lung
ENSG00000196230	TUBB	6	p21.33	-0.325029	0.000352413	Artery_Tibial
ENSG00000135473	PAN2	12	q13.3	3.39207	0.000353794	Skin_Not_Sun_Exposed_Suprapubic
ENSG00000161958	FGF11	17	p13.1	0.112546	0.000354	Brain_Spinal_cord_cervical_c-1
ENSG00000101412	E2F1	20	q11.22	1.07871	0.0003577	Brain_Hippocampus
ENSG00000272763	RP11-357H14.17	17	q21.32	-2.6585	0.00035918	Adipose_Visceral_Omentum
ENSG00000267198	RP11-798G7.6	17	q21.31	-0.985254	0.000360232	Spleen
ENSG00000267302	RP11-178C3.2	17	q23.1	-2.06186	0.000366032	Esophagus_Gastroesophageal_Junction
ENSG00000156110	ADK	10	q22.2	0.762057	0.00036956	Cells_Cultured_fibroblasts
ENSG00000269473	CTD-2619J13.19	19	q13.43	-1.81686	0.000370355	Pancreas
ENSG00000135638	EMX1	2	p13.2	0.113513	0.000370963	Pancreas
ENSG00000244649	LINC02086	17	q21.32	-2.1702	0.000373753	Small_Intestine_Terminal_Ileum
ENSG00000213719	CLIC1	6	p21.33	2.22303	0.000376077	Nerve_Tibial
ENSG00000140832	MARVELD3	16	q22.2	0.823225	0.000380087	Thyroid
ENSG00000131094	C1QL1	17	q21.31	0.776804	0.000388219	Brain_Cerebellum
ENSG00000179528	LBX2	2	p13.1	0.91547	0.000389642	Brain_Hippocampus
ENSG00000133794	ARNTL	11	p15.3	-2.30751	0.000393119	Whole_Blood
ENSG00000268912	CTD-2619J13.17	19	q13.43	1.64492	0.000394088	Brain_Putamen_basal_ganglia
ENSG00000283662	RP11-57A19.7	16	p12.1	-1.52828	0.000396327	Brain_Putamen_basal_ganglia
ENSG00000009413	REV3L	6	q21	-2.29501	0.000398511	Brain_Anterior_cingulate_cortex_BA24
ENSG00000169764	UGP2	2	p15	0.629903	0.000406715	Muscle_Skeletal
ENSG00000132561	MATN2	8	q22.1	0.503053	0.000410472	Kidney_Cortex
ENSG00000221988	PPT2	6	p21.32	-1.92313	0.000410881	Colon_Transverse
ENSG00000223658	C1GALT1C1L	2	p21	-0.961076	0.000413344	Pancreas
ENSG00000204287	HLA-DRA	6	p21.32	0.126514	0.000414996	Artery_Aorta
ENSG00000181195	PENK	8	q12.1	3.31871	0.000417983	Esophagus_Gastroesophageal_Junction
ENSG00000204371	EHMT2	6	p21.33	0.371559	0.000421056	Whole_Blood
ENSG00000179750	APOBEC3B	22	q13.1	-3.07603	0.00042187	Spleen
ENSG00000117410	ATP6V0B	1	p34.1	-0.181262	0.00042488	Brain_Anterior_cingulate_cortex_BA24
ENSG00000112320	SOBP	6	q21	-0.796527	0.000425707	Pancreas
ENSG00000136490	LIMD2	17	q23.3	-1.35363	0.000427344	Brain_Amygdala
ENSG00000122852	SFTPA1	10	q22.3	0.716283	0.00042751	Brain_Substantia_nigra
ENSG00000139579	NABP2	12	q13.3	1.23815	0.000429454	Esophagus_Gastroesophageal_Junction
ENSG00000122194	PLG	6	q26	-2.07012	0.000437201	Liver
ENSG00000178209	PLEC	8	q24.3	-0.667699	0.000440689	Pancreas
ENSG00000112039	FANCE	6	p21.31	-0.266954	0.000445487	Brain_Caudate_basal_ganglia
ENSG00000062485	CS	12	q13.3	1.57707	0.000445568	Brain_Substantia_nigra
ENSG00000125965	GDF5	20	q11.22	-3.59373	0.000446764	Colon_Transverse
ENSG00000140598	EFL1	15	q25.2	1.55977	0.000449908	Testis
ENSG00000141579	ZNF750	17	q25.3	1.16377	0.000451268	Artery_Tibial
ENSG00000276529	AP001505.10	21	q22.3	3.38407	0.000453424	Cells_Cultured_fibroblasts
ENSG00000100116	GCAT	22	q13.1	-1.91442	0.000456464	Adipose_Subcutaneous
ENSG00000152939	MARVELD2	5	q13.2	1.35731	0.000463663	Cells_Cultured_fibroblasts
ENSG00000181315	ZNF322	6	p22.2	-0.753091	0.00046422	Brain_Amygdala
ENSG00000237765	FAM200B	4	p15.32	-0.033356	0.00046803	Pituitary
ENSG00000140836	ZFHX3	16	q22.3	0.737469	0.000468467	Skin_Not_Sun_Exposed_Suprapubic
ENSG00000185499	MUC1	1	q22	1.14078	0.000472569	Artery_Coronary
ENSG00000196260	SFTA2	6	p21.33	0.413908	0.000483893	Thyroid
ENSG00000161682	FAM171A2	17	q21.31	2.04461	0.000483961	Adrenal_Gland
ENSG00000175336	APOF	12	q13.3	-3.48836	0.000486	Brain_Spinal_cord_cervical_c-1
ENSG00000168530	MYL1	2	q34	1.5473	0.00048793	Adipose_Subcutaneous
ENSG00000255363	RP11-672A2.5	11	q13.5	0.65185	0.000500498	Colon_Sigmoid
ENSG00000129514	FOXA1	14	q21.1	0.169429	0.000503463	Small_Intestine_Terminal_Ileum
ENSG00000126464	PRR12	19	q13.33	1.27653	0.000503492	Heart_Left_Ventricle
ENSG00000006744	ELAC2	17	p12	-1.88381	0.000511028	Colon_Transverse
ENSG00000153048	CARHSP1	16	p13.2	-0.39291	0.000518825	Brain_Putamen_basal_ganglia
ENSG00000261584	RP11-457M11.5	6	p22.2	1.05918	0.000519664	Skin_Sun_Exposed_Lower_leg
ENSG00000261390	MAFTRR	16	q23.2	3.42295	0.000521099	Brain_Cortex
ENSG00000119185	ITGB1BP1	2	p25.1	2.19299	0.000525665	Esophagus_Muscularis
ENSG00000250067	YJEFN3	19	p13.11	-2.13659	0.00052838	Cells_Cultured_fibroblasts
ENSG00000183161	FANCF	11	p14.3	0.772979	0.000529094	Brain_Cortex
ENSG00000115648	MLPH	2	q37.3	-1.27874	0.000529214	Esophagus_Mucosa
ENSG00000140285	FGF7	15	q21.2	0.0931118	0.000531809	Brain_Hippocampus
ENSG00000070778	PTPN21	14	q31.3	0.0119848	0.000532517	Adrenal_Gland
ENSG00000186665	C17orf58	17	q24.2	2.95756	0.000535174	Heart_Left_Ventricle
ENSG00000186577	C6orf1	6	p21.31	0.983712	0.000539345	Artery_Coronary
ENSG00000234900	RP1-278O22.2	20	p12.2	-2.43404	0.000541144	Prostate
ENSG00000263050	RP11-667K14.3	17	p13.3	1.16194	0.000543438	Heart_Left_Ventricle
ENSG00000065413	ANKRD44	2	q33.1	-0.276651	0.0005437	Cells_Cultured_fibroblasts
ENSG00000237764	RP11-3B12.2	7	q31.33	3.45825	0.0005437	Brain_Spinal_cord_cervical_c-1
ENSG00000137288	UQCC2	6	p21.31	1.20113	0.00054903	Colon_Sigmoid
ENSG00000126773	PCNX4	14	q23.1	-1.12033	0.000550717	Lung
ENSG00000257008	GPR142	17	q25.1	0.439697	0.000559892	Adipose_Subcutaneous
ENSG00000104047	DTWD1	15	q21.2	-0.395719	0.000562018	Muscle_Skeletal
ENSG00000174448	STARD6	18	q21.2	2.75944	0.000563441	Brain_Amygdala
ENSG00000230724	LINC01001	11	p15.5	2.54641	0.000566452	Prostate
ENSG00000142186	SCYL1	11	q13.1	0.796035	0.000566809	Skin_Sun_Exposed_Lower_leg
ENSG00000198563	DDX39B	6	p21.33	1.19853	0.000569833	Artery_Tibial
ENSG00000144381	HSPD1	2	q33.1	-7.40149e-17	0.000569997	Cells_Cultured_fibroblasts
ENSG00000189050	RNFT1	17	q23.1	2.61452	0.000571998	Liver
ENSG00000035403	VCL	10	q22.2	-1.21858	0.000574741	Brain_Caudate_basal_ganglia
ENSG00000105997	HOXA3	7	p15.2	-1.93534	0.000576257	Adrenal_Gland
ENSG00000269526	ERVV-1	19	q13.41	1.48523	0.000577329	Brain_Cerebellum
ENSG00000254847	RP11-51B23.3	11	p15.3	0.571129	0.000581444	Brain_Cerebellum
ENSG00000160796	NBEAL2	3	p21.31	2.98329	0.000588946	Spleen
ENSG00000141378	PTRH2	17	q23.1	1.07969	0.000590013	Brain_Hippocampus
ENSG00000101049	SGK2	20	q13.12	-1.08639	0.000592578	Kidney_Cortex
ENSG00000126456	IRF3	19	q13.33	2.34361	0.000593321	Heart_Left_Ventricle
ENSG00000244733	RP11-506M13.3	10	q22.3	0.288168	0.000596458	Esophagus_Muscularis
ENSG00000130701	RBBP8NL	20	q13.33	-0.729759	0.000601198	Esophagus_Mucosa
ENSG00000088305	DNMT3B	20	q11.21	-2.29722	0.000604044	Colon_Transverse
ENSG00000204290	BTNL2	6	p21.32	0.455803	0.000608241	Brain_Hippocampus
ENSG00000187569	DPPA3	12	p13.31	-3.42553	0.0006136	Testis
ENSG00000114383	TUSC2	3	p21.31	1.14105	0.000619	Brain_Amygdala
ENSG00000113739	STC2	5	q35.2	0.240339	0.00061903	Muscle_Skeletal
ENSG00000100258	LMF2	22	q13.33	-1.59751	0.000619665	Pancreas
ENSG00000070495	JMJD6	17	q25.1	0.832483	0.000626165	Whole_Blood
ENSG00000204421	LY6G6C	6	p21.33	-0.519189	0.000627233	Brain_Anterior_cingulate_cortex_BA24
ENSG00000240857	RDH14	2	p24.2	0.481289	0.000634238	Testis
ENSG00000276966	HIST1H4E	6	p22.2	-2.32707	0.000636844	Colon_Sigmoid
ENSG00000233577	RP3-462D8.2	22	q11.23	-1.22454	0.000648405	Pancreas
ENSG00000213533	TMEM110	3	p21.1	-3.25279	0.000651413	Nerve_Tibial
ENSG00000113391	FAM172A	5	q15	-1.56186	0.000651958	Brain_Cortex
ENSG00000136810	TXN	9	q31.3	3.17482	0.000652095	Cells_Cultured_fibroblasts
ENSG00000230510	PPP5D1	19	q13.32	0.46922	0.000653384	Adrenal_Gland
ENSG00000159214	CCDC24	1	p34.1	1.01306	0.000656124	Liver
ENSG00000228789	HCG22	6	p21.33	0.695483	0.000657452	Spleen
ENSG00000188659	SAXO2	15	q25.2	-1.19237	0.000667027	Artery_Aorta
ENSG00000168917	SLC35G2	3	q22.3	0.608538	0.000676883	Adipose_Visceral_Omentum
ENSG00000254084	KB-1930G5.4	8	q22.3	1.31318	0.000688964	Prostate
ENSG00000148082	SHC3	9	q22.1	-1.06386	0.000694024	Pituitary
ENSG00000169242	EFNA1	1	q22	0.984807	0.000697881	Whole_Blood
ENSG00000166377	ATP9B	18	q23	-1.4239	0.000705561	Brain_Cortex
ENSG00000166747	AP1G1	16	q22.2	1.7273	0.00072823	Brain_Cerebellum
ENSG00000237062	RP11-308N19.3	9	q31.2	3.37854	0.000728713	Testis
ENSG00000198056	PRIM1	12	q13.3	3.37821	0.0007296	Adipose_Visceral_Omentum
ENSG00000279243	CMB9-22P13.2	11	q13.1	-3.37783	0.0007306	Testis
ENSG00000204428	LY6G5C	6	p21.33	1.18532	0.000734366	Brain_Spinal_cord_cervical_c-1
ENSG00000171757	LRRC34	3	q26.2	0.875655	0.000740947	Brain_Cerebellum
ENSG00000067900	ROCK1	18	q11.1	-2.67813	0.00074699	Brain_Cerebellar_Hemisphere
ENSG00000137166	FOXP4	6	p21.1	-1.22453	0.000747546	Muscle_Skeletal
ENSG00000108604	SMARCD2	17	q23.3	0.55759	0.000751386	Brain_Caudate_basal_ganglia
ENSG00000170364	SETMAR	3	p26.1	2.84217	0.000758463	Brain_Putamen_basal_ganglia
ENSG00000171224	C10orf35	10	q22.1	-1.42584	0.000759937	Brain_Putamen_basal_ganglia
ENSG00000088280	ASAP3	1	p36.12	2.53213	0.000764748	Liver
ENSG00000010319	SEMA3G	3	p21.1	0.831727	0.000765285	Testis
ENSG00000172538	FAM170B	10	q11.23	-0.862048	0.000766841	Whole_Blood
ENSG00000108963	DPH1	17	p13.3	-1.12886	0.000768698	Testis
ENSG00000115464	USP34	2	p15	-0.780018	0.000771795	Adipose_Visceral_Omentum
ENSG00000164749	HNF4G	8	q21.13	0.0248641	0.000773213	Brain_Putamen_basal_ganglia
ENSG00000105501	SIGLEC5	19	q13.41	-0.648741	0.00077688	Skin_Sun_Exposed_Lower_leg
ENSG00000134758	RNF138	18	q12.1	0.18873	0.000786995	Cells_EBV-transformed_lymphocytes
ENSG00000198650	TAT	16	q22.2	0.92849	0.000789374	Testis
ENSG00000176678	FOXL1	16	q24.1	1.40199	0.00079182	Testis
ENSG00000274443	C8orf89	8	q21.11	-0.988715	0.000793908	Testis
ENSG00000186564	FOXD2	1	p33	-0.901216	0.000797632	Nerve_Tibial
ENSG00000124766	SOX4	6	p22.3	-0.831857	0.000802597	Esophagus_Muscularis
ENSG00000198231	DDX42	17	q23.3	-0.00422311	0.000808043	Kidney_Cortex
ENSG00000271755	RP1-153G14.4	6	p22.1	1.35516	0.000813744	Brain_Cerebellar_Hemisphere
ENSG00000253658	LINC01592	8	q13.2	-3.39698	0.000816055	Artery_Aorta
ENSG00000151693	ASAP2	2	p25.1	-1.66587	0.000816521	Adipose_Visceral_Omentum
ENSG00000272236	XXbac-BPG170G13.32	6	p22.1	2.8566	0.000824409	Esophagus_Gastroesophageal_Junction
ENSG00000204542	C6orf15	6	p21.33	-1.5212	0.000828492	Skin_Not_Sun_Exposed_Suprapubic
ENSG00000197980	LEKR1	3	q25.31	2.19338	0.000828941	Brain_Putamen_basal_ganglia
ENSG00000246430	LINC00968	8	q12.1	-0.325388	0.000830746	Heart_Atrial_Appendage
ENSG00000254480	RP11-23F23.2	11	p15.4	1.31032	0.000838041	Adipose_Visceral_Omentum
ENSG00000149782	PLCB3	11	q13.1	-0.414345	0.000838172	Brain_Cerebellar_Hemisphere
ENSG00000253379	RP11-1102P16.1	8	q13.3	-1.25047	0.000842528	Testis
ENSG00000185215	TNFAIP2	14	q32.32	3.10438	0.000845079	Heart_Atrial_Appendage
ENSG00000151575	TEX9	15	q21.3	3.28659	0.00084587	Muscle_Skeletal
ENSG00000155903	RASA2	3	q23	2.71504	0.000849571	Stomach
ENSG00000166823	MESP1	15	q26.1	-0.191218	0.000854515	Brain_Frontal_Cortex_BA9
ENSG00000133739	LRRCC1	8	q21.2	3.49215	0.00086149	Esophagus_Mucosa
ENSG00000139890	REM2	14	q11.2	0.176479	0.000873884	Brain_Cerebellum
ENSG00000276308	RP11-116D17.4	12	q24.21	3.2587	0.000876393	Muscle_Skeletal
ENSG00000257727	CNPY2	12	q13.3	2.82886	0.000879004	Whole_Blood
ENSG00000204389	HSPA1A	6	p21.33	3.23348	0.000882736	Brain_Cerebellar_Hemisphere
ENSG00000139645	ANKRD52	12	q13.3	-2.43159	0.000887082	Colon_Transverse
ENSG00000091536	MYO15A	17	p11.2	-1.68349	0.0008931	Skin_Sun_Exposed_Lower_leg
ENSG00000204564	C6orf136	6	p21.33	-0.931253	0.000895757	Muscle_Skeletal
ENSG00000254636	ARMS2	10	q26.13	2.31658	0.000895824	Brain_Cortex
ENSG00000107105	ELAVL2	9	p21.3	-0.00941658	0.000896864	Esophagus_Muscularis
ENSG00000153531	ADPRHL1	13	q34	-0.11279	0.000899523	Brain_Anterior_cingulate_cortex_BA24
ENSG00000126453	BCL2L12	19	q13.33	-3.31897	0.0009035	Nerve_Tibial
ENSG00000174514	MFSD4A	1	q32.1	0.0551056	0.000903827	Artery_Aorta
ENSG00000106004	HOXA5	7	p15.2	0.159194	0.000915753	Adrenal_Gland
ENSG00000104517	UBR5	8	q22.3	-1.24799	0.000918999	Adrenal_Gland
ENSG00000146757	ZNF92	7	q11.21	-0.182149	0.000921253	Whole_Blood
ENSG00000163938	GNL3	3	p21.1	3.05117	0.00092406	Small_Intestine_Terminal_Ileum
ENSG00000173442	EHBP1L1	11	q13.1	-1.32333	0.00092577	Colon_Transverse
ENSG00000172922	RNASEH2C	11	q13.1	2.2727	0.000927311	Spleen
ENSG00000108588	CCDC47	17	q23.3	-0.378869	0.000931315	Testis
ENSG00000156150	ALX3	1	p13.3	-2.54725	0.000938992	Brain_Anterior_cingulate_cortex_BA24
ENSG00000125144	MT1G	16	q13	-0.00763666	0.000941874	Brain_Frontal_Cortex_BA9
ENSG00000263033	RP11-396B14.2	16	p13.13	0.0831521	0.00095476	Whole_Blood
ENSG00000128298	BAIAP2L2	22	q13.1	-0.992612	0.000957573	Pituitary
ENSG00000272468	RP1-86C11.7	6	p22.1	1.42933	0.000957788	Brain_Cerebellum
ENSG00000182108	DEXI	16	p13.13	-3.14635	0.000970815	Artery_Coronary
ENSG00000047315	POLR2B	4	q12	1.92837	0.000971852	Lung
ENSG00000100991	TRPC4AP	20	q11.22	0.519648	0.000975875	Brain_Cerebellar_Hemisphere
ENSG00000177989	ODF3B	22	q13.33	-2.64753	0.000987082	Artery_Aorta
ENSG00000033170	FUT8	14	q23.3	-1.75546	0.00100034	Brain_Anterior_cingulate_cortex_BA24
ENSG00000170426	SDR9C7	12	q13.3	-2.06306	0.00100313	Skin_Sun_Exposed_Lower_leg
ENSG00000128513	POT1	7	q31.33	1.49351	0.00100996	Spleen
ENSG00000104408	EIF3E	8	q23.1	2.3532	0.00101436	Cells_EBV-transformed_lymphocytes
ENSG00000186889	TMEM17	2	p15	3.30424	0.00101482	Kidney_Cortex
ENSG00000281655	RP11-817J15.3	11	q22.2	-0.512858	0.00101572	Testis
ENSG00000040341	STAU2	8	q21.11	0.00866536	0.00102824	Adipose_Visceral_Omentum
ENSG00000152213	ARL11	13	q14.2	1.71583	0.00103341	Kidney_Cortex
ENSG00000078804	TP53INP2	20	q11.22	-0.575258	0.00104187	Brain_Caudate_basal_ganglia
ENSG00000186191	BPIFB4	20	q11.21	1.33629	0.00104351	Pituitary
ENSG00000168497	SDPR	2	q32.3	0.98878	0.00104352	Colon_Sigmoid
ENSG00000114902	SPCS1	3	p21.1	-3.13544	0.00104544	Brain_Nucleus_accumbens_basal_ganglia
ENSG00000118564	FBXL5	4	p15.32	1.42415	0.00105759	Pituitary
ENSG00000173039	RELA	11	q13.1	0.105452	0.00105899	Colon_Transverse
ENSG00000197558	SSPO	7	q36.1	0.738629	0.00106153	Adipose_Subcutaneous
ENSG00000173209	AHSA2	2	p15	-1.95262	0.00106505	Liver
ENSG00000284513	RP3-377H17.3	12	p13.32	-3.2725	0.001066	Brain_Cerebellar_Hemisphere
ENSG00000196275	GTF2IRD2	7	q11.23	-1.39471	0.00107391	Minor_Salivary_Gland
ENSG00000065989	PDE4A	19	p13.2	-0.467635	0.00107727	Brain_Putamen_basal_ganglia
ENSG00000243149	LINC02040	3	p14.1	-3.26829	0.001082	Testis
ENSG00000130703	OSBPL2	20	q13.33	-0.981928	0.00108301	Testis
ENSG00000276045	ORAI1	12	q24.31	-1.17612	0.00110579	Whole_Blood
ENSG00000114378	HYAL1	3	p21.31	-0.536579	0.00111332	Colon_Transverse
ENSG00000164751	PEX2	8	q21.13	0.314953	0.00112126	Brain_Hippocampus
ENSG00000078747	ITCH	20	q11.22	0.767585	0.00112703	Esophagus_Mucosa
ENSG00000025770	NCAPH2	22	q13.33	-0.00753474	0.00113046	Pancreas
ENSG00000111206	FOXM1	12	p13.33	1.04	0.00115713	Brain_Putamen_basal_ganglia
ENSG00000204390	HSPA1L	6	p21.33	-0.384212	0.00115874	Adrenal_Gland
ENSG00000103111	MON1B	16	q23.1	0.568606	0.00117304	Liver
ENSG00000228022	HCG20	6	p21.33	1.432	0.00117404	Artery_Coronary
ENSG00000237923	XXbac-BPG27H4.8	6	p21.33	-2.81556	0.0011843	Esophagus_Mucosa
ENSG00000109111	SUPT6H	17	q11.2	0.566196	0.00118853	Artery_Aorta
ENSG00000101084	C20orf24	20	q11.23	1.10909	0.00119195	Brain_Nucleus_accumbens_basal_ganglia
ENSG00000257585	LINC00609	14	q13.2	-0.780175	0.00119521	Brain_Hippocampus
ENSG00000271889	RP11-493E12.1	2	p15	3.15729	0.00119878	Brain_Anterior_cingulate_cortex_BA24
ENSG00000117266	CDK18	1	q32.1	0.0911693	0.00120209	Brain_Spinal_cord_cervical_c-1
ENSG00000204257	HLA-DMA	6	p21.32	-2.72318	0.00120372	Liver
ENSG00000227181	LINC01688	1	q25.3	-3.23651	0.00121	Testis
ENSG00000135960	EDAR	2	q13	-1.21682	0.00121736	Minor_Salivary_Gland
ENSG00000007866	TEAD3	6	p21.31	0.154553	0.00121975	Artery_Aorta
ENSG00000129255	MPDU1	17	p13.1	1.16097	0.001222	Heart_Left_Ventricle
ENSG00000132549	VPS13B	8	q22.2	-1.3798	0.00122558	Artery_Tibial
ENSG00000179627	ZBTB42	14	q32.33	0.089065	0.00122763	Skin_Sun_Exposed_Lower_leg
ENSG00000254038	RP11-419C23.1	8	p11.23	1.26416	0.0012368	Esophagus_Gastroesophageal_Junction
ENSG00000203709	C1orf132	1	q32.2	-1.82789	0.00124141	Cells_Cultured_fibroblasts
ENSG00000091664	SLC17A6	11	p14.3	0.534891	0.00124438	Brain_Frontal_Cortex_BA9
ENSG00000189129	PLAC9	10	q22.3	-2.53207	0.00124632	Prostate
ENSG00000106178	CCL24	7	q11.23	1.08247	0.00125904	Esophagus_Mucosa
ENSG00000204394	VARS	6	p21.33	-1.19475	0.00126305	Muscle_Skeletal
ENSG00000099284	H2AFY2	10	q22.1	-0.080357	0.00126335	Brain_Hypothalamus
ENSG00000136859	ANGPTL2	9	q33.3	0.458984	0.00128574	Muscle_Skeletal
ENSG00000230174	LINC01149	6	p21.33	-2.23211	0.00130479	Testis
ENSG00000131480	AOC2	17	q21.31	2.84523	0.00130515	Adipose_Subcutaneous
ENSG00000272933	RP11-47A8.5	10	q24.32	0.00464568	0.00131376	Pancreas
ENSG00000115361	ACADL	2	q34	1.17412	0.00132231	Adrenal_Gland
ENSG00000161896	IP6K3	6	p21.31	-0.06189	0.00132516	Esophagus_Gastroesophageal_Junction
ENSG00000251526	RP11-381N20.1	4	q28.1	3.16578	0.00133753	Liver
ENSG00000055957	ITIH1	3	p21.1	2.07281	0.00134385	Brain_Spinal_cord_cervical_c-1
ENSG00000102977	ACD	16	q22.1	0.185766	0.00135115	Adipose_Visceral_Omentum
ENSG00000267127	RP11-795F19.5	18	q23	0.555221	0.00135868	Brain_Cortex
ENSG00000204386	NEU1	6	p21.33	-1.42489	0.00136798	Whole_Blood
ENSG00000137869	CYP19A1	15	q21.2	-0.645463	0.0013731	Heart_Atrial_Appendage
ENSG00000158125	XDH	2	p23.1	0.0716369	0.00139673	Skin_Sun_Exposed_Lower_leg
ENSG00000178226	PRSS36	16	p11.2	-0.658342	0.00140675	Cells_Cultured_fibroblasts
ENSG00000204310	AGPAT1	6	p21.32	-0.276933	0.00140689	Adipose_Subcutaneous
ENSG00000278463	HIST1H2AB	6	p22.2	-3.19239	0.001411	Cells_EBV-transformed_lymphocytes
ENSG00000073849	ST6GAL1	3	q27.3	0.110689	0.00141583	Minor_Salivary_Gland
ENSG00000197249	SERPINA1	14	q32.13	-0.594403	0.00142387	Whole_Blood
ENSG00000143951	WDPCP	2	p15	2.9636	0.00142556	Brain_Hypothalamus
ENSG00000253373	RP11-21C17.1	8	q13.2	-2.96604	0.00144739	Artery_Tibial
ENSG00000173175	ADCY5	3	q21.1	1.29989	0.00144962	Pituitary
ENSG00000219438	FAM19A5	22	q13.32	-0.163776	0.00145418	Nerve_Tibial
ENSG00000274641	HIST1H2BO	6	p22.1	-3.18232	0.001461	Brain_Spinal_cord_cervical_c-1
ENSG00000108375	RNF43	17	q22	2.18225	0.00146839	Brain_Cerebellum
ENSG00000168092	PAFAH1B2	11	q23.3	0.418413	0.00146972	Brain_Cerebellum
ENSG00000129988	LBP	20	q11.23	-0.298076	0.00148038	Heart_Atrial_Appendage
ENSG00000040199	PHLPP2	16	q22.2	-0.716803	0.00148914	Adipose_Subcutaneous
ENSG00000204387	C6orf48	6	p21.33	0.637969	0.00150246	Artery_Coronary
ENSG00000182580	EPHB3	3	q27.1	0.839504	0.00151852	Esophagus_Mucosa
ENSG00000168056	LTBP3	11	q13.1	-2.07341	0.00152757	Pituitary
ENSG00000157036	EXOG	3	p22.2	0.0190901	0.00153359	Pituitary
ENSG00000183813	CCR4	3	p22.3	-0.6502	0.00154379	Adipose_Visceral_Omentum
ENSG00000251562	MALAT1	11	q13.1	2.74582	0.0015537	Esophagus_Mucosa
ENSG00000164076	CAMKV	3	p21.31	0.108832	0.00157451	Brain_Hippocampus
ENSG00000204305	AGER	6	p21.32	-2.08135	0.00158171	Cells_EBV-transformed_lymphocytes
ENSG00000049167	ERCC8	5	q12.1	1.26568	0.00159253	Brain_Nucleus_accumbens_basal_ganglia
ENSG00000135469	COQ10A	12	q13.3	-2.56121	0.00160176	Esophagus_Mucosa
ENSG00000087191	PSMC5	17	q23.3	1.09082	0.00162001	Small_Intestine_Terminal_Ileum
ENSG00000113441	LNPEP	5	q15	-2.06618	0.00162147	Esophagus_Mucosa
ENSG00000162408	NOL9	1	p36.31	1.34974	0.00162227	Lung
ENSG00000164086	DUSP7	3	p21.2	-2.09329	0.00162378	Nerve_Tibial
ENSG00000188306	LRRIQ4	3	q26.2	-1.85955	0.00162585	Brain_Cortex
ENSG00000130638	ATXN10	22	q13.31	-2.06969	0.00164285	Adrenal_Gland
ENSG00000100106	TRIOBP	22	q13.1	3.28997	0.00164585	Artery_Aorta
ENSG00000166266	CUL5	11	q22.3	3.09359	0.00165006	Muscle_Skeletal
ENSG00000237523	LINC00857	10	q22.3	-1.33216	0.00165169	Liver
ENSG00000100290	BIK	22	q13.2	0.913251	0.00165283	Adipose_Subcutaneous
ENSG00000143353	LYPLAL1	1	q41	2.05017	0.00166954	Adipose_Visceral_Omentum
ENSG00000103245	NARFL	16	p13.3	2.61706	0.00167022	Pituitary
ENSG00000131097	HIGD1B	17	q21.31	-1.32521	0.00167524	Prostate
ENSG00000168264	IRF2BP2	1	q42.3	-2.97006	0.00168381	Brain_Cerebellar_Hemisphere
ENSG00000140749	IGSF6	16	p12.2	-0.275405	0.00171472	Lung
ENSG00000203364	RP11-370F5.4	9	q22.31	-1.13224	0.00171596	Skin_Not_Sun_Exposed_Suprapubic
ENSG00000231620	AP000855.4	21	q21.1	3.13492	0.001719	Testis
ENSG00000184381	PLA2G6	22	q13.1	-3.17397	0.00172046	Artery_Tibial
ENSG00000109832	DDX25	11	q24.2	-0.394766	0.00173618	Adipose_Subcutaneous
ENSG00000205189	ZBTB10	8	q21.13	2.58283	0.00174062	Cells_Cultured_fibroblasts
ENSG00000204531	POU5F1	6	p21.33	0.00960151	0.00176177	Cells_EBV-transformed_lymphocytes
ENSG00000258556	CTD-2568P8.1	14	q23.1	-3.12714	0.00176518	Testis
ENSG00000125148	MT2A	16	q13	-1.58739	0.00176721	Muscle_Skeletal
ENSG00000169169	CPT1C	19	q13.33	0.567192	0.00176863	Whole_Blood
ENSG00000131626	PPFIA1	11	q13.3	-0.209849	0.00177105	Brain_Cerebellum
ENSG00000173207	CKS1B	1	q21.3	0.120038	0.00177152	Whole_Blood
ENSG00000138468	SENP7	3	q12.3	2.79827	0.00178276	Small_Intestine_Terminal_Ileum
ENSG00000151414	NEK7	1	q31.3	0.648525	0.00179899	Brain_Spinal_cord_cervical_c-1
ENSG00000185829	ARL17A	17	q21.31	-1.95659	0.00180211	Adrenal_Gland
ENSG00000140835	CHST4	16	q22.2	1.75397	0.00180222	Adipose_Subcutaneous
ENSG00000001617	SEMA3F	3	p21.31	-0.255473	0.00180456	Minor_Salivary_Gland
ENSG00000277587	CTD-3116E22.8	19	p13.2	-2.60405	0.00180568	Thyroid
ENSG00000272381	RP11-192P3.4	10	p11.22	-1.64802	0.00180697	Artery_Aorta
ENSG00000133704	IPO8	12	p11.21	-3.45085	0.0018305	Artery_Tibial
ENSG00000167767	KRT80	12	q13.13	-0.442218	0.0018313	Kidney_Cortex
ENSG00000120068	HOXB8	17	q21.32	0.618383	0.00183461	Skin_Sun_Exposed_Lower_leg
ENSG00000108883	EFTUD2	17	q21.31	-1.42119	0.00184436	Spleen
ENSG00000188629	ZNF177	19	p13.2	0.329478	0.00185266	Pancreas
ENSG00000171872	KLF17	1	p34.1	-0.174963	0.00185332	Small_Intestine_Terminal_Ileum
ENSG00000131067	GGT7	20	q11.22	-0.795555	0.00185726	Muscle_Skeletal
ENSG00000180592	SKIDA1	10	p12.31	2.32838	0.00185854	Stomach
ENSG00000019505	SYT13	11	p11.2	0.468057	0.00186396	Heart_Atrial_Appendage
ENSG00000080854	IGSF9B	11	q25	-0.270351	0.00187016	Brain_Putamen_basal_ganglia
ENSG00000007312	CD79B	17	q23.3	-0.541435	0.00187493	Artery_Coronary
ENSG00000167005	NUDT21	16	q13	1.01361	0.00188333	Small_Intestine_Terminal_Ileum
ENSG00000164651	SP8	7	p21.1	-0.549529	0.00191391	Prostate
ENSG00000134452	FBXO18	10	p15.1	-2.84852	0.0019407	Pituitary
ENSG00000135966	TGFBRAP1	2	q12.2	-1.66807	0.0019492	Adrenal_Gland
ENSG00000198874	TYW1	7	q11.21	-3.09793	0.00196268	Cells_Cultured_fibroblasts
ENSG00000101464	PIGU	20	q11.22	-1.55363	0.00196848	Pituitary
ENSG00000173898	SPTBN2	11	q13.2	-0.642009	0.00197301	Esophagus_Muscularis
ENSG00000142513	ACPT	19	q13.33	-1.9931	0.00201061	Brain_Cerebellum
ENSG00000163032	VSNL1	2	p24.2	1.08412	0.00201089	Esophagus_Mucosa
ENSG00000263105	RP11-95P2.3	16	p13.3	-0.826977	0.00201145	Kidney_Cortex
ENSG00000267612	CTD-3116E22.7	19	p13.2	-2.91172	0.00201518	Brain_Cerebellar_Hemisphere
ENSG00000114631	PODXL2	3	q21.3	1.15673	0.00201595	Cells_EBV-transformed_lymphocytes
ENSG00000152763	WDR78	1	p31.3	-1.16229	0.00201604	Adrenal_Gland
ENSG00000160654	CD3G	11	q23.3	0.555369	0.00202136	Adipose_Subcutaneous
ENSG00000083838	ZNF446	19	q13.43	3.09563	0.00202671	Testis
ENSG00000243509	TNFRSF6B	20	q13.33	0.14431	0.00202736	Thyroid
ENSG00000134245	WNT2B	1	p13.2	-0.156907	0.00203033	Nerve_Tibial
ENSG00000062716	VMP1	17	q23.1	0.326098	0.00204273	Spleen
ENSG00000196110	ZNF699	19	p13.2	-0.0895245	0.00204899	Esophagus_Gastroesophageal_Junction
ENSG00000223462	RP11-285G1.9	10	q11.21	3.08029	0.002068	Testis
ENSG00000116830	TTF2	1	p13.1	-3.20046	0.00208944	Brain_Hippocampus
ENSG00000239779	WBP1	2	p13.1	-0.513421	0.00209521	Small_Intestine_Terminal_Ileum
ENSG00000039523	FAM65A	16	q22.1	-3.07628	0.002096	Brain_Cerebellum
ENSG00000134809	TIMM10	11	q12.1	-0.137091	0.00211555	Brain_Cerebellum
ENSG00000138029	HADHB	2	p23.3	1.02406	0.00213709	Adipose_Subcutaneous
ENSG00000146197	SCUBE3	6	p21.31	0.191644	0.0021493	Skin_Not_Sun_Exposed_Suprapubic
ENSG00000174576	NPAS4	11	q13.2	-1.51866	0.00216483	Brain_Spinal_cord_cervical_c-1
ENSG00000171490	RSL1D1	16	p13.13	-0.622947	0.00217113	Liver
ENSG00000187474	FPR3	19	q13.41	-0.150286	0.00217175	Colon_Sigmoid
ENSG00000272250	RP11-346C20.4	16	q22.3	-0.97964	0.00218194	Cells_Cultured_fibroblasts
ENSG00000249746	RP11-254I22.3	5	q15	-1.56361	0.00221379	Kidney_Cortex
ENSG00000213096	ZNF254	19	p12	-0.00760161	0.00221758	Heart_Left_Ventricle
ENSG00000131507	NDFIP1	5	q31.3	-0.288879	0.00222792	Whole_Blood
ENSG00000182318	ZSCAN22	19	q13.43	-0.0204653	0.00223257	Artery_Aorta
ENSG00000068078	FGFR3	4	p16.3	-1.33302	0.00225422	Artery_Aorta
ENSG00000167914	GSDMA	17	q21.1	-0.687158	0.00226451	Spleen
ENSG00000261070	RP11-554A11.8	11	q13.3	2.1506	0.00227305	Brain_Cerebellum
ENSG00000130881	LRP3	19	q13.11	-0.823281	0.00227492	Brain_Spinal_cord_cervical_c-1
ENSG00000132823	OSER1	20	q13.12	0.720505	0.00230037	Brain_Cerebellum
ENSG00000139726	DENR	12	q24.31	-0.0238774	0.00231655	Artery_Tibial
ENSG00000242775	RP11-875H7.2	3	p14.3	3.04575	0.002321	Testis
ENSG00000139187	KLRG1	12	p13.31	-0.391449	0.002323	Whole_Blood
ENSG00000165495	PKNOX2	11	q24.2	0.252722	0.00232615	Prostate
ENSG00000254670	CTC-497E21.3	11	p15.3	-0.980006	0.00234313	Brain_Nucleus_accumbens_basal_ganglia
ENSG00000204366	ZBTB12	6	p21.33	0.00243234	0.00234388	Heart_Left_Ventricle
ENSG00000170581	STAT2	12	q13.3	-0.535123	0.00235178	Brain_Spinal_cord_cervical_c-1
ENSG00000137492	THAP12	11	q13.5	0.0168159	0.00235365	Artery_Tibial
ENSG00000161526	SAP30BP	17	q25.1	0.529154	0.00235456	Nerve_Tibial
ENSG00000071051	NCK2	2	q12.2	-0.491514	0.00235799	Skin_Not_Sun_Exposed_Suprapubic
ENSG00000250986	AC141928.1	4	p16.3	0.17367	0.00236098	Brain_Spinal_cord_cervical_c-1
ENSG00000136448	NMT1	17	q21.31	-3.2736	0.00236659	Brain_Caudate_basal_ganglia
ENSG00000108021	FAM208B	10	p15.1	0.0193912	0.00236699	Heart_Left_Ventricle
ENSG00000106591	MRPL32	7	p14.1	0.135599	0.00236709	Brain_Putamen_basal_ganglia
ENSG00000118971	CCND2	12	p13.32	1.62836	0.00236739	Whole_Blood
ENSG00000135823	STX6	1	q25.3	-0.466757	0.00237819	Brain_Anterior_cingulate_cortex_BA24
ENSG00000175906	ARL4D	17	q21.31	2.6266	0.00238354	Esophagus_Gastroesophageal_Junction
ENSG00000165238	WNK2	9	q22.31	-0.169125	0.00238705	Skin_Not_Sun_Exposed_Suprapubic
ENSG00000249776	RP11-133F8.2	5	q14.3	0.826205	0.00242043	Nerve_Tibial
ENSG00000113240	CLK4	5	q35.3	0.34321	0.00242304	Brain_Frontal_Cortex_BA9
ENSG00000263110	RP11-189E14.3	16	q12.1	3.03217	0.002428	Testis
ENSG00000149600	COMMD7	20	q11.21	-3.05249	0.00242946	Minor_Salivary_Gland
ENSG00000122359	ANXA11	10	q22.3	0.586418	0.00243212	Colon_Transverse
ENSG00000196932	TMEM26	10	q21.2	-0.566464	0.00243427	Lung
ENSG00000182264	IZUMO1	19	q13.33	0.389443	0.002441	Brain_Caudate_basal_ganglia
ENSG00000118655	DCLRE1B	1	p13.2	-0.212683	0.0024447	Esophagus_Mucosa
ENSG00000134323	MYCN	2	p24.3	0.404031	0.00245951	Esophagus_Mucosa
ENSG00000171466	ZNF562	19	p13.2	3.05908	0.0024722	Brain_Frontal_Cortex_BA9
ENSG00000164088	PPM1M	3	p21.2	2.75188	0.00247586	Heart_Left_Ventricle
ENSG00000148444	COMMD3	10	p12.2	-2.88388	0.00249	Artery_Coronary
ENSG00000087510	TFAP2C	20	q13.31	-0.190428	0.00249884	Brain_Caudate_basal_ganglia
ENSG00000258659	TRIM34	11	p15.4	1.45741	0.00249902	Nerve_Tibial
ENSG00000174306	ZHX3	20	q12	-0.532084	0.00250086	Artery_Tibial
ENSG00000253929	CASC21	8	q24.21	3.02298	0.002503	Cells_EBV-transformed_lymphocytes
ENSG00000101444	AHCY	20	q11.22	-0.595853	0.00250954	Colon_Transverse
ENSG00000109272	PF4V1	4	q13.3	-2.7689	0.00251438	Cells_Cultured_fibroblasts
ENSG00000123975	CKS2	9	q22.2	-0.88547	0.00252218	Liver
ENSG00000184650	ODF4	17	p13.1	-0.0258624	0.00252249	Testis
ENSG00000174137	FAM53A	4	p16.3	-0.95719	0.00254152	Thyroid
ENSG00000114248	LRRC31	3	q26.2	-0.289236	0.00254699	Spleen
ENSG00000230876	LINC00486	2	p22.3	0.929144	0.00255489	Brain_Cortex
ENSG00000169436	COL22A1	8	q24.3	-1.01768	0.00257129	Muscle_Skeletal
ENSG00000234261	RP11-146I2.1	6	p23	0.537981	0.00257753	Skin_Sun_Exposed_Lower_leg
ENSG00000165512	ZNF22	10	q11.21	1.31173	0.0025817	Pancreas
ENSG00000164885	CDK5	7	q36.1	0.279625	0.00259082	Brain_Substantia_nigra
ENSG00000137312	FLOT1	6	p21.33	-2.21718	0.00259451	Liver
ENSG00000257086	RP11-783K16.13	11	q13.1	1.75988	0.0025951	Adipose_Subcutaneous
ENSG00000178965	ERICH3	1	p31.1	0.60707	0.00259555	Testis
ENSG00000091732	ZC3HC1	7	q32.2	-1.86969	0.00259859	Cells_EBV-transformed_lymphocytes
ENSG00000261770	CTC-459F4.1	19	q11	0.414068	0.00261246	Whole_Blood
ENSG00000167491	GATAD2A	19	p13.11	0.0872384	0.00261309	Thyroid
ENSG00000149150	SLC43A1	11	q12.1	0.0976357	0.00261526	Muscle_Skeletal
ENSG00000108256	NUFIP2	17	q11.2	0.393253	0.00261829	Skin_Sun_Exposed_Lower_leg
ENSG00000182816	KRTAP13-2	21	q22.11	-3.00843	0.002626	Colon_Transverse
ENSG00000082641	NFE2L1	17	q21.32	-1.07129	0.00262874	Lung
ENSG00000173662	TAS1R1	1	p36.31	-1.63535	0.00263121	Adrenal_Gland
ENSG00000278467	RP11-504P24.9	1	q42.11	0.963049	0.00263376	Adipose_Visceral_Omentum
ENSG00000181444	ZNF467	7	q36.1	-3.31018	0.00264786	Brain_Anterior_cingulate_cortex_BA24
ENSG00000174564	IL20RB	3	q22.3	2.25822	0.00265917	Pancreas
ENSG00000132768	DPH2	1	p34.1	-0.339283	0.00266144	Pancreas
ENSG00000121039	RDH10	8	q21.11	1.67143	0.00266475	Heart_Left_Ventricle
ENSG00000160752	FDPS	1	q22	-1.49366	0.0026799	Thyroid
ENSG00000170893	TRH	3	q22.1	-0.372334	0.00268277	Lung
ENSG00000154447	SH3RF1	4	q33	-0.454466	0.00268729	Skin_Sun_Exposed_Lower_leg
ENSG00000259306	RP11-108K3.2	15	q21.2	2.99986	0.002701	Skin_Sun_Exposed_Lower_leg
ENSG00000256463	SALL3	18	q23	-2.39908	0.00271	Artery_Aorta
ENSG00000083812	ZNF324	19	q13.43	-2.54336	0.0027124	Brain_Cortex
ENSG00000101384	JAG1	20	p12.2	-0.169911	0.00274307	Brain_Anterior_cingulate_cortex_BA24
ENSG00000183734	ASCL2	11	p15.5	0.875515	0.00274502	Skin_Sun_Exposed_Lower_leg
ENSG00000174652	ZNF266	19	p13.2	-2.58564	0.00276754	Lung
ENSG00000188611	ASAH2	10	q11.23	-0.108747	0.00276916	Cells_EBV-transformed_lymphocytes
ENSG00000224592	RP5-884C9.2	1	p34.3	-0.603938	0.00278037	Skin_Sun_Exposed_Lower_leg
ENSG00000120093	HOXB3	17	q21.32	-3.41478	0.00279537	Artery_Coronary
ENSG00000070526	ST6GALNAC1	17	q25.1	-1.36314	0.00280271	Brain_Anterior_cingulate_cortex_BA24
ENSG00000140320	BAHD1	15	q15.1	-0.0226775	0.00281337	Brain_Cerebellar_Hemisphere
ENSG00000225680	AL163953.2	14	q22.2	2.98671	0.00282	Pancreas
ENSG00000154734	ADAMTS1	21	q21.3	0.563288	0.00283828	Brain_Hippocampus
ENSG00000163945	UVSSA	4	p16.3	-2.87163	0.00285557	Kidney_Cortex
ENSG00000271420	RP5-1057J7.7	1	p36.12	1.04529	0.0028572	Brain_Anterior_cingulate_cortex_BA24
ENSG00000170689	HOXB9	17	q21.32	-1.24037	0.00287237	Adipose_Visceral_Omentum
ENSG00000181827	RFX7	15	q21.3	-1.59974	0.00288865	Artery_Coronary
ENSG00000126461	SCAF1	19	q13.33	2.56796	0.00289868	Colon_Sigmoid
ENSG00000214706	IFRD2	3	p21.31	-1.60937	0.00290609	Adipose_Subcutaneous
ENSG00000263001	GTF2I	7	q11.23	-3.23544	0.00290845	Brain_Hippocampus
ENSG00000257955	RP1-228P16.5	12	q13.11	2.97635	0.002917	Testis
ENSG00000146109	ABT1	6	p22.2	-0.848684	0.00291904	Brain_Cerebellar_Hemisphere
ENSG00000164091	WDR82	3	p21.2	0.705539	0.00294588	Adrenal_Gland
ENSG00000148450	MSRB2	10	p12.2	2.25416	0.0029532	Brain_Putamen_basal_ganglia
ENSG00000172992	DCAKD	17	q21.31	3.11016	0.00295355	Adrenal_Gland
ENSG00000246465	RP11-57A19.2	16	p12.1	-2.96588	0.00295362	Brain_Nucleus_accumbens_basal_ganglia
ENSG00000179240	RP11-111M22.2	11	q13.5	0.939435	0.00297648	Skin_Sun_Exposed_Lower_leg
ENSG00000223842	RP11-135J2.3	1	q41	-0.569169	0.00298282	Skin_Not_Sun_Exposed_Suprapubic
ENSG00000170759	KIF5B	10	p11.22	-2.53175	0.00298824	Adipose_Subcutaneous
ENSG00000149599	DUSP15	20	q11.21	-0.816222	0.00298931	Brain_Hippocampus
ENSG00000175155	YPEL2	17	q22	-1.76139	0.00300251	Pancreas
ENSG00000002933	TMEM176A	7	q36.1	-1.78211	0.00302293	Adrenal_Gland
ENSG00000141098	GFOD2	16	q22.1	1.02313	0.00302351	Prostate
ENSG00000105619	TFPT	19	q13.42	-0.0355379	0.00302404	Adipose_Subcutaneous
ENSG00000072310	SREBF1	17	p11.2	2.51271	0.00303782	Heart_Left_Ventricle
ENSG00000136819	C9orf78	9	q34.11	-0.497075	0.0030613	Brain_Amygdala
ENSG00000160161	CILP2	19	p13.11	2.18933	0.00306553	Brain_Putamen_basal_ganglia
ENSG00000114626	ABTB1	3	q21.3	2.09723	0.003072	Artery_Coronary
ENSG00000139531	SUOX	12	q13.2	3.22815	0.00308829	Nerve_Tibial
ENSG00000169439	SDC2	8	q22.1	-1.91851	0.00309909	Artery_Aorta
ENSG00000117407	ARTN	1	p34.1	-0.564892	0.00310272	Minor_Salivary_Gland
ENSG00000261671	RP11-573G6.6	10	p12.31	2.22045e-16	0.003104	Lung
ENSG00000178093	TSSK6	19	p13.11	2.81665	0.00314948	Stomach
ENSG00000036549	ZZZ3	1	p31.1	2.60438	0.00314992	Stomach
ENSG00000176387	HSD11B2	16	q22.1	-0.366107	0.00315985	Adrenal_Gland
ENSG00000125505	MBOAT7	19	q13.42	-0.0418785	0.00317409	Liver
ENSG00000020426	MNAT1	14	q23.1	1.3768	0.00320834	Artery_Tibial
ENSG00000173846	PLK3	1	p34.1	-0.734938	0.00322108	Kidney_Cortex
ENSG00000158055	GRHL3	1	p36.11	0.0800474	0.00322479	Skin_Not_Sun_Exposed_Suprapubic
ENSG00000171056	SOX7	8	p23.1	-1.15176	0.00323563	Skin_Sun_Exposed_Lower_leg
ENSG00000204161	C10orf128	10	q11.23	-1.44487	0.00323956	Spleen
ENSG00000084070	SMAP2	1	p34.2	-0.136811	0.00325245	Thyroid
ENSG00000124508	BTN2A2	6	p22.2	-0.35554	0.00327528	Cells_EBV-transformed_lymphocytes
ENSG00000183621	ZNF438	10	p11.23	0.436381	0.00328428	Spleen
ENSG00000104976	SNAPC2	19	p13.2	-1.0999	0.00329089	Artery_Tibial
ENSG00000213445	SIPA1	11	q13.1	-2.35384	0.00330213	Nerve_Tibial
ENSG00000108582	CPD	17	q11.2	-2.89196	0.00330221	Cells_Cultured_fibroblasts
ENSG00000227869	RP11-807H17.1	7	q31.33	1.20443	0.00330791	Brain_Cortex
ENSG00000224420	ADM5	19	q13.33	1.0089	0.00331326	Brain_Hippocampus
ENSG00000123178	SPRYD7	13	q14.2	2.12809	0.00331943	Brain_Cortex
ENSG00000025423	HSD17B6	12	q13.3	-0.231662	0.00333857	Brain_Cerebellum
ENSG00000259330	INAFM2	15	q15.1	2.91307	0.00335459	Thyroid
ENSG00000127804	METTL16	17	p13.3	0.404505	0.00335911	Skin_Not_Sun_Exposed_Suprapubic
ENSG00000186439	TRDN	6	q22.31	0.132868	0.00337454	Brain_Spinal_cord_cervical_c-1
ENSG00000129625	REEP5	5	q22.2	1.22317	0.00338691	Brain_Hypothalamus
ENSG00000261175	LINC02188	16	q24.1	0.21305	0.00339425	Esophagus_Gastroesophageal_Junction
ENSG00000249697	RP11-155L15.1	5	q11.2	2.92896	0.003401	Testis
ENSG00000125730	C3	19	p13.3	-1.39997	0.00340802	Lung
ENSG00000145107	TM4SF19	3	q29	-0.60366	0.00341216	Testis
ENSG00000182963	GJC1	17	q21.31	1.88798	0.00343076	Lung
ENSG00000152464	RPP38	10	p13	-1.05751	0.00346548	Skin_Sun_Exposed_Lower_leg
ENSG00000165124	SVEP1	9	q31.3	-0.173607	0.00346902	Pancreas
ENSG00000125944	HNRNPR	1	p36.12	-2.91394	0.00347787	Esophagus_Mucosa
ENSG00000166845	C18orf54	18	q21.2	1.64839	0.00347875	Artery_Tibial
ENSG00000261161	RP11-58A18.1	16	q24.1	-3.21496	0.00348868	Nerve_Tibial
ENSG00000101421	CHMP4B	20	q11.22	2.23809	0.00349163	Esophagus_Mucosa
ENSG00000050767	COL23A1	5	q35.3	2.05899	0.00349451	Esophagus_Gastroesophageal_Junction
ENSG00000169689	CENPX	17	q25.3	2.76948	0.00349919	Kidney_Cortex
ENSG00000014641	MDH1	2	p15	2.66385	0.00351451	Artery_Aorta
ENSG00000180447	GAS1	9	q21.33	-0.200341	0.00352153	Brain_Nucleus_accumbens_basal_ganglia
ENSG00000168477	TNXB	6	p21.32	-0.142497	0.00354398	Spleen
ENSG00000186417	GLDN	15	q21.2	1.88277	0.00355778	Liver
ENSG00000141034	GID4	17	p11.2	-2.70653	0.00356	Artery_Coronary
ENSG00000204539	CDSN	6	p21.33	-0.966125	0.00356958	Skin_Sun_Exposed_Lower_leg
ENSG00000163870	TPRA1	3	q21.3	-1.44341	0.00357133	Brain_Frontal_Cortex_BA9
ENSG00000259731	RP11-326N17.1	15	q14	-2.91219	0.003589	Testis
ENSG00000101460	MAP1LC3A	20	q11.22	-2.77471	0.00359811	Brain_Substantia_nigra
ENSG00000176244	ACBD7	10	p13	-1.41902	0.00360804	Pancreas
ENSG00000084710	EFR3B	2	p23.3	0.505172	0.00361459	Spleen
ENSG00000251459	RP11-319E12.2	4	q12	-0.347513	0.00361527	Heart_Left_Ventricle
ENSG00000188282	RUFY4	2	q35	2.1521	0.00363952	Brain_Anterior_cingulate_cortex_BA24
ENSG00000110080	ST3GAL4	11	q24.2	1.97044	0.00364844	Stomach
ENSG00000178028	DMAP1	1	p34.1	0.0871942	0.00365852	Artery_Aorta
ENSG00000215483	LINC00598	13	q14.11	0.187673	0.00366003	Brain_Nucleus_accumbens_basal_ganglia
ENSG00000100802	C14orf93	14	q11.2	-0.280699	0.00368051	Colon_Transverse
ENSG00000185909	KLHDC8B	3	p21.31	2.08691	0.00368165	Brain_Cortex
ENSG00000132570	PCBD2	5	q31.1	2.05336	0.00368713	Thyroid
ENSG00000112294	ALDH5A1	6	p22.3	0.598593	0.00369314	Brain_Nucleus_accumbens_basal_ganglia
ENSG00000168631	DPCR1	6	p21.33	2.49443	0.00369454	Lung
ENSG00000171206	TRIM8	10	q24.32	-0.98465	0.00369484	Pancreas
ENSG00000254343	RP11-760H22.2	8	q24.12	-0.00861159	0.00370109	Adipose_Subcutaneous
ENSG00000144857	BOC	3	q13.2	-0.601928	0.00371967	Heart_Left_Ventricle
ENSG00000130487	KLHDC7B	22	q13.33	-0.0962131	0.00372664	Brain_Cerebellum
ENSG00000138161	CUZD1	10	q26.13	1.03809	0.00375921	Thyroid
ENSG00000124557	BTN1A1	6	p22.2	-0.835482	0.00376461	Testis
ENSG00000249859	PVT1	8	q24.21	1.43808	0.00376512	Colon_Sigmoid
ENSG00000124664	SPDEF	6	p21.31	2.73082	0.00377903	Adipose_Subcutaneous
ENSG00000133657	ATP13A3	3	q29	-0.381161	0.00379017	Cells_EBV-transformed_lymphocytes
ENSG00000188425	NANOS2	19	q13.32	-0.461565	0.0037909	Testis
ENSG00000198258	UBL5	19	p13.2	-1.20256	0.0038011	Colon_Transverse
ENSG00000235608	NKX1-1	4	p16.3	-2.89397	0.003804	Testis
ENSG00000254927	RP11-98J9.2	11	p15.2	-2.89253	0.00382155	Testis
ENSG00000235034	C19orf81	19	q13.33	1.17663	0.00384341	Testis
ENSG00000198648	STK39	2	q24.3	-1.30943	0.00384603	Colon_Sigmoid
ENSG00000150401	DCUN1D2	13	q34	1.09137	0.00385505	Brain_Substantia_nigra
ENSG00000213626	LBH	2	p23.1	0.749118	0.003871	Brain_Spinal_cord_cervical_c-1
ENSG00000114395	CYB561D2	3	p21.31	0.789981	0.00388773	Brain_Cerebellum
ENSG00000144036	EXOC6B	2	p13.2	2.52371	0.00389124	Esophagus_Gastroesophageal_Junction
ENSG00000074266	EED	11	q14.2	-0.675971	0.00389568	Spleen
ENSG00000129474	AJUBA	14	q11.2	1.15498	0.00390854	Pituitary
ENSG00000172977	KAT5	11	q13.1	-1.66894	0.00392888	Nerve_Tibial
ENSG00000128641	MYO1B	2	q32.3	0.435181	0.00394671	Skin_Not_Sun_Exposed_Suprapubic
ENSG00000078246	TULP3	12	p13.33	-0.24334	0.00394928	Stomach
ENSG00000175175	PPM1E	17	q22	0.662285	0.00398227	Adrenal_Gland
ENSG00000166133	RPUSD2	15	q15.1	0.773622	0.00401096	Brain_Cerebellum
ENSG00000272800	RP11-438L19.1	2	q32.1	0.578001	0.00401221	Heart_Left_Ventricle
ENSG00000175582	RAB6A	11	q13.4	1.09893	0.00402659	Brain_Caudate_basal_ganglia
ENSG00000118007	STAG1	3	q22.3	-1.50399	0.00403044	Brain_Hippocampus
ENSG00000003400	CASP10	2	q33.1	-0.184018	0.00405811	Esophagus_Mucosa
ENSG00000242574	HLA-DMB	6	p21.32	-1.77772	0.00407451	Cells_Cultured_fibroblasts
ENSG00000163683	SMIM14	4	p14	-0.606692	0.00408794	Skin_Sun_Exposed_Lower_leg
ENSG00000188735	TMEM120B	12	q24.31	-1.92899	0.00409021	Brain_Hypothalamus
ENSG00000269086	CTC-523E23.5	19	q13.11	-0.757638	0.00409224	Heart_Left_Ventricle
ENSG00000205864	KRTAP5-6	11	p15.5	-2.87075	0.004095	Liver
ENSG00000204540	PSORS1C1	6	p21.33	2.13845	0.00409674	Brain_Hippocampus
ENSG00000177721	ANXA2R	5	p12	0.7697	0.00410536	Pituitary
ENSG00000159674	SPON2	4	p16.3	-0.408233	0.00410664	Heart_Atrial_Appendage
ENSG00000101180	HRH3	20	q13.33	0.960147	0.00410878	Colon_Sigmoid
ENSG00000159692	CTBP1	4	p16.3	1.60617	0.0041161	Heart_Left_Ventricle
ENSG00000060138	YBX3	12	p13.2	-0.369206	0.00411643	Muscle_Skeletal
ENSG00000164972	C9orf24	9	p13.3	-1.18757	0.0041229	Colon_Transverse
ENSG00000260027	HOXB7	17	q21.32	-1.69485	0.00413267	Skin_Not_Sun_Exposed_Suprapubic
ENSG00000164463	CREBRF	5	q35.1	-2.68529	0.00415606	Adipose_Subcutaneous
ENSG00000269978	RP11-338N10.3	1	p36.23	1.50003	0.00415831	Small_Intestine_Terminal_Ileum
ENSG00000113734	BNIP1	5	q35.1	2.89594	0.00416977	Lung
ENSG00000162819	BROX	1	q41	0.469381	0.00418128	Brain_Spinal_cord_cervical_c-1
ENSG00000114757	PEX5L	3	q26.33	-0.000187739	0.00419075	Brain_Caudate_basal_ganglia
ENSG00000170791	CHCHD7	8	q12.1	-1.79202	0.00420957	Liver
ENSG00000088038	CNOT3	19	q13.42	-2.63758	0.00421264	Brain_Cerebellum
ENSG00000004059	ARF5	7	q32.1	0.150846	0.00422209	Artery_Tibial
ENSG00000136603	SKIL	3	q26.2	2.42673	0.00422623	Esophagus_Mucosa
ENSG00000204420	MPIG6B	6	p21.33	-0.619745	0.00422642	Esophagus_Mucosa
ENSG00000197157	SND1	7	q32.1	2.59305	0.00425535	Brain_Caudate_basal_ganglia
ENSG00000232300	FAM215B	17	q21.31	-1.21602	0.00429287	Nerve_Tibial
ENSG00000186451	SPATA12	3	p14.3	-2.85321	0.004328	Thyroid
ENSG00000126091	ST3GAL3	1	p34.1	0.357389	0.00433011	Esophagus_Muscularis
ENSG00000143507	DUSP10	1	q41	0.0624999	0.00434301	Artery_Tibial
ENSG00000197498	RPF2	6	q21	0.860775	0.00435387	Liver
ENSG00000176340	COX8A	11	q13.1	3.1695	0.00435705	Adipose_Subcutaneous
ENSG00000138794	CASP6	4	q25	0.586687	0.00435963	Kidney_Cortex
ENSG00000137948	BRDT	1	p22.1	1.83322	0.00438172	Brain_Cortex
ENSG00000124257	NEURL2	20	q13.12	-0.452136	0.00439712	Testis
ENSG00000255557	RP11-770G2.2	11	q13.1	0.0782426	0.00440235	Brain_Hypothalamus
ENSG00000135679	MDM2	12	q15	0.894388	0.00441247	Adipose_Visceral_Omentum
ENSG00000180279	LINC01869	19	q13.33	-3.14426	0.00445994	Cells_EBV-transformed_lymphocytes
ENSG00000268798	CTB-25B13.5	19	p13.3	1.17567	0.00446597	Muscle_Skeletal
ENSG00000127511	SIN3B	19	p13.11	0.43839	0.00449095	Brain_Caudate_basal_ganglia
ENSG00000143952	VPS54	2	p14	-0.104004	0.00450562	Skin_Sun_Exposed_Lower_leg
ENSG00000091622	PITPNM3	17	p13.1	-0.534074	0.0045078	Brain_Amygdala
ENSG00000204301	NOTCH4	6	p21.32	1.54462	0.00450856	Brain_Nucleus_accumbens_basal_ganglia
ENSG00000254288	RP11-6I2.3	8	q21.11	-2.4684	0.00451671	Kidney_Cortex
ENSG00000172346	CSDC2	22	q13.2	1.72201	0.00452725	Artery_Tibial
ENSG00000197296	FITM2	20	q13.12	-2.75117	0.00454163	Liver
ENSG00000205436	EXOC3L4	14	q32.32	-2.57844	0.00454209	Skin_Not_Sun_Exposed_Suprapubic
ENSG00000213190	MLLT11	1	q21.3	0.0863367	0.00454231	Brain_Amygdala
ENSG00000173991	TCAP	17	q12	2.6233	0.00454764	Brain_Frontal_Cortex_BA9
ENSG00000104835	SARS2	19	q13.2	1.19568	0.00454892	Testis
ENSG00000255267	RP11-430H10.2	11	p11.2	-0.310807	0.00456632	Brain_Cortex
ENSG00000259737	RP11-475A13.1	15	q14	0.984461	0.00458021	Colon_Sigmoid
ENSG00000166275	BORCS7	10	q24.32	2.74151	0.00459756	Artery_Coronary
ENSG00000067596	DHX8	17	q21.31	0.946831	0.00460161	Brain_Cerebellar_Hemisphere
ENSG00000104131	EIF3J	15	q21.1	2.83316	0.004609	Artery_Aorta
ENSG00000164764	SBSPON	8	q21.11	-0.323753	0.00463123	Nerve_Tibial
ENSG00000163362	C1orf106	1	q32.1	0.142923	0.00463177	Pancreas
ENSG00000120306	CYSTM1	5	q31.3	-0.0268412	0.00465061	Muscle_Skeletal
ENSG00000181896	ZNF101	19	p13.11	0.519821	0.00465524	Brain_Spinal_cord_cervical_c-1
ENSG00000197061	HIST1H4C	6	p22.2	-2.36287	0.0046584	Brain_Anterior_cingulate_cortex_BA24
ENSG00000133105	RXFP2	13	q13.1	-0.384603	0.00466293	Adipose_Subcutaneous
ENSG00000223838	AC007091.1	7	p21.1	-2.82903	0.004669	Testis
ENSG00000146477	SLC22A3	6	q25.3	1.06742	0.00467282	Pituitary
ENSG00000004975	DVL2	17	p13.1	-0.886481	0.00468089	Colon_Sigmoid
ENSG00000004139	SARM1	17	q11.2	-1.40111	0.00468191	Prostate
ENSG00000256973	RP11-359J14.2	12	p12.1	2.13005	0.00468793	Spleen
ENSG00000167721	TSR1	17	p13.3	0.201482	0.00470525	Esophagus_Mucosa
ENSG00000102996	MMP15	16	q21	-0.421385	0.00471279	Colon_Sigmoid
ENSG00000271148	RP11-401N18.1	8	q11.21	0.274162	0.00471405	Brain_Anterior_cingulate_cortex_BA24
ENSG00000100612	DHRS7	14	q23.1	2.49875	0.00471608	Kidney_Cortex
ENSG00000248713	RP11-766F14.2	4	q23	-0.11212	0.00474072	Adrenal_Gland
ENSG00000116717	GADD45A	1	p31.3	-1.28184	0.0047694	Stomach
ENSG00000237166	LINC01792	2	q33.1	2.93022	0.00477735	Brain_Anterior_cingulate_cortex_BA24
ENSG00000278311	GGNBP2	17	q12	-1.18005	0.0047912	Brain_Cerebellar_Hemisphere
ENSG00000087263	OGFOD1	16	q13	0.860983	0.00480181	Artery_Aorta
ENSG00000131196	NFATC1	18	q23	-0.191477	0.00482628	Cells_Cultured_fibroblasts
ENSG00000118526	TCF21	6	q23.2	-0.987321	0.00482858	Adipose_Subcutaneous
ENSG00000276814	RP1-228P16.8	12	q13.11	2.10636	0.00482983	Artery_Aorta
ENSG00000105552	BCAT2	19	q13.33	0.175927	0.0048406	Lung
ENSG00000163935	SFMBT1	3	p21.1	-1.23424	0.00484521	Kidney_Cortex
ENSG00000236383	LINC00854	17	q21.31	2.23015	0.00485518	Artery_Aorta
ENSG00000155893	PXYLP1	3	q23	-1.1799	0.00485757	Cells_Cultured_fibroblasts
ENSG00000134207	SYT6	1	p13.2	0.615281	0.00488507	Skin_Sun_Exposed_Lower_leg
ENSG00000026950	BTN3A1	6	p22.2	-0.827495	0.00491895	Esophagus_Muscularis
ENSG00000169683	LRRC45	17	q25.3	2.71933	0.00492322	Brain_Anterior_cingulate_cortex_BA24
ENSG00000106100	NOD1	7	p14.3	-0.185424	0.00495727	Cells_Cultured_fibroblasts
ENSG00000160613	PCSK7	11	q23.3	0.923287	0.00497836	Esophagus_Mucosa
ENSG00000160813	PPP1R35	7	q22.1	0.532966	0.004985	Brain_Spinal_cord_cervical_c-1
ENSG00000263893	CTD-3010D24.3	17	q24.3	-0.562841	0.00501381	Stomach
ENSG00000101343	CRNKL1	20	p11.23	1.74001	0.00501902	Artery_Aorta
ENSG00000274367	LA16c-380H5.6	16	p13.3	-0.849105	0.00503733	Brain_Putamen_basal_ganglia
ENSG00000163659	TIPARP	3	q25.31	0.222073	0.00504885	Adipose_Subcutaneous
ENSG00000109113	RAB34	17	q11.2	1.03132	0.0050548	Brain_Amygdala
ENSG00000185002	RFX6	6	q22.1	0.60064	0.00506405	Colon_Transverse
ENSG00000139637	C12orf10	12	q13.13	-0.639951	0.00507205	Cells_EBV-transformed_lymphocytes
ENSG00000175203	DCTN2	12	q13.3	1.02963	0.00508015	Pituitary
ENSG00000065361	ERBB3	12	q13.2	1.79901	0.00509371	Adrenal_Gland
ENSG00000142534	RPS11	19	q13.33	-2.76353	0.0050945	Brain_Substantia_nigra
ENSG00000249203	RP11-473L15.3	5	p12	-1.99267	0.00510375	Brain_Cortex
ENSG00000166825	ANPEP	15	q26.1	0.280372	0.00511873	Minor_Salivary_Gland
ENSG00000271855	RP11-214N9.1	2	p25.1	-3.22685	0.00512829	Whole_Blood
ENSG00000101400	SNTA1	20	q11.21	-0.986031	0.00512956	Spleen
ENSG00000198517	MAFK	7	p22.3	-2.62937	0.00513621	Pituitary
ENSG00000253967	RP11-333A23.4	8	q13.3	2.93006	0.00516703	Whole_Blood
ENSG00000260088	RP11-92G12.3	1	q32.1	2.05606	0.0051812	Spleen
ENSG00000156587	UBE2L6	11	q12.1	-0.0108114	0.00518217	Brain_Hypothalamus
ENSG00000259747	RP11-275I4.2	15	q14	0.254099	0.00520197	Skin_Sun_Exposed_Lower_leg
ENSG00000115942	ORC2	2	q33.1	0.0431431	0.00521661	Brain_Cerebellum
ENSG00000166272	WBP1L	10	q24.32	-2.24015	0.00524045	Brain_Putamen_basal_ganglia
ENSG00000206530	CFAP44	3	q13.2	2.32635	0.0052427	Brain_Caudate_basal_ganglia
ENSG00000175662	TOM1L2	17	p11.2	-2.67533	0.00528087	Adipose_Visceral_Omentum
ENSG00000250551	MIR583HG	5	q15	2.78901	0.00528692	Cells_Cultured_fibroblasts
ENSG00000105617	LENG1	19	q13.42	0.0874373	0.00528993	Muscle_Skeletal
ENSG00000100241	SBF1	22	q13.33	0.515067	0.00529139	Kidney_Cortex
ENSG00000205562	RP11-497E19.1	14	q31.3	1.46974	0.00530199	Adipose_Subcutaneous
ENSG00000089094	KDM2B	12	q24.31	-0.216314	0.0053122	Artery_Tibial
ENSG00000081148	IMPG2	3	q12.3	-1.07491	0.00531911	Whole_Blood
ENSG00000163931	TKT	3	p21.1	1.5728	0.00533464	Skin_Sun_Exposed_Lower_leg
ENSG00000154310	TNIK	3	q26.31	-0.0172758	0.00534443	Testis
ENSG00000266173	STRADA	17	q23.3	-1.88947	0.00539707	Brain_Amygdala
ENSG00000169126	ARMC4	10	p12.1	0.658778	0.00540274	Adrenal_Gland
ENSG00000261292	RP11-389G6.3	3	q11.2	1.98099	0.00540807	Colon_Transverse
ENSG00000109084	TMEM97	17	q11.2	-1.21967	0.00541431	Small_Intestine_Terminal_Ileum
ENSG00000137261	KIAA0319	6	p22.3	0.700705	0.00542242	Thyroid
ENSG00000240694	PNMA2	8	p21.2	1.87805	0.00543431	Esophagus_Gastroesophageal_Junction
ENSG00000230010	RP4-568F9.6	20	p11.23	-1.85588	0.00545084	Cells_Cultured_fibroblasts
ENSG00000120075	HOXB5	17	q21.32	-1.72596	0.0054683	Nerve_Tibial
ENSG00000166033	HTRA1	10	q26.13	0.401481	0.005501	Brain_Cerebellar_Hemisphere
ENSG00000205356	TECPR1	7	q21.3	-0.435085	0.00550406	Colon_Sigmoid
ENSG00000177105	RHOG	11	p15.4	-0.574117	0.00555352	Brain_Putamen_basal_ganglia
ENSG00000134697	GNL2	1	p34.3	-0.780556	0.00557136	Artery_Tibial
ENSG00000183496	MEX3B	15	q25.2	0.586918	0.00557255	Heart_Atrial_Appendage
ENSG00000114854	TNNC1	3	p21.1	0.682951	0.00558081	Adrenal_Gland
ENSG00000158042	MRPL17	11	p15.4	-1.25619	0.00559372	Testis
ENSG00000163029	SMC6	2	p24.2	-0.708205	0.00560071	Nerve_Tibial
ENSG00000108830	RND2	17	q21.31	1.55327	0.00560218	Adipose_Subcutaneous
ENSG00000063660	GPC1	2	q37.3	0.00320129	0.00561828	Brain_Putamen_basal_ganglia
ENSG00000186866	POFUT2	21	q22.3	-0.659613	0.00562367	Stomach
ENSG00000213199	ASIC3	7	q36.1	-1.98438	0.00564635	Prostate
ENSG00000183196	CHST6	16	q23.1	-0.444348	0.00566137	Spleen
ENSG00000132470	ITGB4	17	q25.1	-0.446752	0.00566216	Brain_Substantia_nigra
ENSG00000179674	ARL14	3	q25.33	2.76616	0.005672	Colon_Transverse
ENSG00000186642	PDE2A	11	q13.4	-0.811408	0.00568785	Testis
ENSG00000162881	OXER1	2	p21	-0.29709	0.00569052	Nerve_Tibial
ENSG00000184857	TMEM186	16	p13.2	-2.34021	0.00569958	Heart_Atrial_Appendage
ENSG00000198646	NCOA6	20	q11.22	1.03608	0.00571046	Cells_EBV-transformed_lymphocytes
ENSG00000134853	PDGFRA	4	q12	-2.35854	0.0057135	Brain_Nucleus_accumbens_basal_ganglia
ENSG00000270937	RP5-856G1.1	6	p25.3	1.0808	0.00572116	Testis
ENSG00000124562	SNRPC	6	p21.31	-2.89633	0.00572256	Lung
ENSG00000079101	CLUL1	18	p11.32	0.430215	0.00572889	Brain_Putamen_basal_ganglia
ENSG00000276188	RP11-173P15.10	12	q24.31	-0.861859	0.00573205	Small_Intestine_Terminal_Ileum
ENSG00000109743	BST1	4	p15.32	-0.685027	0.0057694	Nerve_Tibial
ENSG00000168268	NT5DC2	3	p21.1	1.6825	0.0057719	Skin_Sun_Exposed_Lower_leg
ENSG00000272871	RP11-408A13.4	9	p22.3	-1.33407	0.00577773	Brain_Substantia_nigra
ENSG00000151090	THRB	3	p24.2	-0.123213	0.00579124	Esophagus_Mucosa
ENSG00000099246	RAB18	10	p12.1	-1.32831	0.00579806	Cells_Cultured_fibroblasts
ENSG00000179632	MAF1	8	q24.3	1.68998	0.00586783	Brain_Cerebellum
ENSG00000127831	VIL1	2	q35	-1.0867	0.00586888	Colon_Transverse
ENSG00000253948	RP11-410L14.2	8	q22.2	-2.85498	0.00586978	Muscle_Skeletal
ENSG00000099341	PSMD8	19	q13.2	2.04318	0.00586994	Whole_Blood
ENSG00000127663	KDM4B	19	p13.3	-0.0808887	0.00587551	Brain_Spinal_cord_cervical_c-1
ENSG00000182938	OTOP3	17	q25.1	-0.501988	0.0058785	Pancreas
ENSG00000137404	NRM	6	p21.33	-0.295875	0.00591811	Kidney_Cortex
ENSG00000162924	REL	2	p16.1	-0.414696	0.00592099	Testis
ENSG00000068489	PRR11	17	q22	-2.31024	0.00592899	Adipose_Visceral_Omentum
ENSG00000248441	LINC01197	15	q26.2	-1.22941	0.00593552	Nerve_Tibial
ENSG00000135953	MFSD9	2	q12.1	2.6993	0.00597305	Artery_Tibial
ENSG00000121807	CCR2	3	p21.31	-0.506688	0.00597318	Artery_Tibial
ENSG00000163611	SPICE1	3	q13.2	-0.26548	0.00598501	Esophagus_Mucosa
ENSG00000188761	BCL2L15	1	p13.2	-0.462154	0.00602127	Esophagus_Gastroesophageal_Junction
ENSG00000249145	RP11-774O3.2	4	p16.1	1.55676	0.00602236	Heart_Left_Ventricle
ENSG00000164307	ERAP1	5	q15	1.86106	0.00602651	Muscle_Skeletal
ENSG00000186910	SERPINA11	14	q32.13	0.502747	0.00602943	Brain_Cortex
ENSG00000168374	ARF4	3	p14.3	0.71791	0.00606469	Esophagus_Muscularis
ENSG00000103449	SALL1	16	q12.1	0.811464	0.00606895	Nerve_Tibial
ENSG00000186010	NDUFA13	19	p13.11	0.343803	0.00607876	Esophagus_Mucosa
ENSG00000164087	POC1A	3	p21.2	1.43662	0.00608539	Testis
ENSG00000140465	CYP1A1	15	q24.1	-1.48932	0.00612218	Kidney_Cortex
ENSG00000112494	UNC93A	6	q27	-0.95334	0.00612318	Colon_Transverse
ENSG00000167656	LY6D	8	q24.3	1.49619	0.00613868	Heart_Atrial_Appendage
ENSG00000239521	GATS	7	q22.1	1.71532	0.00616182	Nerve_Tibial
ENSG00000168811	IL12A	3	q25.33	-0.388875	0.00617627	Brain_Cerebellum
ENSG00000148795	CYP17A1	10	q24.32	-2.35907	0.00617807	Brain_Cortex
ENSG00000162063	CCNF	16	p13.3	-2.7622	0.00618059	Skin_Sun_Exposed_Lower_leg
ENSG00000237651	C2orf74	2	p15	2.73215	0.00619086	Spleen
ENSG00000169919	GUSB	7	q11.21	-0.516538	0.0061936	Brain_Cerebellum
ENSG00000142634	EFHD2	1	p36.21	0.0442385	0.00619522	Brain_Cortex
ENSG00000101773	RBBP8	18	q11.2	1.37424	0.00620319	Artery_Aorta
ENSG00000164610	RP9	7	p14.3	-1.14528	0.00621061	Small_Intestine_Terminal_Ileum
ENSG00000145431	PDGFC	4	q32.1	0.892902	0.00622388	Adipose_Subcutaneous
ENSG00000227946	AC007383.3	2	q33.3	0.981397	0.0062286	Heart_Atrial_Appendage
ENSG00000266821	RP11-6N17.2	17	q21.32	1.08886	0.00623282	Esophagus_Gastroesophageal_Junction
ENSG00000187546	AGMO	7	p21.2	-1.25499	0.00623793	Adipose_Visceral_Omentum
ENSG00000120071	KANSL1	17	q21.31	-2.38442	0.00626832	Brain_Cerebellum
ENSG00000110395	CBL	11	q23.3	-1.10213	0.00627144	Heart_Left_Ventricle
ENSG00000196172	ZNF681	19	p12	1.76529	0.00627479	Brain_Caudate_basal_ganglia
ENSG00000113578	FGF1	5	q31.3	0.784669	0.00628954	Lung
ENSG00000154438	ASZ1	7	q31.2	1.22262	0.00629428	Testis
ENSG00000163006	CCDC138	2	q13	-0.673587	0.00630203	Artery_Aorta
ENSG00000133703	KRAS	12	p12.1	0.577722	0.00631952	Cells_Cultured_fibroblasts
ENSG00000118492	ADGB	6	q24.3	0.0598971	0.00632723	Testis
ENSG00000010379	SLC6A13	12	p13.33	1.33306	0.00632983	Small_Intestine_Terminal_Ileum
ENSG00000276410	HIST1H2BB	6	p22.2	-0.0484669	0.00633192	Cells_EBV-transformed_lymphocytes
ENSG00000214546	AC087491.2	17	q12	-2.45474	0.00634973	Skin_Sun_Exposed_Lower_leg
ENSG00000158373	HIST1H2BD	6	p22.2	-1.64897	0.00636862	Artery_Aorta
ENSG00000204590	GNL1	6	p21.33	-0.68812	0.00637296	Thyroid
ENSG00000108511	HOXB6	17	q21.32	-2.89772	0.0063996	Colon_Sigmoid
ENSG00000174788	PCP2	19	p13.2	0.572507	0.0064008	Nerve_Tibial
ENSG00000176182	MYPOP	19	q13.32	-0.283586	0.00641691	Thyroid
ENSG00000261320	RP11-297D21.2	16	q22.1	-2.72378	0.006454	Pancreas
ENSG00000230805	AL132709.1	14	q32.31	1.5789	0.00646437	Spleen
ENSG00000066336	SPI1	11	p11.2	1.04001	0.00649605	Cells_Cultured_fibroblasts
ENSG00000170099	SERPINA6	14	q32.13	0.0764797	0.00650189	Small_Intestine_Terminal_Ileum
ENSG00000114841	DNAH1	3	p21.1	-2.44264	0.00653823	Cells_Cultured_fibroblasts
ENSG00000104870	FCGRT	19	q13.33	-2.00688	0.00654227	Brain_Nucleus_accumbens_basal_ganglia
ENSG00000120094	HOXB1	17	q21.32	-2.71759	0.006576	Esophagus_Mucosa
ENSG00000076554	TPD52	8	q21.13	1.18589	0.00658465	Esophagus_Muscularis
ENSG00000198604	BAZ1A	14	q13.2	0.207282	0.00658603	Brain_Cerebellar_Hemisphere
ENSG00000244459	RP11-1398P2.1	4	p16.3	-0.142187	0.00658864	Cells_EBV-transformed_lymphocytes
ENSG00000146839	ZAN	7	q22.1	0.744732	0.00659019	Liver
ENSG00000164494	PDSS2	6	q21	0.417948	0.0066066	Minor_Salivary_Gland
ENSG00000164171	ITGA2	5	q11.2	-0.63512	0.00660666	Brain_Cerebellum
ENSG00000005189	AC004381.6	16	p12.3	1.83009	0.00660789	Muscle_Skeletal
ENSG00000150893	FREM2	13	q13.3	-0.248272	0.00661109	Skin_Not_Sun_Exposed_Suprapubic
ENSG00000265055	AC145343.2	17	q24.2	-2.06478	0.0066156	Thyroid
ENSG00000053371	AKR7A2	1	p36.13	1.45211	0.00662324	Esophagus_Mucosa
ENSG00000101546	RBFA	18	q23	-0.145213	0.00662557	Brain_Cerebellar_Hemisphere
ENSG00000105976	MET	7	q31.2	-0.637969	0.00663858	Colon_Transverse
ENSG00000164181	ELOVL7	5	q12.1	-0.159414	0.00665558	Kidney_Cortex
ENSG00000131044	TTLL9	20	q11.21	-0.894815	0.00666158	Brain_Amygdala
ENSG00000163464	CXCR1	2	q35	1.57602	0.00668859	Heart_Atrial_Appendage
ENSG00000108591	DRG2	17	p11.2	-1.23563	0.00670097	Esophagus_Mucosa
ENSG00000090316	MAEA	4	p16.3	0.177745	0.00670866	Heart_Left_Ventricle
ENSG00000134986	NREP	5	q22.1	-1.51449	0.00677558	Adipose_Subcutaneous
ENSG00000198863	RUNDC1	17	q21.31	1.83652	0.00678721	Brain_Cerebellum
ENSG00000261371	PECAM1	17	q23.3	-2.70707	0.006788	Prostate
ENSG00000117139	KDM5B	1	q32.1	1.73898	0.00679889	Artery_Tibial
ENSG00000276638	RP3-333B15.6	20	p11.21	2.70653	0.006799	Testis
ENSG00000175581	MRPL48	11	q13.4	-0.291048	0.00681357	Muscle_Skeletal
ENSG00000124181	PLCG1	20	q12	1.01235	0.00682516	Brain_Cerebellar_Hemisphere
ENSG00000203805	PLPP4	10	q26.12	-1.05131	0.00682578	Esophagus_Muscularis
ENSG00000232470	RP11-313D6.3	10	q25.2	1.06495	0.00682749	Skin_Sun_Exposed_Lower_leg
ENSG00000106006	HOXA6	7	p15.2	-0.595235	0.00685948	Muscle_Skeletal
ENSG00000100614	PPM1A	14	q23.1	2.64124	0.00686108	Brain_Spinal_cord_cervical_c-1
ENSG00000164305	CASP3	4	q35.1	-0.908505	0.00686609	Skin_Not_Sun_Exposed_Suprapubic
ENSG00000152056	AP1S3	2	q36.1	1.74355	0.00687189	Liver
ENSG00000170967	DDI1	11	q22.3	-2.7029	0.00687377	Cells_Cultured_fibroblasts
ENSG00000188315	C3orf62	3	p21.31	-2.83424	0.00689043	Adipose_Visceral_Omentum
ENSG00000260874	RP11-715J22.4	16	p13.3	-0.212578	0.0068921	Adipose_Subcutaneous
ENSG00000283071	RP11-736N17.11	14	q32.32	-2.9645	0.00690222	Brain_Cerebellar_Hemisphere
ENSG00000277837	RP11-714M23.2	18	q21.31	0.0663843	0.00690257	Testis
ENSG00000254639	CTD-2589M5.5	11	p11.2	1.03107	0.00690422	Brain_Cortex
ENSG00000187957	DNER	2	q36.3	-0.174607	0.0069107	Artery_Aorta
ENSG00000157240	FZD1	7	q21.13	1.01571	0.00692711	Cells_EBV-transformed_lymphocytes
ENSG00000171794	UTF1	10	q26.3	-0.873848	0.00693162	Testis
ENSG00000284237	RP11-328D5.4	1	q32.2	0.785705	0.00695021	Brain_Amygdala
ENSG00000223466	LINC01825	2	q32.3	0.0827167	0.0069524	Cells_EBV-transformed_lymphocytes
ENSG00000100139	MICALL1	22	q13.1	1.84146	0.00695506	Brain_Cerebellar_Hemisphere
ENSG00000171316	CHD7	8	q12.2	-0.498987	0.00696142	Artery_Tibial
ENSG00000134308	YWHAQ	2	p25.1	-0.335444	0.00697837	Adipose_Visceral_Omentum
ENSG00000073060	SCARB1	12	q24.31	-0.430109	0.00700112	Colon_Sigmoid
ENSG00000187742	SECISBP2	9	q22.2	-0.768838	0.00704363	Pituitary
ENSG00000143797	MBOAT2	2	p25.1	0.408248	0.00706737	Adipose_Visceral_Omentum
ENSG00000156599	ZDHHC5	11	q12.1	0.80463	0.00707425	Brain_Anterior_cingulate_cortex_BA24
ENSG00000130589	HELZ2	20	q13.33	0.450238	0.0070832	Cells_Cultured_fibroblasts
ENSG00000170515	PA2G4	12	q13.2	0.333343	0.0071279	Kidney_Cortex
ENSG00000270765	GAS2L2	17	q12	-0.65154	0.00713484	Brain_Spinal_cord_cervical_c-1
ENSG00000266826	CTD-2200P10.1	17	q22	2.68925	0.00716127	Testis
ENSG00000204961	PCDHA9	5	q31.3	-2.08242	0.0071653	Brain_Anterior_cingulate_cortex_BA24
ENSG00000080986	NDC80	18	p11.32	0.172302	0.00717127	Adipose_Subcutaneous
ENSG00000133958	UNC79	14	q32.12	-0.420786	0.00718555	Cells_EBV-transformed_lymphocytes
ENSG00000178537	SLC25A20	3	p21.31	2.68782	0.007192	Brain_Hypothalamus
ENSG00000277075	HIST1H2AE	6	p22.2	2.19044	0.00719996	Esophagus_Mucosa
ENSG00000198162	MAN1A2	1	p12	-0.422909	0.0072059	Brain_Frontal_Cortex_BA9
ENSG00000176909	MAMSTR	19	q13.33	1.2973	0.0072105	Brain_Hippocampus
ENSG00000234745	HLA-B	6	p21.33	-0.790071	0.00722752	Thyroid
ENSG00000182934	SRPRA	11	q24.2	-0.327772	0.0072312	Whole_Blood
ENSG00000265443	CTD-2349P21.6	17	q11.2	-0.0307298	0.00725492	Minor_Salivary_Gland
ENSG00000052841	TTC17	11	p12	-0.886804	0.00728144	Esophagus_Mucosa
ENSG00000155545	MIER3	5	q11.2	0.929443	0.00728219	Brain_Hippocampus
ENSG00000085733	CTTN	11	q13.3	-0.588871	0.00728454	Brain_Cerebellum
ENSG00000163939	PBRM1	3	p21.1	-0.512681	0.0072849	Thyroid
ENSG00000181004	BBS12	4	q27	-0.917827	0.00729795	Heart_Atrial_Appendage
ENSG00000166813	KIF7	15	q26.1	0.628693	0.00732555	Brain_Cortex
ENSG00000103064	SLC7A6	16	q22.1	1.68286	0.00732666	Brain_Substantia_nigra
ENSG00000110075	PPP6R3	11	q13.2	-0.177681	0.00734018	Skin_Sun_Exposed_Lower_leg
ENSG00000139842	CUL4A	13	q34	1.03953	0.00734956	Artery_Aorta
ENSG00000175970	UNC119B	12	q24.31	-1.91435	0.00735285	Brain_Nucleus_accumbens_basal_ganglia
ENSG00000276831	CTD-2105E13.16	19	q13.42	-2.22045e-16	0.007353	Testis
ENSG00000100625	SIX4	14	q23.1	-0.138208	0.0074065	Artery_Tibial
ENSG00000128272	ATF4	22	q13.1	2.62345	0.00740734	Esophagus_Mucosa
ENSG00000134262	AP4B1	1	p13.2	-0.592603	0.0074231	Whole_Blood
ENSG00000185532	PRKG1	10	q11.23	-0.406637	0.00743737	Kidney_Cortex
ENSG00000149577	SIDT2	11	q23.3	-2.04963	0.00744009	Artery_Aorta
ENSG00000168237	GLYCTK	3	p21.2	0.641899	0.00744499	Heart_Left_Ventricle
ENSG00000228426	RP11-402L1.11	10	q11.21	2.67379	0.0075	Testis
ENSG00000204568	MRPS18B	6	p21.33	-1.05141	0.0075116	Esophagus_Mucosa
ENSG00000259384	GH1	17	q23.3	-1.18441	0.00753684	Artery_Coronary
ENSG00000131469	RPL27	17	q21.31	-2.51538	0.00754297	Brain_Hippocampus
ENSG00000187838	PLSCR3	17	p13.1	1.36859	0.00756074	Cells_Cultured_fibroblasts
ENSG00000260895	RP11-554A11.7	11	q13.3	2.51292	0.00756251	Brain_Cerebellar_Hemisphere
ENSG00000156206	CFAP161	15	q25.1	0.280341	0.00757284	Heart_Left_Ventricle
ENSG00000235070	AC068138.1	2	q36.3	0.576108	0.00757442	Cells_Cultured_fibroblasts
ENSG00000204930	FAM221B	9	p13.3	1.05048	0.0075775	Brain_Hypothalamus
ENSG00000138111	MFSD13A	10	q24.32	2.47967	0.00757963	Brain_Frontal_Cortex_BA9
ENSG00000171132	PRKCE	2	p21	-0.599655	0.00758609	Muscle_Skeletal
ENSG00000130714	POMT1	9	q34.13	2.08028	0.00759387	Testis
ENSG00000159618	ADGRG5	16	q21	1.23952	0.00760869	Minor_Salivary_Gland
ENSG00000127483	HP1BP3	1	p36.12	-1.07578	0.00761916	Pancreas
ENSG00000136099	PCDH8	13	q14.3	0.0395717	0.00763157	Nerve_Tibial
ENSG00000110841	PPFIBP1	12	p11.23	-0.167217	0.00765031	Liver
ENSG00000273272	CTA-384D8.34	22	q13.33	-2.66556	0.007686	Cells_EBV-transformed_lymphocytes
ENSG00000206559	ZCWPW2	3	p24.1	1.54897	0.00771009	Brain_Caudate_basal_ganglia
ENSG00000125971	DYNLRB1	20	q11.22	-1.56207	0.00771503	Heart_Atrial_Appendage
ENSG00000137331	IER3	6	p21.33	0.525009	0.00772798	Brain_Spinal_cord_cervical_c-1
ENSG00000125810	CD93	20	p11.21	1.7908	0.00775355	Brain_Nucleus_accumbens_basal_ganglia
ENSG00000188976	NOC2L	1	p36.33	2.48438	0.0077904	Cells_EBV-transformed_lymphocytes
ENSG00000171953	ATPAF2	17	p11.2	2.24452	0.00784748	Brain_Hypothalamus
ENSG00000257682	RP11-314D7.3	12	q21.1	-2.65841	0.007851	Testis
ENSG00000163104	SMARCAD1	4	q22.3	-0.843758	0.00786274	Cells_Cultured_fibroblasts
ENSG00000092036	HAUS4	14	q11.2	2.60395	0.00786664	Brain_Anterior_cingulate_cortex_BA24
ENSG00000186529	CYP4F3	19	p13.12	-2.07492	0.00788097	Artery_Tibial
ENSG00000160791	CCR5	3	p21.31	-1.10946	0.00789346	Whole_Blood
ENSG00000269486	CTC-360G5.9	19	q13.2	0.724015	0.00789633	Kidney_Cortex
ENSG00000160799	CCDC12	3	p21.31	-1.58164	0.00790144	Adipose_Subcutaneous
ENSG00000072518	MARK2	11	q13.1	0.244566	0.00791157	Brain_Spinal_cord_cervical_c-1
ENSG00000174951	FUT1	19	q13.33	-2.4546	0.00794731	Brain_Nucleus_accumbens_basal_ganglia
ENSG00000168887	C2orf68	2	p11.2	-0.572956	0.00796942	Muscle_Skeletal
ENSG00000166225	FRS2	12	q15	-2.43681	0.00798197	Esophagus_Gastroesophageal_Junction
ENSG00000183145	RIPPLY3	21	q22.13	0.245412	0.00798866	Brain_Cerebellar_Hemisphere
ENSG00000178732	GP5	3	q29	2.39218	0.00799053	Pituitary
ENSG00000166987	MBD6	12	q13.3	-2.73088	0.00802693	Brain_Putamen_basal_ganglia
ENSG00000184897	H1FX	3	q21.3	-0.598887	0.00805736	Brain_Cerebellar_Hemisphere
ENSG00000205078	SYCE1L	16	q23.1	2.98574	0.00806006	Adipose_Subcutaneous
ENSG00000186185	KIF18B	17	q21.31	-1.25462	0.00807808	Brain_Substantia_nigra
ENSG00000228727	SAPCD1	6	p21.33	-0.123706	0.00807905	Nerve_Tibial
ENSG00000275580	RP11-295H24.4	15	q21.2	0.233474	0.00808773	Skin_Not_Sun_Exposed_Suprapubic
ENSG00000196628	TCF4	18	q21.2	-0.0680922	0.00809392	Heart_Atrial_Appendage
ENSG00000166856	GPR182	12	q13.3	2.34366	0.00809805	Testis
ENSG00000255384	RP11-770J1.4	11	q23.3	2.64587	0.008148	Brain_Cerebellar_Hemisphere
ENSG00000221947	XKR9	8	q13.3	2.59334	0.00815159	Brain_Cerebellum
ENSG00000179021	C3orf38	3	p11.1	-2.59601	0.00817974	Artery_Aorta
ENSG00000110367	DDX6	11	q23.3	0.407548	0.00818656	Cells_Cultured_fibroblasts
ENSG00000134982	APC	5	q22.2	-0.392215	0.00820658	Adrenal_Gland
ENSG00000273098	RP11-488L1.1	17	p12	-2.64242	0.00823162	Testis
ENSG00000177963	RIC8A	11	p15.5	-0.760606	0.00823753	Esophagus_Muscularis
ENSG00000164535	DAGLB	7	p22.1	0.599434	0.00824375	Kidney_Cortex
ENSG00000141867	BRD4	19	p13.12	-2.38017	0.00824943	Adrenal_Gland
ENSG00000161981	SNRNP25	16	p13.3	-1.51319	0.00825138	Brain_Nucleus_accumbens_basal_ganglia
ENSG00000087253	LPCAT2	16	q12.2	0.0570317	0.00825142	Heart_Left_Ventricle
ENSG00000140319	SRP14	15	q15.1	-1.85737	0.00829802	Cells_Cultured_fibroblasts
ENSG00000144746	ARL6IP5	3	p14.1	2.36737	0.00830225	Small_Intestine_Terminal_Ileum
ENSG00000187955	COL14A1	8	q24.12	-0.759111	0.00830577	Brain_Nucleus_accumbens_basal_ganglia
ENSG00000213398	LCAT	16	q22.1	-1.63863	0.00830718	Brain_Frontal_Cortex_BA9
ENSG00000196611	MMP1	11	q22.2	-1.0575	0.00831612	Esophagus_Gastroesophageal_Junction
ENSG00000176731	C8orf59	8	q21.2	0.995268	0.00833262	Artery_Aorta
ENSG00000260884	AC009120.5	16	q23.1	0.854225	0.00833279	Whole_Blood
ENSG00000213639	PPP1CB	2	p23.2	2.33408	0.00834787	Esophagus_Muscularis
ENSG00000152520	PAN3	13	q12.2	-0.688323	0.00835747	Brain_Substantia_nigra
ENSG00000070444	MNT	17	p13.3	-1.7887	0.00835818	Artery_Tibial
ENSG00000277972	CISD3	17	q12	-1.35672	0.00837727	Stomach
ENSG00000136110	CNMD	13	q14.3	-0.0049326	0.00839504	Pituitary
ENSG00000151224	MAT1A	10	q22.3	-1.81421	0.00840239	Artery_Aorta
ENSG00000235366	LINC01055	13	q14.13	-0.320188	0.00840666	Adipose_Subcutaneous
ENSG00000100605	ITPK1	14	q32.12	-0.363986	0.00841472	Lung
ENSG00000179348	GATA2	3	q21.3	-1.84747	0.00842675	Adipose_Subcutaneous
ENSG00000164182	NDUFAF2	5	q12.1	0.165102	0.00843117	Brain_Cerebellar_Hemisphere
ENSG00000131149	GSE1	16	q24.1	0.736071	0.00843205	Esophagus_Mucosa
ENSG00000118960	HS1BP3	2	p24.1	0.886843	0.0084369	Artery_Coronary
ENSG00000137337	MDC1	6	p21.33	-0.0231285	0.00844341	Colon_Sigmoid
ENSG00000175354	PTPN2	18	p11.21	0.969957	0.00846461	Colon_Sigmoid
ENSG00000204687	MAS1L	6	p22.1	0.443218	0.00847025	Adipose_Visceral_Omentum
ENSG00000133740	E2F5	8	q21.2	0.440606	0.0084982	Brain_Frontal_Cortex_BA9
ENSG00000276600	RAB7B	1	q32.1	-2.46762	0.00850196	Brain_Caudate_basal_ganglia
ENSG00000171522	PTGER4	5	p13.1	0.323005	0.00851469	Muscle_Skeletal
ENSG00000164743	C8orf48	8	p22	-0.285759	0.00852404	Spleen
ENSG00000173457	PPP1R14B	11	q13.1	2.42255	0.0085334	Artery_Coronary
ENSG00000184454	NCMAP	1	p36.11	-1.40744	0.00855076	Skin_Sun_Exposed_Lower_leg
ENSG00000090863	GLG1	16	q23.1	-0.124754	0.00855164	Minor_Salivary_Gland
ENSG00000142619	PADI3	1	p36.13	0.239801	0.00855399	Esophagus_Mucosa
ENSG00000144063	MALL	2	q13	-1.42456	0.00857759	Lung
ENSG00000204677	FAM153C	5	q35.3	0.844585	0.00858995	Muscle_Skeletal
ENSG00000152705	CATSPER3	5	q31.1	2.62795	0.00859	Brain_Hippocampus
ENSG00000181656	GPR88	1	p21.2	-1.30212	0.00860122	Esophagus_Muscularis
ENSG00000180336	MEIOC	17	q21.31	1.10101	0.00860723	Artery_Tibial
ENSG00000260876	LINC01229	16	q23.2	-0.399822	0.0086332	Stomach
ENSG00000181652	ATG9B	7	q36.1	0.319995	0.00864659	Esophagus_Muscularis
ENSG00000228573	RP11-279N8.1	13	q14.2	-2.62484	0.008669	Testis
ENSG00000260388	LINC00562	13	q14.2	0.458401	0.0086749	Thyroid
ENSG00000162512	SDC3	1	p35.2	-0.0347389	0.00870118	Brain_Frontal_Cortex_BA9
ENSG00000167695	FAM57A	17	p13.3	-0.902583	0.00870878	Small_Intestine_Terminal_Ileum
ENSG00000267789	CTD-2526M8.3	18	q21.31	2.62189	0.0087443	Testis
ENSG00000267060	PTGES3L	17	q21.31	1.24036	0.00878565	Brain_Anterior_cingulate_cortex_BA24
ENSG00000126860	EVI2A	17	q11.2	2.58984	0.00884575	Skin_Sun_Exposed_Lower_leg
ENSG00000197713	RPE	2	q34	1.28188	0.00889443	Brain_Hippocampus
ENSG00000112299	VNN1	6	q23.2	-0.239329	0.00889557	Liver
ENSG00000073712	FERMT2	14	q22.1	-0.131308	0.00890228	Brain_Amygdala
ENSG00000079335	CDC14A	1	p21.2	-2.31688	0.0089033	Whole_Blood
ENSG00000108587	GOSR1	17	q11.2	2.98663	0.00893713	Brain_Cerebellar_Hemisphere
ENSG00000144354	CDCA7	2	q31.1	1.11586	0.0089396	Spleen
ENSG00000251293	CTC-552D5.1	5	q23.1	2.61384	0.008953	Brain_Caudate_basal_ganglia
ENSG00000137960	GIPC2	1	p31.1	0.680708	0.00895596	Spleen
ENSG00000187260	WDR86	7	q36.1	0.661433	0.00898126	Brain_Cerebellar_Hemisphere
ENSG00000131951	LRRC9	14	q23.1	-1.05176	0.0089824	Pituitary
ENSG00000173947	PIFO	1	p13.2	-0.335739	0.00899035	Brain_Hypothalamus
ENSG00000157927	RADIL	7	p22.1	0.174326	0.00899685	Brain_Hippocampus
ENSG00000179583	CIITA	16	p13.13	-0.467189	0.00902032	Nerve_Tibial
ENSG00000168925	CTRB1	16	q23.1	0.573204	0.00903041	Brain_Putamen_basal_ganglia
ENSG00000263812	LINC00908	18	q23	-0.471479	0.00904652	Nerve_Tibial
ENSG00000143867	OSR1	2	p24.1	-1.92207	0.00906435	Muscle_Skeletal
ENSG00000137770	CTDSPL2	15	q15.3	2.59144	0.00908658	Brain_Cerebellar_Hemisphere
ENSG00000188234	AGAP4	10	q11.22	0.215052	0.00910278	Brain_Frontal_Cortex_BA9
ENSG00000166736	HTR3A	11	q23.2	0.563345	0.00910404	Brain_Nucleus_accumbens_basal_ganglia
ENSG00000213760	ATP6V1G2	6	p21.33	0.864106	0.00912961	Brain_Hypothalamus
ENSG00000113504	SLC12A7	5	p15.33	0.436789	0.0091341	Heart_Atrial_Appendage
ENSG00000167642	SPINT2	19	q13.2	-0.918069	0.00914096	Prostate
ENSG00000228696	ARL17B	17	q21.31	-0.867561	0.00916158	Brain_Cerebellar_Hemisphere
ENSG00000159423	ALDH4A1	1	p36.13	0.283339	0.00916741	Minor_Salivary_Gland
ENSG00000125686	MED1	17	q12	2.6601	0.00918344	Spleen
ENSG00000114302	PRKAR2A	3	p21.31	-1.92197	0.00918371	Whole_Blood
ENSG00000168906	MAT2A	2	p11.2	0.55161	0.00920772	Artery_Aorta
ENSG00000064547	LPAR2	19	p13.11	-2.69735	0.00921291	Brain_Hippocampus
ENSG00000100151	PICK1	22	q13.1	-1.25772	0.00922227	Pancreas
ENSG00000131669	NINJ1	9	q22.31	1.80073	0.00922828	Testis
ENSG00000237664	LINC00316	21	q22.3	2.07046	0.00926381	Thyroid
ENSG00000005812	FBXL3	13	q22.3	0.0938765	0.00926516	Minor_Salivary_Gland
ENSG00000122787	AKR1D1	7	q33	1.44284	0.0092667	Adrenal_Gland
ENSG00000126231	PROZ	13	q34	-2.24098	0.00931376	Heart_Left_Ventricle
ENSG00000260003	RP11-279O17.2	16	p13.2	2.60001	0.009322	Testis
ENSG00000109452	INPP4B	4	q31.21	-0.0479402	0.00933144	Muscle_Skeletal
ENSG00000109323	MANBA	4	q24	0.0613874	0.00933346	Brain_Hippocampus
ENSG00000114993	RTKN	2	p13.1	-0.593939	0.00935673	Muscle_Skeletal
ENSG00000188729	OSTN	3	q28	2.00984	0.00936506	Prostate
ENSG00000196730	DAPK1	9	q21.33	-0.3729	0.00936774	Nerve_Tibial
ENSG00000175826	CTDNEP1	17	p13.1	2.42035	0.00940223	Kidney_Cortex
ENSG00000275720	CTB-75G16.3	17	q12	-1.99768	0.00940427	Artery_Tibial
ENSG00000141744	PNMT	17	q12	0.179359	0.00940697	Pancreas
ENSG00000129757	CDKN1C	11	p15.4	-0.753197	0.00944308	Brain_Frontal_Cortex_BA9
ENSG00000089225	TBX5	12	q24.21	-0.453079	0.00945208	Artery_Aorta
ENSG00000197177	ADGRA1	10	q26.3	0.158416	0.00945455	Brain_Amygdala
ENSG00000256124	LINC01152	17	q24.3	-1.22116	0.00946138	Brain_Cerebellar_Hemisphere
ENSG00000176890	TYMS	18	p11.32	0.825741	0.00946613	Brain_Nucleus_accumbens_basal_ganglia
ENSG00000116133	DHCR24	1	p32.3	0.908726	0.00946795	Cells_EBV-transformed_lymphocytes
ENSG00000158406	HIST1H4H	6	p22.2	1.04618	0.00946802	Brain_Hypothalamus
ENSG00000125257	ABCC4	13	q32.1	0.970496	0.00947108	Artery_Coronary
ENSG00000005381	MPO	17	q22	0.832204	0.00948093	Brain_Cerebellar_Hemisphere
ENSG00000119718	EIF2B2	14	q24.3	2.56682	0.00948851	Pancreas
ENSG00000134461	ANKRD16	10	p15.1	-1.77907	0.00950786	Brain_Cerebellar_Hemisphere
ENSG00000198756	COLGALT2	1	q25.3	1.44718	0.00951546	Testis
ENSG00000100068	LRP5L	22	q11.23	-0.0377272	0.00954331	Brain_Hypothalamus
ENSG00000100266	PACSIN2	22	q13.2	-1.44924	0.00954697	Artery_Aorta
ENSG00000136147	PHF11	13	q14.2	-0.0235709	0.00956799	Spleen
ENSG00000259774	RP11-182J1.13	15	q25.2	2.5846	0.00958272	Esophagus_Gastroesophageal_Junction
ENSG00000251259	AC004069.2	4	q24	-0.842753	0.00958539	Thyroid
ENSG00000154133	ROBO4	11	q24.2	-1.01809	0.00958994	Brain_Hypothalamus
ENSG00000107679	PLEKHA1	10	q26.13	-0.250621	0.00961561	Testis
ENSG00000010322	NISCH	3	p21.1	2.73884	0.00961867	Brain_Caudate_basal_ganglia
ENSG00000100433	KCNK10	14	q31.3	-0.948816	0.00963545	Brain_Caudate_basal_ganglia
ENSG00000163116	STPG2	4	q23	1.78689	0.00963634	Brain_Hypothalamus
ENSG00000049089	COL9A2	1	p34.2	-0.395638	0.00963802	Brain_Putamen_basal_ganglia
ENSG00000136141	LRCH1	13	q14.13	-1.90455	0.00968035	Artery_Aorta
ENSG00000204498	NFKBIL1	6	p21.33	-0.11948	0.00969179	Cells_Cultured_fibroblasts
ENSG00000150907	FOXO1	13	q14.11	0.750875	0.00971816	Brain_Cerebellum
ENSG00000064313	TAF2	8	q24.12	0.940613	0.00972182	Artery_Aorta
ENSG00000117408	IPO13	1	p34.1	-0.429606	0.00972496	Whole_Blood
ENSG00000189120	SP6	17	q21.32	0.0845318	0.00973313	Skin_Not_Sun_Exposed_Suprapubic
ENSG00000141556	TBCD	17	q25.3	1.87776	0.00974633	Brain_Cortex
ENSG00000197136	PCNX3	11	q13.1	1.69266	0.00976679	Colon_Sigmoid
ENSG00000143811	PYCR2	1	q42.12	-0.0617687	0.00981166	Colon_Sigmoid
ENSG00000172818	OVOL1	11	q13.1	-0.779576	0.00983282	Cells_EBV-transformed_lymphocytes
ENSG00000123095	BHLHE41	12	p12.1	0.705013	0.00983377	Cells_Cultured_fibroblasts
ENSG00000179168	GGN	19	q13.2	-0.880826	0.00984923	Adipose_Subcutaneous
ENSG00000188825	LINC00910	17	q21.31	0.0613131	0.00985391	Testis
ENSG00000170075	GPR37L1	1	q32.1	0.251438	0.00987076	Liver
ENSG00000123096	SSPN	12	p12.1	-1.35462	0.00987942	Colon_Transverse
ENSG00000278611	CTC-543D15.8	19	p13.2	1.68701	0.00994598	Testis
ENSG00000125945	ZNF436	1	p36.12	-1.9252	0.00995061	Esophagus_Mucosa
ENSG00000079819	EPB41L2	6	q23.2	0.348892	0.00996922	Colon_Transverse
ENSG00000133114	GPALPP1	13	q14.12	-0.517986	0.00997179	Heart_Left_Ventricle
ENSG00000122490	PQLC1	18	q23	0.439042	0.0100492	Brain_Putamen_basal_ganglia
ENSG00000138363	ATIC	2	q35	-2.44564	0.010087	Pancreas
ENSG00000272994	RP11-332H14.2	2	q12.2	1.44688	0.0101415	Artery_Tibial
ENSG00000105538	RASIP1	19	q13.33	2.14272	0.0101521	Minor_Salivary_Gland
ENSG00000175105	ZNF654	3	p11.1	2.01053	0.0101744	Cells_Cultured_fibroblasts
ENSG00000197857	ZNF44	19	p13.2	0.75019	0.0101769	Skin_Sun_Exposed_Lower_leg
ENSG00000227683	RP11-445N18.5	10	q11.21	-1.83826	0.010182	Esophagus_Mucosa
ENSG00000144642	RBMS3	3	p24.1	2.3827	0.0101858	Brain_Cortex
ENSG00000175197	DDIT3	12	q13.3	-2.70288	0.0101896	Artery_Tibial
ENSG00000114423	CBLB	3	q13.11	-1.49201	0.0101957	Adipose_Visceral_Omentum
ENSG00000129521	EGLN3	14	q13.1	0.0123657	0.0102132	Skin_Sun_Exposed_Lower_leg
ENSG00000169604	ANTXR1	2	p13.3	0.243689	0.0102239	Artery_Aorta
ENSG00000137571	SLCO5A1	8	q13.3	-0.245369	0.0102378	Artery_Tibial
ENSG00000153107	ANAPC1	2	q13	0.686341	0.010238	Spleen
ENSG00000108953	YWHAE	17	p13.3	-1.7258	0.0102556	Brain_Cerebellar_Hemisphere
ENSG00000124762	CDKN1A	6	p21.2	0.158126	0.0102574	Heart_Left_Ventricle
ENSG00000135862	LAMC1	1	q25.3	-0.620844	0.0102636	Colon_Sigmoid
ENSG00000179715	PCED1B	12	q13.11	-0.846065	0.0102922	Skin_Sun_Exposed_Lower_leg
ENSG00000247363	RP11-637A17.2	12	q15	0.735088	0.0103	Testis
ENSG00000166165	CKB	14	q32.33	-0.161846	0.0103036	Brain_Anterior_cingulate_cortex_BA24
ENSG00000204580	DDR1	6	p21.33	-0.570721	0.010309	Muscle_Skeletal
ENSG00000139734	DIAPH3	13	q21.2	-0.0449086	0.01034	Brain_Hippocampus
ENSG00000176049	JAKMIP2	5	q32	-1.05805	0.0103646	Brain_Anterior_cingulate_cortex_BA24
ENSG00000101282	RSPO4	20	p13	1.7417	0.0103837	Liver
ENSG00000154727	GABPA	21	q21.3	-0.147329	0.0103852	Brain_Putamen_basal_ganglia
ENSG00000138092	CENPO	2	p23.3	0.396187	0.0104016	Brain_Cerebellar_Hemisphere
ENSG00000275236	AC009120.11	16	q23.1	-1.31054	0.0104048	Brain_Cortex
ENSG00000077782	FGFR1	8	p11.23	-2.40294	0.0104078	Lung
ENSG00000110583	NAA40	11	q13.1	-2.01301	0.0104175	Artery_Aorta
ENSG00000205336	ADGRG1	16	q21	0.214002	0.0104202	Adipose_Subcutaneous
ENSG00000140374	ETFA	15	q24.3	-0.00211856	0.0104301	Brain_Cerebellar_Hemisphere
ENSG00000127533	F2RL3	19	p13.11	-0.397928	0.0104325	Adrenal_Gland
ENSG00000100156	SLC16A8	22	q13.1	-1.46408	0.0104354	Brain_Spinal_cord_cervical_c-1
ENSG00000236481	LINC02195	16	p12.1	1.35734	0.0104387	Thyroid
ENSG00000277602	AC005363.11	16	p13.3	2.56024	0.01046	Brain_Cerebellum
ENSG00000149196	HIKESHI	11	q14.2	-1.01575	0.0104974	Cells_EBV-transformed_lymphocytes
ENSG00000015475	BID	22	q11.21	-1.19104	0.0104992	Skin_Sun_Exposed_Lower_leg
ENSG00000274444	RP11-128A17.2	15	q14	-1.11523	0.0105084	Stomach
ENSG00000184730	APOBR	16	p12.1	0.855428	0.010511	Small_Intestine_Terminal_Ileum
ENSG00000090339	ICAM1	19	p13.2	1.25874	0.0105226	Colon_Transverse
ENSG00000261600	RP11-575H3.1	2	p11.2	0.700515	0.0105545	Kidney_Cortex
ENSG00000253308	RP1-170O19.17	7	p15.2	0.846882	0.0105585	Prostate
ENSG00000152700	SAR1B	5	q31.1	-2.47715	0.0106483	Lung
ENSG00000160753	RUSC1	1	q22	0.252133	0.010652	Heart_Left_Ventricle
ENSG00000100304	TTLL12	22	q13.2	1.68759	0.0106661	Testis
ENSG00000177302	TOP3A	17	p11.2	1.42923	0.0106809	Brain_Cerebellum
ENSG00000250903	GMDS-AS1	6	p25.3	-1.19128	0.0106817	Heart_Atrial_Appendage
ENSG00000140650	PMM2	16	p13.2	2.32194	0.0106931	Artery_Tibial
ENSG00000205899	BHLHA9	17	p13.3	2.55235	0.0107	Brain_Frontal_Cortex_BA9
ENSG00000164251	F2RL1	5	q13.3	-0.748022	0.0107132	Skin_Not_Sun_Exposed_Suprapubic
ENSG00000272308	RP11-231G3.1	5	q12.1	1.85384	0.0107158	Nerve_Tibial
ENSG00000180660	MAB21L1	13	q13.3	0.600327	0.0107509	Cells_Cultured_fibroblasts
ENSG00000100030	MAPK1	22	q11.22	1.18348	0.0108257	Pituitary
ENSG00000164855	TMEM184A	7	p22.3	-0.936971	0.0108464	Esophagus_Muscularis
ENSG00000108387	2023-09-04	17	q22	-0.280322	0.0108504	Stomach
ENSG00000237471	AC073115.6	7	p12.3	0.749099	0.0108585	Testis
ENSG00000169955	ZNF747	16	p11.2	-1.76007	0.0108717	Adrenal_Gland
ENSG00000167641	PPP1R14A	19	q13.2	1.9887	0.0108752	Nerve_Tibial
ENSG00000164292	RHOBTB3	5	q15	0.354989	0.0108868	Esophagus_Gastroesophageal_Junction
ENSG00000271334	LINC02104	5	p13.1	2.51856	0.0108934	Brain_Amygdala
ENSG00000008256	CYTH3	7	p22.1	1.1794	0.0109039	Esophagus_Muscularis
ENSG00000132437	DDC	7	p12.1	0.441223	0.0109649	Pancreas
ENSG00000126005	MMP24-AS1	20	q11.22	2.51365	0.0109831	Pituitary
ENSG00000174903	RAB1B	11	q13.2	0.219312	0.0110116	Adrenal_Gland
ENSG00000269994	RP11-276H19.2	9	q21.33	-0.230644	0.0110506	Brain_Frontal_Cortex_BA9
ENSG00000205352	PRR13	12	q13.13	-1.87195	0.0110644	Brain_Putamen_basal_ganglia
ENSG00000212657	KRTAP16-1	17	q21.2	0.567712	0.0110696	Brain_Cerebellar_Hemisphere
ENSG00000248893	FAM138E	15	q26.3	-2.54048	0.01107	Testis
ENSG00000228140	RP3-467K16.4	1	p36.21	-0.0977402	0.0111663	Brain_Caudate_basal_ganglia
ENSG00000153071	DAB2	5	p13.1	0.285532	0.01119	Pancreas
ENSG00000170291	ELP5	17	p13.1	-2.40805	0.0111921	Brain_Hypothalamus
ENSG00000253227	RP11-383J24.1	8	q24.13	0.471244	0.011234	Muscle_Skeletal
ENSG00000174343	CHRNA9	4	p14	-0.293218	0.0112492	Pituitary
ENSG00000250971	RP11-696F12.1	4	q35.2	-0.646449	0.0112627	Artery_Coronary
ENSG00000157856	DRC1	2	p23.3	-1.06845	0.0112764	Prostate
ENSG00000196498	NCOR2	12	q24.31	0.790869	0.0112797	Cells_Cultured_fibroblasts
ENSG00000197279	ZNF165	6	p22.1	1.0098	0.0112924	Stomach
ENSG00000277186	RP13-554M15.8	12	q24.33	-0.350679	0.0112999	Testis
ENSG00000005187	ACSM3	16	p12.3	0.0140649	0.0113042	Testis
ENSG00000178295	GEN1	2	p24.2	-1.72664	0.0113127	Whole_Blood
ENSG00000135974	C2orf49	2	q12.2	-1.28143	0.011317	Brain_Caudate_basal_ganglia
ENSG00000182901	RGS7	1	q43	-0.481605	0.0113409	Skin_Not_Sun_Exposed_Suprapubic
ENSG00000185306	C12orf56	12	q14.2	0.956923	0.0113654	Testis
ENSG00000172932	ANKRD13D	11	q13.2	-1.09845	0.0114113	Brain_Cortex
ENSG00000248727	LINC01948	5	q11.2	0.347392	0.0114418	Skin_Not_Sun_Exposed_Suprapubic
ENSG00000196666	FAM180B	11	p11.2	0.896801	0.0114432	Thyroid
ENSG00000183735	TBK1	12	q14.2	-2.3218	0.0114476	Prostate
ENSG00000106628	POLD2	7	p13	-1.67349	0.0114519	Spleen
ENSG00000204304	PBX2	6	p21.32	1.63722	0.0114721	Whole_Blood
ENSG00000185252	ZNF74	22	q11.21	0.232923	0.0114729	Brain_Nucleus_accumbens_basal_ganglia
ENSG00000148175	STOM	9	q33.2	0.678729	0.0114806	Artery_Aorta
ENSG00000166924	NYAP1	7	q22.1	0.132941	0.0115012	Artery_Coronary
ENSG00000254470	AP5B1	11	q13.1	-1.52832	0.0115135	Prostate
ENSG00000099364	FBXL19	16	p11.2	1.73758	0.0115405	Testis
ENSG00000088727	KIF9	3	p21.31	2.27608	0.0115783	Minor_Salivary_Gland
ENSG00000245532	NEAT1	11	q13.1	-2.50457	0.0115913	Minor_Salivary_Gland
ENSG00000108469	RECQL5	17	q25.1	1.19281	0.0116625	Testis
ENSG00000255858	RP11-612B6.1	12	p11.23	2.5221	0.0116655	Testis
ENSG00000186648	CARMIL3	14	q11.2	-0.0513347	0.0116941	Brain_Caudate_basal_ganglia
ENSG00000172046	USP19	3	p21.31	-1.42391	0.0117079	Artery_Aorta
ENSG00000184347	SLIT3	5	q35.1	-0.244753	0.0117237	Artery_Tibial
ENSG00000164631	ZNF12	7	p22.1	1.11301	0.0117453	Colon_Sigmoid
ENSG00000088812	ATRN	20	p13	0.192965	0.0117532	Esophagus_Mucosa
ENSG00000076201	PTPN23	3	p21.31	2.51838	0.0117862	Colon_Sigmoid
ENSG00000177464	GPR4	19	q13.32	0.829153	0.0118041	Skin_Not_Sun_Exposed_Suprapubic
ENSG00000105516	DBP	19	q13.33	-0.723898	0.0118207	Cells_Cultured_fibroblasts
ENSG00000145248	SLC10A4	4	p11	2.18594	0.0118449	Testis
ENSG00000261997	RP11-212I21.4	16	q12.2	-2.34552	0.0118732	Skin_Sun_Exposed_Lower_leg
ENSG00000121064	SCPEP1	17	q22	-0.162554	0.0118864	Brain_Hippocampus
ENSG00000179593	ALOX15B	17	p13.1	0.00520016	0.0119009	Adipose_Subcutaneous
ENSG00000168273	SMIM4	3	p21.1	0.491503	0.0119201	Heart_Left_Ventricle
ENSG00000213218	CSH2	17	q23.3	-1.55495	0.0119242	Testis
ENSG00000178467	P4HTM	3	p21.31	-1.15313	0.011927	Adrenal_Gland
ENSG00000042445	RETSAT	2	p11.2	-1.82362	0.0119292	Brain_Frontal_Cortex_BA9
ENSG00000239774	RP11-496B10.3	3	q26.33	-1.67496	0.01199	Adrenal_Gland
ENSG00000136235	GPNMB	7	p15.3	-2.41421	0.0120214	Brain_Hippocampus
ENSG00000277654	RP11-255M2.3	15	q26.2	-1.68392	0.0121261	Adipose_Subcutaneous
ENSG00000251567	RP11-775H9.2	4	q28.3	2.50834	0.01213	Testis
ENSG00000198752	CDC42BPB	14	q32.32	1.23508	0.01214	Adipose_Visceral_Omentum
ENSG00000125734	GPR108	19	p13.3	1.16221	0.0121416	Whole_Blood
ENSG00000113068	PFDN1	5	q31.3	0.613792	0.0121465	Small_Intestine_Terminal_Ileum
ENSG00000204186	ZDBF2	2	q33.3	-0.905393	0.0121544	Nerve_Tibial
ENSG00000028310	BRD9	5	p15.33	-2.19816	0.0121721	Brain_Caudate_basal_ganglia
ENSG00000181789	COPG1	3	q21.3	1.9236	0.0121839	Kidney_Cortex
ENSG00000165682	CLEC1B	12	p13.2	-1.04323	0.0121913	Spleen
ENSG00000187566	NHLRC1	6	p22.3	-2.54345	0.012207	Artery_Tibial
ENSG00000224790	AP000704.5	21	q22.13	2.61211	0.0122232	Artery_Aorta
ENSG00000226281	RP1-80N2.2	6	p25.1	2.43007	0.0122406	Colon_Transverse
ENSG00000177051	FBXO46	19	q13.32	-1.02655	0.0122458	Esophagus_Gastroesophageal_Junction
ENSG00000241131	LINC02032	3	q24	2.5049	0.0122486	Testis
ENSG00000136816	TOR1B	9	q34.11	1.66801	0.0122499	Brain_Hippocampus
ENSG00000205726	ITSN1	21	q22.11	0.458417	0.0122765	Artery_Tibial
ENSG00000186792	HYAL3	3	p21.31	-2.44245	0.0122911	Muscle_Skeletal
ENSG00000164877	MICALL2	7	p22.3	0.231112	0.0122939	Adrenal_Gland
ENSG00000167258	CDK12	17	q12	-2.51078	0.0123472	Skin_Not_Sun_Exposed_Suprapubic
ENSG00000125503	PPP1R12C	19	q13.42	-0.0756578	0.012369	Brain_Frontal_Cortex_BA9
ENSG00000244045	TMEM199	17	q11.2	-2.73436	0.0123867	Heart_Atrial_Appendage
ENSG00000234689	LINC00444	13	q14.2	-2.49941	0.01244	Testis
ENSG00000176732	PFN4	2	p23.3	-0.376854	0.0124524	Testis
ENSG00000165417	GTF2A1	14	q31.1	-2.30861	0.0124715	Adipose_Visceral_Omentum
ENSG00000136297	MMD2	7	p22.1	1.01387	0.0124784	Testis
ENSG00000139921	TMX1	14	q22.1	2.15883	0.0124898	Brain_Hippocampus
ENSG00000099889	ARVCF	22	q11.21	1.11515	0.0124957	Prostate
ENSG00000162877	PM20D1	1	q32.1	2.70747	0.012502	Brain_Anterior_cingulate_cortex_BA24
ENSG00000159289	GOLGA6A	15	q24.1	2.49742	0.01251	Testis
ENSG00000169131	ZNF354A	5	q35.3	-0.33148	0.0125564	Cells_Cultured_fibroblasts
ENSG00000228414	LINC01185	2	p16.1	2.49601	0.01256	Brain_Nucleus_accumbens_basal_ganglia
ENSG00000155026	RSPH10B	7	p22.1	0.312058	0.012573	Brain_Hypothalamus
ENSG00000076706	MCAM	11	q23.3	-0.553037	0.0125742	Brain_Frontal_Cortex_BA9
ENSG00000260171	RP11-95H11.1	2	q33.3	-0.831814	0.01258	Brain_Caudate_basal_ganglia
ENSG00000120889	TNFRSF10B	8	p21.3	-1.25353	0.0125872	Cells_Cultured_fibroblasts
ENSG00000273841	TAF9	5	q13.2	-2.93131	0.0126101	Adrenal_Gland
ENSG00000118514	ALDH8A1	6	q23.3	-2.36836	0.0126233	Whole_Blood
ENSG00000102547	CAB39L	13	q14.2	-1.27425	0.0126274	Brain_Hypothalamus
ENSG00000234810	RP11-90C4.1	1	p32.3	0.723837	0.0126414	Cells_Cultured_fibroblasts
ENSG00000231439	WASIR2	16	p13.3	2.45201	0.0126425	Brain_Hippocampus
ENSG00000254427	RP11-430H10.1	11	p11.2	-1.00452	0.0126552	Brain_Spinal_cord_cervical_c-1
ENSG00000112787	FBRSL1	12	q24.33	0.745386	0.0126565	Adipose_Visceral_Omentum
ENSG00000183840	GPR39	2	q21.2	0.100292	0.0126757	Artery_Tibial
ENSG00000220161	LINC02076	17	p11.2	-1.07382	0.0126867	Colon_Sigmoid
ENSG00000179097	HTR1F	3	p11.2	-1.82857	0.0126887	Brain_Nucleus_accumbens_basal_ganglia
ENSG00000162105	SHANK2	11	q13.4	-1.38097	0.012707	Minor_Salivary_Gland
ENSG00000179698	WDR97	8	q24.3	0.0520803	0.0127143	Muscle_Skeletal
ENSG00000176994	SMCR8	17	p11.2	0.653656	0.0127501	Skin_Sun_Exposed_Lower_leg
ENSG00000182885	ADGRG3	16	q21	0.300724	0.0127693	Brain_Substantia_nigra
ENSG00000137812	KNL1	15	q15.1	1.51236	0.0127936	Adipose_Visceral_Omentum
ENSG00000051180	RAD51	15	q15.1	0.249164	0.0128039	Liver
ENSG00000111796	KLRB1	12	p13.31	0.200371	0.0128422	Brain_Cortex
ENSG00000136463	TACO1	17	q23.3	0.36836	0.0128443	Heart_Left_Ventricle
ENSG00000170473	PYM1	12	q13.2	0.49758	0.01285	Cells_EBV-transformed_lymphocytes
ENSG00000232265	XXyac-YX155B6.5	1	q21.2	-2.65117	0.0128726	Brain_Cerebellar_Hemisphere
ENSG00000150045	KLRF1	12	p13.31	0.324064	0.0128749	Colon_Transverse
ENSG00000152942	RAD17	5	q13.2	-0.300272	0.0129068	Adrenal_Gland
ENSG00000157193	LRP8	1	p32.3	0.67465	0.0129679	Artery_Aorta
ENSG00000229117	RPL41	12	q13.2	0.316984	0.0129822	Adrenal_Gland
ENSG00000106829	TLE4	9	q21.31	-0.102514	0.0131087	Whole_Blood
ENSG00000172927	MYEOV	11	q13.3	-0.249868	0.0131412	Testis
ENSG00000136828	RALGPS1	9	q33.3	-0.51298	0.0131506	Whole_Blood
ENSG00000182359	KBTBD3	11	q22.3	1.88392	0.0131537	Adipose_Visceral_Omentum
ENSG00000166963	MAP1A	15	q15.3	-2.11944	0.0131982	Liver
ENSG00000160741	CRTC2	1	q21.3	-1.57688	0.0132137	Artery_Coronary
ENSG00000178252	WDR6	3	p21.31	2.55393	0.013253	Pituitary
ENSG00000226742	HSBP1L1	18	q23	-1.09371	0.0132655	Lung
ENSG00000167100	SAMD14	17	q21.33	-2.05934	0.0132855	Artery_Tibial
ENSG00000139714	MORN3	12	q24.31	-1.14378	0.0133221	Skin_Sun_Exposed_Lower_leg
ENSG00000261039	RP11-417E7.2	6	q27	0.444508	0.0133569	Adipose_Visceral_Omentum
ENSG00000175857	GAPT	5	q11.2	0.891197	0.0133728	Cells_EBV-transformed_lymphocytes
ENSG00000102981	PARD6A	16	q22.1	1.13358	0.0133861	Thyroid
ENSG00000134049	IER3IP1	18	q21.1	-1.38712	0.0134219	Artery_Coronary
ENSG00000171681	ATF7IP	12	p13.1	-2.76249	0.0134338	Artery_Aorta
ENSG00000096093	EFHC1	6	p12.2	0.0601186	0.0134355	Heart_Left_Ventricle
ENSG00000118640	VAMP8	2	p11.2	-0.073969	0.0134482	Adrenal_Gland
ENSG00000178057	NDUFAF3	3	p21.31	-0.658424	0.0134893	Heart_Atrial_Appendage
ENSG00000095015	MAP3K1	5	q11.2	2.62147	0.0135295	Spleen
ENSG00000002822	MAD1L1	7	p22.3	-0.958056	0.0135511	Artery_Tibial
ENSG00000100124	ANKRD54	22	q13.1	1.76683	0.0135562	Brain_Nucleus_accumbens_basal_ganglia
ENSG00000159461	AMFR	16	q13	0.306837	0.0135641	Kidney_Cortex
ENSG00000231704	AC004895.4	7	p22.1	-1.52673	0.0135851	Thyroid
ENSG00000130203	APOE	19	q13.32	0.210493	0.0135961	Minor_Salivary_Gland
ENSG00000178951	ZBTB7A	19	p13.3	-1.72441	0.0136702	Thyroid
ENSG00000137573	SULF1	8	q13.2	-1.03293	0.0136706	Artery_Aorta
ENSG00000040633	PHF23	17	p13.1	-0.347412	0.013676	Adipose_Subcutaneous
ENSG00000117010	ZNF684	1	p34.2	0.572152	0.0136901	Adipose_Visceral_Omentum
ENSG00000231298	LINC00704	10	p15.1	-0.533946	0.0137124	Artery_Aorta
ENSG00000146872	TLK2	17	q23.2	-0.32906	0.0137286	Pituitary
ENSG00000113580	NR3C1	5	q31.3	-0.415472	0.0137403	Heart_Left_Ventricle
ENSG00000273257	RP11-177J6.1	4	q12	-0.405931	0.0137417	Brain_Frontal_Cortex_BA9
ENSG00000132535	DLG4	17	p13.1	0.68409	0.013786	Brain_Putamen_basal_ganglia
ENSG00000157060	SHCBP1L	1	q25.3	2.46269	0.01379	Nerve_Tibial
ENSG00000083454	P2RX5	17	p13.2	0.292217	0.0138037	Skin_Not_Sun_Exposed_Suprapubic
ENSG00000104313	EYA1	8	q13.3	-1.49023	0.0139063	Muscle_Skeletal
ENSG00000162139	NEU3	11	q13.4	0.802376	0.0139267	Whole_Blood
ENSG00000177875	CCDC184	12	q13.11	0.118507	0.0139282	Spleen
ENSG00000173653	RCE1	11	q13.2	-0.429531	0.0139375	Adipose_Subcutaneous
ENSG00000245156	RP11-867G23.3	11	q13.2	-1.80813	0.0139519	Brain_Caudate_basal_ganglia
ENSG00000268362	CTD-2017D11.1	19	p12	-0.952892	0.0139624	Brain_Cerebellum
ENSG00000182568	SATB1	3	p24.3	-0.590334	0.0139929	Nerve_Tibial
ENSG00000135387	CAPRIN1	11	p13	-1.16625	0.0139955	Brain_Putamen_basal_ganglia
ENSG00000145029	NICN1	3	p21.31	0.332102	0.0140136	Brain_Substantia_nigra
ENSG00000100294	MCAT	22	q13.2	0.0699675	0.0140275	Brain_Hypothalamus
ENSG00000143278	F13B	1	q31.3	-2.45649	0.01403	Testis
ENSG00000173421	CCDC36	3	p21.31	-2.07205	0.0140584	Prostate
ENSG00000119650	IFT43	14	q24.3	-0.0385322	0.0140937	Brain_Hypothalamus
ENSG00000141750	STAC2	17	q12	2.62763	0.014107	Small_Intestine_Terminal_Ileum
ENSG00000241563	CORT	1	p36.22	1.70298	0.0141207	Whole_Blood
ENSG00000166997	CNPY4	7	q22.1	0.0506306	0.0141384	Adrenal_Gland
ENSG00000272325	NUDT3	6	p21.31	0.987947	0.0141567	Brain_Hypothalamus
ENSG00000260706	RP11-525K10.1	16	q23.2	2.45318	0.01416	Testis
ENSG00000168890	TMEM150A	2	p11.2	-2.72062	0.0141973	Brain_Caudate_basal_ganglia
ENSG00000137094	DNAJB5	9	p13.3	2.3705	0.0142144	Nerve_Tibial
ENSG00000105705	SUGP1	19	p13.11	0.866549	0.0142163	Muscle_Skeletal
ENSG00000254535	PABPC4L	4	q28.3	1.06082	0.014219	Skin_Sun_Exposed_Lower_leg
ENSG00000169836	TACR3	4	q24	0.23782	0.0142773	Brain_Frontal_Cortex_BA9
ENSG00000144130	NT5DC4	2	q14.1	1.1507	0.0142924	Brain_Cortex
ENSG00000065150	IPO5	13	q32.2	1.2246	0.0142952	Cells_Cultured_fibroblasts
ENSG00000135829	DHX9	1	q25.3	1.53677	0.014297	Brain_Cortex
ENSG00000173137	ADCK5	8	q24.3	-1.22631	0.0143376	Colon_Sigmoid
ENSG00000100344	PNPLA3	22	q13.31	-1.31897	0.0143452	Brain_Amygdala
ENSG00000073584	SMARCE1	17	q21.2	2.33638	0.014359	Brain_Amygdala
ENSG00000135914	HTR2B	2	q37.1	0.96403	0.0143759	Adrenal_Gland
ENSG00000170832	USP32	17	q23.2	0.351658	0.0144051	Adipose_Subcutaneous
ENSG00000124171	PARD6B	20	q13.13	1.85753	0.0144281	Lung
ENSG00000135838	NPL	1	q25.3	-1.78097	0.0144472	Colon_Sigmoid
ENSG00000100417	PMM1	22	q13.2	0.158713	0.014477	Brain_Putamen_basal_ganglia
ENSG00000261319	LINC02152	16	p13.2	-1.07254	0.0144811	Heart_Atrial_Appendage
ENSG00000127452	FBXL12	19	p13.2	-2.82766	0.0144928	Brain_Amygdala
ENSG00000010318	PHF7	3	p21.1	0.0677241	0.0145001	Artery_Aorta
ENSG00000269949	RP11-738E22.3	4	q12	2.3991	0.0145762	Esophagus_Muscularis
ENSG00000103067	ESRP2	16	q22.1	-1.99054	0.0145853	Esophagus_Mucosa
ENSG00000107929	LARP4B	10	p15.3	1.88914	0.0145919	Brain_Frontal_Cortex_BA9
ENSG00000168566	SNRNP48	6	p24.3	0.137683	0.0146646	Brain_Hypothalamus
ENSG00000075413	MARK3	14	q32.32	0.490701	0.0146787	Heart_Atrial_Appendage
ENSG00000163818	LZTFL1	3	p21.31	0.298195	0.0146983	Esophagus_Mucosa
ENSG00000058091	CDK14	7	q21.13	-0.947612	0.0147053	Prostate
ENSG00000119535	CSF3R	1	p34.3	0.474076	0.0147481	Stomach
ENSG00000141030	COPS3	17	p11.2	0.418064	0.0147498	Muscle_Skeletal
ENSG00000164713	BRI3	7	q21.3	-0.274799	0.0147599	Esophagus_Mucosa
ENSG00000274712	RP11-147L13.15	17	q24.2	0.301046	0.0147854	Esophagus_Gastroesophageal_Junction
ENSG00000185862	EVI2B	17	q11.2	0.26409	0.0148056	Adrenal_Gland
ENSG00000137364	TPMT	6	p22.3	-0.169765	0.0148134	Brain_Nucleus_accumbens_basal_ganglia
ENSG00000135837	CEP350	1	q25.2	-0.954675	0.0148162	Muscle_Skeletal
ENSG00000214860	EVPLL	17	p11.2	1.11354	0.0148238	Skin_Sun_Exposed_Lower_leg
ENSG00000126522	ASL	7	q11.21	0.798825	0.0148272	Esophagus_Mucosa
ENSG00000120899	PTK2B	8	p21.2	1.90295	0.0148886	Heart_Left_Ventricle
ENSG00000127564	PKMYT1	16	p13.3	-0.366885	0.0150418	Colon_Transverse
ENSG00000140678	ITGAX	16	p11.2	-0.346967	0.0150701	Brain_Hippocampus
ENSG00000183250	LINC01547	21	q22.3	-1.20824	0.0151395	Skin_Sun_Exposed_Lower_leg
ENSG00000231971	RP11-557H15.3	6	q23.2	-1.3918	0.0151467	Esophagus_Muscularis
ENSG00000074356	NCBP3	17	p13.2	0.625688	0.0151662	Whole_Blood
ENSG00000165478	HEPACAM	11	q24.2	-0.914277	0.0152462	Liver
ENSG00000224286	LINC01142	1	q24.2	-2.10877	0.0152645	Adipose_Visceral_Omentum
ENSG00000234362	LINC01914	2	p21	0.158343	0.0152756	Artery_Tibial
ENSG00000156804	FBXO32	8	q24.13	0.668419	0.0152775	Brain_Putamen_basal_ganglia
ENSG00000169826	CSGALNACT2	10	q11.21	2.45706	0.0152926	Brain_Substantia_nigra
ENSG00000101079	NDRG3	20	q11.23	0.0890817	0.0153168	Brain_Caudate_basal_ganglia
ENSG00000187997	C17orf99	17	q25.3	0.839814	0.0153271	Small_Intestine_Terminal_Ileum
ENSG00000214872	SMTNL1	11	q12.1	2.29785	0.0153332	Testis
ENSG00000235881	AC114776.3	2	q13	-2.42425	0.01534	Testis
ENSG00000197766	CFD	19	p13.3	-0.907694	0.0153504	Brain_Cerebellum
ENSG00000205808	PLPP6	9	p24.1	0.980783	0.0153684	Artery_Aorta
ENSG00000283646	LINC02009	3	p21.31	0.150808	0.0153691	Brain_Spinal_cord_cervical_c-1
ENSG00000172757	CFL1	11	q13.1	-1.35757	0.0153715	Colon_Transverse
ENSG00000198553	KCNRG	13	q14.2	-2.25876	0.015407	Adrenal_Gland
ENSG00000273173	SNURF	15	q11.2	-0.172741	0.0154475	Brain_Caudate_basal_ganglia
ENSG00000153310	FAM49B	8	q24.21	-0.258484	0.0154805	Adipose_Subcutaneous
ENSG00000103479	RBL2	16	q12.2	-2.41871	0.0154923	Adipose_Subcutaneous
ENSG00000260456	C16orf95	16	q24.2	-0.699053	0.0154967	Kidney_Cortex
ENSG00000158486	DNAH3	16	p12.3	0.039411	0.0155014	Colon_Transverse
ENSG00000178149	DALRD3	3	p21.31	-1.03565	0.0155018	Skin_Not_Sun_Exposed_Suprapubic
ENSG00000150712	MTMR12	5	p13.3	-0.199314	0.0155288	Artery_Tibial
ENSG00000109083	IFT20	17	q11.2	-0.507573	0.0155643	Brain_Cerebellum
ENSG00000152672	CLEC4F	2	p13.3	-0.484931	0.0156142	Brain_Spinal_cord_cervical_c-1
ENSG00000134057	CCNB1	5	q13.2	0.786284	0.0156158	Whole_Blood
ENSG00000106565	TMEM176B	7	q36.1	-2.16991	0.015628	Adrenal_Gland
ENSG00000249464	LINC01091	4	q28.1	0.0595534	0.0156492	Adrenal_Gland
ENSG00000242220	TCP10L	21	q22.11	1.59803	0.0156498	Adipose_Visceral_Omentum
ENSG00000108823	SGCA	17	q21.33	-0.644259	0.0156818	Cells_EBV-transformed_lymphocytes
ENSG00000163879	DNALI1	1	p34.3	-2.50102	0.0156973	Brain_Nucleus_accumbens_basal_ganglia
ENSG00000204977	TRIM13	13	q14.2	-2.37855	0.0156979	Brain_Cerebellar_Hemisphere
ENSG00000179059	ZFP42	4	q35.2	0.502059	0.0157149	Lung
ENSG00000257923	CUX1	7	q22.1	1.27329	0.0157363	Brain_Cerebellar_Hemisphere
ENSG00000109618	SEPSECS	4	p15.2	-2.15298	0.0157474	Brain_Amygdala
ENSG00000232679	LINC01705	1	q41	2.41439	0.0157616	Cells_Cultured_fibroblasts
ENSG00000152217	SETBP1	18	q12.3	0.398286	0.0157686	Skin_Sun_Exposed_Lower_leg
ENSG00000182197	EXT1	8	q24.11	0.0591343	0.0158016	Adipose_Subcutaneous
ENSG00000198028	ZNF560	19	p13.2	-1.20895	0.0158029	Adipose_Visceral_Omentum
ENSG00000162783	IER5	1	q25.3	-0.804785	0.0158082	Adipose_Visceral_Omentum
ENSG00000131979	GCH1	14	q22.2	0.261422	0.0158292	Artery_Tibial
ENSG00000261754	CTC-523E23.1	19	q13.11	-1.14331	0.0158402	Heart_Left_Ventricle
ENSG00000115935	WIPF1	2	q31.1	-1.03664	0.0158861	Muscle_Skeletal
ENSG00000184402	SS18L1	20	q13.33	-0.60604	0.0158891	Testis
ENSG00000162592	CCDC27	1	p36.32	0.760503	0.0159093	Brain_Cerebellar_Hemisphere
ENSG00000159720	ATP6V0D1	16	q22.1	2.69978	0.0159408	Heart_Left_Ventricle
ENSG00000188549	C15orf52	15	q15.1	0.757648	0.0159528	Heart_Left_Ventricle
ENSG00000179523	EIF3J-AS1	15	q21.1	2.42663	0.0159673	Artery_Aorta
ENSG00000205832	C16orf96	16	p13.3	-0.753866	0.0159792	Pituitary
ENSG00000234378	AC098828.2	2	p24.1	0.619725	0.0159923	Kidney_Cortex
ENSG00000163285	GABRG1	4	p12	-0.492235	0.0160381	Nerve_Tibial
ENSG00000118197	DDX59	1	q32.1	-2.02664	0.0160433	Pancreas
ENSG00000118193	KIF14	1	q32.1	0.715299	0.0160509	Adrenal_Gland
ENSG00000161509	GRIN2C	17	q25.1	1.06732	0.0160899	Pancreas
ENSG00000184988	TMEM106A	17	q21.31	1.64021	0.0161044	Artery_Tibial
ENSG00000176658	MYO1D	17	q11.2	1.02137	0.0161471	Skin_Not_Sun_Exposed_Suprapubic
ENSG00000272406	RP11-185E12.2	5	q15	-2.40528	0.01616	Testis
ENSG00000022355	GABRA1	5	q34	2.09434	0.0161763	Stomach
ENSG00000141293	SKAP1	17	q21.32	0.253694	0.0161847	Testis
ENSG00000241837	ATP5O	21	q22.11	-1.06535	0.016208	Brain_Cortex
ENSG00000255474	RP11-234B24.2	12	p13.32	-0.301379	0.0162351	Heart_Left_Ventricle
ENSG00000162882	HAAO	2	p21	-1.65671	0.0162487	Whole_Blood
ENSG00000176371	ZSCAN2	15	q25.2	-1.54393	0.0162726	Stomach
ENSG00000151617	EDNRA	4	q31.22	0.689611	0.0162896	Brain_Frontal_Cortex_BA9
ENSG00000110917	MLEC	12	q24.31	0.481577	0.0163105	Skin_Sun_Exposed_Lower_leg
ENSG00000099381	SETD1A	16	p11.2	1.94741	0.0163113	Lung
ENSG00000076108	BAZ2A	12	q13.3	1.09204	0.016316	Cells_EBV-transformed_lymphocytes
ENSG00000100890	KIAA0391	14	q13.2	1.58034	0.0163163	Minor_Salivary_Gland
ENSG00000277425	RP5-1116H23.3	20	p13	1.39157	0.0163306	Thyroid
ENSG00000204308	RNF5	6	p21.32	2.60515	0.0163477	Kidney_Cortex
ENSG00000105173	CCNE1	19	q12	-1.18764	0.0163752	Colon_Sigmoid
ENSG00000149554	CHEK1	11	q24.2	0.247117	0.0163992	Liver
ENSG00000123610	TNFAIP6	2	q23.3	1.40813	0.0164328	Brain_Putamen_basal_ganglia
ENSG00000143314	MRPL24	1	q23.1	0.571069	0.0164373	Brain_Hypothalamus
ENSG00000159761	C16orf86	16	q22.1	2.27404	0.0164528	Esophagus_Mucosa
ENSG00000100056	DGCR14	22	q11.21	0.761711	0.0164853	Cells_EBV-transformed_lymphocytes
ENSG00000273008	RP11-351D16.3	10	q11.21	1.49242	0.0164972	Brain_Cerebellum
ENSG00000115687	PASK	2	q37.3	0.0261535	0.0165048	Brain_Hippocampus
ENSG00000238290	RP11-431K24.1	1	p36.23	-1.78156	0.0165052	Minor_Salivary_Gland
ENSG00000236719	OVAAL	1	q25.3	2.397	0.01653	Testis
ENSG00000230438	SERPINB9P1	6	p25.2	-2.017	0.01654	Lung
ENSG00000204209	DAXX	6	p21.32	0.614045	0.016541	Brain_Nucleus_accumbens_basal_ganglia
ENSG00000151093	OXSM	3	p24.2	-1.55447	0.0165746	Cells_Cultured_fibroblasts
ENSG00000132676	DAP3	1	q22	-0.041627	0.0165852	Cells_Cultured_fibroblasts
ENSG00000225916	AC007879.4	2	q33.3	1.41824	0.0165962	Brain_Caudate_basal_ganglia
ENSG00000101752	MIB1	18	q11.2	1.60083	0.0166057	Esophagus_Mucosa
ENSG00000151914	DST	6	p12.1	0.384151	0.0166097	Nerve_Tibial
ENSG00000099985	OSM	22	q12.2	-2.39523	0.01661	Esophagus_Mucosa
ENSG00000074590	NUAK1	12	q23.3	-0.284268	0.0166326	Nerve_Tibial
ENSG00000152556	PFKM	12	q13.11	1.55804	0.0166656	Artery_Tibial
ENSG00000110628	SLC22A18	11	p15.4	-0.133417	0.0166686	Small_Intestine_Terminal_Ileum
ENSG00000072778	ACADVL	17	p13.1	-1.58388	0.0166703	Cells_EBV-transformed_lymphocytes
ENSG00000255660	RERG-AS1	12	p12.3	-2.39325	0.0167	Kidney_Cortex
ENSG00000112210	RAB23	6	p11.2	1.02045	0.0167163	Skin_Sun_Exposed_Lower_leg
ENSG00000110344	UBE4A	11	q23.3	1.37366	0.0167236	Colon_Transverse
ENSG00000239715	AC093627.11	7	p22.3	0.788028	0.0167444	Adrenal_Gland
ENSG00000183671	GPR1	2	q33.3	-0.0145571	0.0167483	Adipose_Visceral_Omentum
ENSG00000169045	HNRNPH1	5	q35.3	2.03159	0.0168065	Adrenal_Gland
ENSG00000104863	LIN7B	19	q13.33	-1.05654	0.0168084	Skin_Not_Sun_Exposed_Suprapubic
ENSG00000109790	KLHL5	4	p14	0.168008	0.0168421	Colon_Sigmoid
ENSG00000116898	MRPS15	1	p34.3	0.02681	0.0168557	Spleen
ENSG00000266835	GAPLINC	18	p11.31	-0.193279	0.0168578	Esophagus_Mucosa
ENSG00000203809	LIN28B-AS1	6	q16.3	0.57952	0.016885	Pituitary
ENSG00000253161	LINC01605	8	p11.23	-0.55979	0.0169095	Cells_Cultured_fibroblasts
ENSG00000226979	LTA	6	p21.33	-1.62584	0.0169113	Adrenal_Gland
ENSG00000126267	COX6B1	19	q13.12	0.103696	0.0169113	Liver
ENSG00000172638	EFEMP2	11	q13.1	1.30617	0.0169154	Whole_Blood
ENSG00000095380	NANS	9	q22.33	-0.792907	0.0169415	Brain_Amygdala
ENSG00000013583	HEBP1	12	p13.1	-1.33303	0.0169561	Pituitary
ENSG00000006607	FARP2	2	q37.3	-1.30241	0.0169695	Cells_Cultured_fibroblasts
ENSG00000157778	PSMG3	7	p22.3	0.2379	0.0169808	Thyroid
ENSG00000253217	KB-1991G8.1	8	q22.2	0.352529	0.0170435	Thyroid
ENSG00000107957	SH3PXD2A	10	q24.33	-0.388755	0.0170618	Brain_Frontal_Cortex_BA9
ENSG00000186063	AIDA	1	q41	-0.936335	0.017075	Brain_Frontal_Cortex_BA9
ENSG00000142959	BEST4	1	p34.1	1.27765	0.017081	Brain_Nucleus_accumbens_basal_ganglia
ENSG00000099385	BCL7C	16	p11.2	-0.643851	0.0170916	Heart_Atrial_Appendage
ENSG00000215529	EFCAB8	20	q11.21	2.03905	0.0171346	Colon_Transverse
ENSG00000236833	AC024560.2	3	q29	-2.38348	0.01715	Esophagus_Gastroesophageal_Junction
ENSG00000107537	PHYH	10	p13	0.140293	0.0171538	Spleen
ENSG00000117091	CD48	1	q23.3	2.14566	0.0171604	Cells_EBV-transformed_lymphocytes
ENSG00000225399	RP11-3B7.1	3	p21.31	-2.24852	0.0171749	Cells_Cultured_fibroblasts
ENSG00000158865	SLC5A11	16	p12.1	-2.40556	0.0172096	Liver
ENSG00000111328	CDK2AP1	12	q24.31	-0.0498763	0.0172338	Brain_Cerebellum
ENSG00000166888	STAT6	12	q13.3	-0.516063	0.0172491	Muscle_Skeletal
ENSG00000142910	TINAGL1	1	p35.2	1.11327	0.0172678	Artery_Tibial
ENSG00000236740	RP11-411K7.1	6	p12.1	0.479045	0.0172684	Brain_Cortex
ENSG00000173077	2023-12-01	9	q32	-0.581645	0.0172966	Cells_EBV-transformed_lymphocytes
ENSG00000123411	IKZF4	12	q13.2	-2.48086	0.0173022	Adipose_Visceral_Omentum
ENSG00000073111	MCM2	3	q21.3	-1.13738	0.017303	Stomach
ENSG00000174744	BRMS1	11	q13.2	0.756273	0.0173147	Skin_Not_Sun_Exposed_Suprapubic
ENSG00000105726	ATP13A1	19	p13.11	-1.04125	0.0173185	Nerve_Tibial
ENSG00000267405	CTC-296K1.4	17	q21.31	-0.510331	0.0173195	Colon_Sigmoid
ENSG00000260646	LA16c-385E7.1	16	p13.3	-0.138464	0.0173296	Brain_Hippocampus
ENSG00000135931	ARMC9	2	q37.1	1.00559	0.0173653	Brain_Amygdala
ENSG00000151917	BEND6	6	p12.1	-2.35641	0.017373	Testis
ENSG00000171962	DRC3	17	p11.2	2.27104	0.0173955	Cells_Cultured_fibroblasts
ENSG00000162517	PEF1	1	p35.2	1.63806	0.0174212	Artery_Tibial
ENSG00000259928	RP11-218M11.1	17	q11.2	2.63808	0.0174308	Brain_Cerebellum
ENSG00000133083	DCLK1	13	q13.3	-0.700287	0.017448	Nerve_Tibial
ENSG00000198331	HYLS1	11	q24.2	-0.967123	0.0174592	Artery_Tibial
ENSG00000103494	RPGRIP1L	16	q12.2	0.842673	0.0174614	Skin_Sun_Exposed_Lower_leg
ENSG00000058600	POLR3E	16	p12.2	-0.0906115	0.0174692	Cells_Cultured_fibroblasts
ENSG00000196961	AP2A1	19	q13.33	-1.64015	0.0174769	Adipose_Subcutaneous
ENSG00000179091	CYC1	8	q24.3	-0.361305	0.0175062	Brain_Frontal_Cortex_BA9
ENSG00000261126	RBFADN	18	q23	-2.64072	0.0175141	Esophagus_Mucosa
ENSG00000171858	RPS21	20	q13.33	-0.900908	0.017618	Muscle_Skeletal
ENSG00000136895	GARNL3	9	q33.3	-0.546054	0.0176198	Esophagus_Muscularis
ENSG00000162438	CTRC	1	p36.21	-0.246814	0.0176301	Heart_Atrial_Appendage
ENSG00000156928	MALSU1	7	p15.3	-1.11392	0.0177157	Brain_Cerebellum
ENSG00000254367	RP11-211C9.1	8	p23.1	-0.215887	0.0177161	Testis
ENSG00000159167	STC1	8	p21.2	1.55609	0.0177235	Brain_Hypothalamus
ENSG00000235407	CYMP-AS1	1	p13.3	1.35876	0.017724	Testis
ENSG00000087111	PIGS	17	q11.2	-1.31864	0.0177408	Cells_Cultured_fibroblasts
ENSG00000127995	CASD1	7	q21.3	1.80421	0.0177777	Lung
ENSG00000259033	RP11-718G2.5	14	q24.2	2.36913	0.01783	Testis
ENSG00000085231	AK6	5	q13.2	-0.501032	0.0178398	Brain_Cerebellar_Hemisphere
ENSG00000243477	NAT6	3	p21.31	0.96443	0.0178451	Brain_Amygdala
ENSG00000165633	VSTM4	10	q11.23	0.545075	0.0178792	Artery_Tibial
ENSG00000106511	MEOX2	7	p21.2	-0.284737	0.0178898	Testis
ENSG00000085449	WDFY1	2	q36.1	-1.66767	0.0178952	Small_Intestine_Terminal_Ileum
ENSG00000106351	AGFG2	7	q22.1	-2.49728	0.0179	Adrenal_Gland
ENSG00000125571	IL37	2	q14.1	0.325265	0.0179065	Skin_Sun_Exposed_Lower_leg
ENSG00000175387	SMAD2	18	q21.1	1.02985	0.0179222	Brain_Cerebellum
ENSG00000165476	REEP3	10	q21.3	-0.645936	0.017933	Lung
ENSG00000177830	CHID1	11	p15.5	1.2625	0.0179422	Skin_Not_Sun_Exposed_Suprapubic
ENSG00000172031	EPHX4	1	p22.1	-1.49448	0.0179565	Cells_Cultured_fibroblasts
ENSG00000196290	NIF3L1	2	q33.1	-2.36603	0.01798	Adipose_Subcutaneous
ENSG00000196458	ZNF605	12	q24.33	2.1719	0.0179875	Lung
ENSG00000137203	TFAP2A	6	p24.3	0.914937	0.0179886	Pituitary
ENSG00000124575	HIST1H1D	6	p22.2	-2.75585	0.018022	Heart_Atrial_Appendage
ENSG00000165300	SLITRK5	13	q31.2	-0.259512	0.018077	Brain_Amygdala
ENSG00000150455	TIRAP	11	q24.2	1.18113	0.0180949	Thyroid
ENSG00000122705	CLTA	9	p13.3	-1.36038	0.0181016	Prostate
ENSG00000230733	AC092171.4	7	p22.1	-1.95527	0.0181046	Whole_Blood
ENSG00000108306	FBXL20	17	q12	-0.930884	0.0181141	Artery_Coronary
ENSG00000010361	FUZ	19	q13.33	-0.734976	0.0181194	Small_Intestine_Terminal_Ileum
ENSG00000138587	MNS1	15	q21.3	0.113935	0.0181556	Thyroid
ENSG00000177731	FLII	17	p11.2	-0.829332	0.0181937	Esophagus_Muscularis
ENSG00000165269	AQP7	9	p13.3	-0.33241	0.0182091	Adipose_Visceral_Omentum
ENSG00000226374	LINC01345	1	p36.32	-0.315117	0.018215	Testis
ENSG00000136114	THSD1	13	q14.3	-1.35513	0.0182173	Brain_Cerebellar_Hemisphere
ENSG00000125084	WNT1	12	q13.12	0.31688	0.0182403	Colon_Transverse
ENSG00000088451	TGDS	13	q32.1	-0.375571	0.0182812	Adipose_Visceral_Omentum
ENSG00000196683	TOMM7	7	p15.3	2.63797	0.0182888	Muscle_Skeletal
ENSG00000260260	SNHG19	16	p13.3	0.181945	0.0182996	Minor_Salivary_Gland
ENSG00000150687	PRSS23	11	q14.2	-0.247162	0.0183065	Esophagus_Gastroesophageal_Junction
ENSG00000151694	ADAM17	2	p25.1	-0.44679	0.018322	Muscle_Skeletal
ENSG00000188603	CLN3	16	p12.1	0.434885	0.0183544	Kidney_Cortex
ENSG00000135114	OASL	12	q24.31	2.04682	0.0183969	Artery_Coronary
ENSG00000131871	SELENOS	15	q26.3	-0.532853	0.0184046	Muscle_Skeletal
ENSG00000259345	RP11-624L4.1	15	q14	0.0132173	0.0184594	Cells_Cultured_fibroblasts
ENSG00000196189	SEMA4A	1	q22	2.03286	0.0184858	Esophagus_Mucosa
ENSG00000261672	RP11-475B2.1	4	q34.1	2.26333	0.0185292	Artery_Coronary
ENSG00000167770	OTUB1	11	q13.1	0.643861	0.0185345	Skin_Sun_Exposed_Lower_leg
ENSG00000169180	XPO6	16	p12.1	1.53162	0.0185548	Colon_Sigmoid
ENSG00000148400	NOTCH1	9	q34.3	0.0127325	0.018558	Adipose_Subcutaneous
ENSG00000229289	AP000431.2	21	q21.1	-2.35405	0.01857	Testis
ENSG00000158092	NCK1	3	q22.3	0.794451	0.0185751	Brain_Cerebellar_Hemisphere
ENSG00000135655	USP15	12	q14.1	-0.990284	0.0185914	Thyroid
ENSG00000204592	HLA-E	6	p22.1	-1.17987	0.0186736	Adipose_Subcutaneous
ENSG00000104941	RSPH6A	19	q13.32	-2.07649	0.0187006	Testis
ENSG00000167323	STIM1	11	p15.4	0.24484	0.0187478	Adrenal_Gland
ENSG00000145757	SPATA9	5	q15	0.033768	0.0187912	Brain_Putamen_basal_ganglia
ENSG00000147481	SNTG1	8	q11.21	1.28164	0.0188174	Brain_Cortex
ENSG00000166359	WDR88	19	q13.11	-1.16504	0.0188563	Liver
ENSG00000184619	KRBA2	17	p13.1	-2.47817	0.0188808	Skin_Not_Sun_Exposed_Suprapubic
ENSG00000137038	TMEM261	9	p24.1	-0.585069	0.0188913	Esophagus_Mucosa
ENSG00000175874	CREG2	2	q11.2	1.39799	0.0189071	Colon_Transverse
ENSG00000263956	NBPF11	1	q21.2	-2.25708	0.0189138	Liver
ENSG00000259341	RP11-20G13.1	15	q26.3	-2.38208	0.0189155	Skin_Sun_Exposed_Lower_leg
ENSG00000178904	DPY19L3	19	q13.11	0.920862	0.0189279	Pancreas
ENSG00000139287	TPH2	12	q21.1	-0.175559	0.0189308	Brain_Hippocampus
ENSG00000267316	RP11-879F14.3	18	q21.33	-0.17172	0.018968	Artery_Aorta
ENSG00000135702	CHST5	16	q23.1	0.431328	0.0189987	Small_Intestine_Terminal_Ileum
ENSG00000135900	MRPL44	2	q36.1	-0.0156058	0.0190043	Adipose_Visceral_Omentum
ENSG00000197702	PARVA	11	p15.3	0.565136	0.0190057	Brain_Cerebellar_Hemisphere
ENSG00000188130	MAPK12	22	q13.33	1.56276	0.0190453	Stomach
ENSG00000187775	DNAH17	17	q25.3	-1.71263	0.0190469	Esophagus_Mucosa
ENSG00000204291	COL15A1	9	q22.33	1.152	0.0190502	Testis
ENSG00000183323	CCDC125	5	q13.2	-1.79758	0.0190502	Artery_Coronary
ENSG00000187720	THSD4	15	q23	0.278388	0.0190836	Lung
ENSG00000231500	RPS18	6	p21.32	-2.17047	0.019133	Brain_Hypothalamus
ENSG00000126226	PCID2	13	q34	1.83053	0.0192082	Colon_Sigmoid
ENSG00000214753	HNRNPUL2	11	q12.3	0.133726	0.0192165	Small_Intestine_Terminal_Ileum
ENSG00000225285	LINC01770	1	p36.33	0.569971	0.019231	Brain_Cortex
ENSG00000266967	AARSD1	17	q21.31	-1.4576	0.0192569	Artery_Coronary
ENSG00000273399	RP11-408A13.3	9	p22.3	0.200721	0.0192631	Brain_Putamen_basal_ganglia
ENSG00000267767	LINC01801	19	q13.11	0.932466	0.0192711	Skin_Not_Sun_Exposed_Suprapubic
ENSG00000156675	RAB11FIP1	8	p11.23	0.127187	0.0192807	Thyroid
ENSG00000141542	RAB40B	17	q25.3	-0.453424	0.0192958	Muscle_Skeletal
ENSG00000233128	LINC01794	2	p22.1	-1.78471	0.0193292	Testis
ENSG00000281731	RP11-384K6.8	4	q26	-1.01156	0.0193547	Stomach
ENSG00000198300	PEG3	19	q13.43	-0.0948693	0.0193581	Brain_Caudate_basal_ganglia
ENSG00000037241	RPL26L1	5	q35.1	-0.760118	0.0194047	Brain_Cortex
ENSG00000187772	LIN28B	6	q16.3	-0.577525	0.0194536	Brain_Cortex
ENSG00000167280	ENGASE	17	q25.3	1.08877	0.0195318	Liver
ENSG00000272861	RP11-332H14.1	2	q12.1	-0.0565922	0.0195731	Esophagus_Muscularis
ENSG00000226375	RP3-395P12.2	1	q25.1	-2.10519	0.0196129	Esophagus_Muscularis
ENSG00000115977	AAK1	2	p13.3	0.654014	0.0196174	Skin_Sun_Exposed_Lower_leg
ENSG00000259087	RP11-356O9.2	14	q21.1	2.3103	0.0196481	Stomach
ENSG00000161267	BDH1	3	q29	0.0898492	0.0196527	Brain_Hypothalamus
ENSG00000179761	PIPOX	17	q11.2	-1.68053	0.0196834	Spleen
ENSG00000120937	NPPB	1	p36.22	-0.894098	0.0196879	Esophagus_Muscularis
ENSG00000197121	PGAP1	2	q33.1	-0.285566	0.0197058	Colon_Sigmoid
ENSG00000266977	CTC-459F4.5	19	q11	2.33183	0.0197095	Testis
ENSG00000275232	RP11-897M7.4	12	q24.33	1.43573	0.0197455	Muscle_Skeletal
ENSG00000020633	RUNX3	1	p36.11	0.474657	0.0197662	Minor_Salivary_Gland
ENSG00000205213	LGR4	11	p14.1	-0.405103	0.0198065	Artery_Tibial
ENSG00000236543	RP11-98L5.5	9	q34.3	0.663641	0.0198137	Skin_Sun_Exposed_Lower_leg
ENSG00000053900	ANAPC4	4	p15.2	1.51943	0.0198783	Cells_EBV-transformed_lymphocytes
ENSG00000253573	RP11-351C8.1	8	q24.21	-2.32804	0.01991	Testis
ENSG00000151148	UBE3B	12	q24.11	-2.24676	0.019919	Esophagus_Mucosa
ENSG00000176974	SHMT1	17	p11.2	-1.68758	0.01994	Brain_Amygdala
ENSG00000175938	ORAI3	16	p11.2	1.10535	0.0199593	Cells_Cultured_fibroblasts
ENSG00000138835	RGS3	9	q32	0.926431	0.0199664	Esophagus_Muscularis
ENSG00000108819	PPP1R9B	17	q21.33	-0.705161	0.019967	Prostate
ENSG00000254401	RP11-179A10.1	11	p15.4	0.209929	0.0199729	Testis
ENSG00000213246	SUPT4H1	17	q22	2.50676	0.0199797	Brain_Cerebellum
ENSG00000170382	LRRN2	1	q32.1	0.688778	0.0200685	Esophagus_Muscularis
ENSG00000105835	NAMPT	7	q22.3	-0.41089	0.0200909	Brain_Cerebellar_Hemisphere
ENSG00000283518	RP11-53A1.3	1	q32.3	-2.32433	0.020108	Heart_Atrial_Appendage
ENSG00000152291	TGOLN2	2	p11.2	2.02208	0.0201634	Thyroid
ENSG00000228714	RP11-284G10.1	9	q33.1	-2.3232	0.0201687	Testis
ENSG00000119013	NDUFB3	2	q33.1	-1.37675	0.0201739	Brain_Cerebellar_Hemisphere
ENSG00000260317	RP11-48B3.4	8	q21.13	-1.69026	0.020177	Colon_Sigmoid
ENSG00000167360	OR51Q1	11	p15.4	1.93644	0.0202059	Testis
ENSG00000122512	PMS2	7	p22.1	0.908017	0.0202173	Brain_Substantia_nigra
ENSG00000223891	OSER1-AS1	20	q13.12	-0.926344	0.0202352	Brain_Frontal_Cortex_BA9
ENSG00000148297	MED22	9	q34.2	0.778528	0.0202477	Minor_Salivary_Gland
ENSG00000004838	ZMYND10	3	p21.31	-0.733083	0.0202643	Nerve_Tibial
ENSG00000163833	FBXO40	3	q13.33	2.31558	0.0202943	Brain_Amygdala
ENSG00000267069	RP11-64C12.8	18	p11.21	2.03675	0.0203385	Adipose_Subcutaneous
ENSG00000008324	SS18L2	3	p22.1	1.45829	0.0203828	Brain_Frontal_Cortex_BA9
ENSG00000115421	PAPOLG	2	p16.1	-0.539538	0.0204058	Nerve_Tibial
ENSG00000117245	KIF17	1	p36.12	-1.86404	0.0204129	Artery_Tibial
ENSG00000163554	SPTA1	1	q23.1	0.0775018	0.0204194	Lung
ENSG00000150873	C2orf50	2	p25.1	0.291754	0.02042	Brain_Frontal_Cortex_BA9
ENSG00000064995	TAF11	6	p21.31	0.249393	0.0204289	Brain_Cortex
ENSG00000272076	RP11-11C20.3	8	q11.23	2.48041	0.020453	Adipose_Visceral_Omentum
ENSG00000254366	RP11-38H17.1	8	q21.13	-0.750962	0.0204575	Artery_Tibial
ENSG00000198948	MFAP3L	4	q33	1.32762	0.0204606	Minor_Salivary_Gland
ENSG00000042317	SPATA7	14	q31.3	0.0280969	0.0205266	Colon_Transverse
ENSG00000167768	KRT1	12	q13.13	1.42289	0.0205424	Small_Intestine_Terminal_Ileum
ENSG00000116667	C1orf21	1	q25.3	-0.421632	0.0205969	Liver
ENSG00000177352	CCDC71	3	p21.31	2.21668	0.0205993	Brain_Amygdala
ENSG00000226816	AC005082.12	7	p15.3	2.59171	0.0206568	Nerve_Tibial
ENSG00000011304	PTBP1	19	p13.3	0.389921	0.0206784	Esophagus_Mucosa
ENSG00000143543	JTB	1	q21.3	-2.31341	0.0207	Thyroid
ENSG00000223768	LINC00205	21	q22.3	2.512	0.0207387	Cells_Cultured_fibroblasts
ENSG00000111181	SLC6A12	12	p13.33	0.559735	0.0207608	Brain_Cortex
ENSG00000174885	NLRP6	11	p15.5	-1.39696	0.0207893	Skin_Sun_Exposed_Lower_leg
ENSG00000121207	LRAT	4	q32.1	1.12718	0.0207903	Prostate
ENSG00000162391	FAM151A	1	p32.3	0.605061	0.0208148	Testis
ENSG00000153767	GTF2E1	3	q13.33	-0.792545	0.02082	Pancreas
ENSG00000188342	GTF2F2	13	q14.12	0.901587	0.0208244	Brain_Anterior_cingulate_cortex_BA24
ENSG00000270777	RP11-103J8.2	20	p12.2	-1.59881	0.020838	Colon_Sigmoid
ENSG00000168944	CEP120	5	q23.2	-0.82016	0.02084	Cells_Cultured_fibroblasts
ENSG00000283973	RP5-848E13.4	1	p34.2	0.0586014	0.0208962	Skin_Sun_Exposed_Lower_leg
ENSG00000143514	TP53BP2	1	q41	0.373165	0.0209019	Lung
ENSG00000179002	TAS1R2	1	p36.13	-2.3096	0.0209103	Skin_Sun_Exposed_Lower_leg
ENSG00000255491	RP11-1082L8.3	8	q24.13	0.614164	0.020917	Prostate
ENSG00000095539	SEMA4G	10	q24.31	-0.425405	0.0209204	Adrenal_Gland
ENSG00000225535	LINC01393	7	q31.2	2.02509	0.0209271	Cells_Cultured_fibroblasts
ENSG00000227533	SLC2A1-AS1	1	p34.2	-2.43991	0.0210057	Esophagus_Mucosa
ENSG00000065457	ADAT1	16	q23.1	2.05055	0.0210062	Artery_Aorta
ENSG00000184922	FMNL1	17	q21.31	-0.774199	0.0210183	Brain_Cortex
ENSG00000116874	WARS2	1	p12	1.22149	0.0210372	Brain_Putamen_basal_ganglia
ENSG00000273218	LLNLR-246C6.1	19	p13.12	0.335915	0.0210457	Brain_Anterior_cingulate_cortex_BA24
ENSG00000116285	ERRFI1	1	p36.23	-1.59192	0.0210515	Adrenal_Gland
ENSG00000048828	FAM120A	9	q22.31	-0.463922	0.0210641	Skin_Not_Sun_Exposed_Suprapubic
ENSG00000267574	CTC-525D6.5	19	q12	2.30671	0.0210711	Testis
ENSG00000164172	MOCS2	5	q11.2	-2.02083	0.0210861	Brain_Amygdala
ENSG00000145936	KCNMB1	5	q35.1	0.910188	0.0210909	Pancreas
ENSG00000248127	CTC-235G5.3	5	q13.3	0.545553	0.0210926	Brain_Hypothalamus
ENSG00000175093	SPSB4	3	q23	-0.67071	0.0210986	Brain_Substantia_nigra
ENSG00000160838	LRRC71	1	q23.1	0.106171	0.0211315	Cells_Cultured_fibroblasts
ENSG00000197629	MPEG1	11	q12.1	-0.12446	0.0211359	Artery_Coronary
ENSG00000171777	RASGRP4	19	q13.2	-0.440582	0.021145	Adipose_Visceral_Omentum
ENSG00000163512	AZI2	3	p24.1	-1.23143	0.0211881	Pituitary
ENSG00000152582	SPEF2	5	p13.2	-0.150161	0.0211915	Brain_Cerebellum
ENSG00000283003	RP11-418I22.3	16	p13.2	2.3044	0.0212	Testis
ENSG00000069869	NEDD4	15	q21.3	-0.792064	0.0212139	Whole_Blood
ENSG00000134056	MRPS36	5	q13.2	2.0636	0.0212443	Testis
ENSG00000137880	GCHFR	15	q15.1	2.18097	0.0212623	Esophagus_Muscularis
ENSG00000120129	DUSP1	5	q35.1	1.26937	0.0212642	Adrenal_Gland
ENSG00000165233	CARD19	9	q22.31	0.461278	0.021282	Muscle_Skeletal
ENSG00000133612	AGAP3	7	q36.1	1.67489	0.0213109	Thyroid
ENSG00000174243	DDX23	12	q13.12	-0.709229	0.021373	Testis
ENSG00000247596	TWF2	3	p21.2	0.295847	0.0213895	Esophagus_Muscularis
ENSG00000148935	GAS2	11	p14.3	0.940411	0.0213991	Pituitary
ENSG00000143549	TPM3	1	q21.3	1.01215	0.0214246	Whole_Blood
ENSG00000179403	VWA1	1	p36.33	0.339848	0.0214313	Spleen
ENSG00000145388	METTL14	4	q26	-0.0403203	0.0214485	Minor_Salivary_Gland
ENSG00000253768	CTB-33O18.1	5	q35.2	1.72495	0.0214523	Testis
ENSG00000186272	ZNF17	19	q13.43	-1.26373	0.0214717	Artery_Tibial
ENSG00000122176	FMOD	1	q32.1	-0.804252	0.0214738	Brain_Cerebellar_Hemisphere
ENSG00000140522	RLBP1	15	q26.1	-0.393175	0.0215123	Brain_Putamen_basal_ganglia
ENSG00000230561	CCDC192	5	q23.2	-0.220226	0.0215248	Lung
ENSG00000188056	TREML4	6	p21.1	-1.09371	0.0215542	Nerve_Tibial
ENSG00000160014	CALM3	19	q13.32	0.413634	0.0215697	Artery_Coronary
ENSG00000168411	RFWD3	16	q23.1	0.819792	0.0215809	Testis
ENSG00000148303	RPL7A	9	q34.2	-0.518677	0.0215822	Pituitary
ENSG00000266733	TBC1D29	17	q11.2	0.817344	0.0215837	Testis
ENSG00000009844	VTA1	6	q24.1	-1.72415	0.0215958	Brain_Cortex
ENSG00000143850	PLEKHA6	1	q32.1	0.529276	0.0216055	Brain_Spinal_cord_cervical_c-1
ENSG00000082898	XPO1	2	p15	0.015753	0.0216084	Brain_Cerebellar_Hemisphere
ENSG00000278535	DHRS11	17	q12	0.729667	0.0216251	Adipose_Subcutaneous
ENSG00000138663	COPS4	4	q21.22	2.05986	0.0216516	Brain_Cerebellar_Hemisphere
ENSG00000141294	LRRC46	17	q21.32	2.02788	0.0217804	Heart_Atrial_Appendage
ENSG00000272282	LINC02084	3	p24.1	1.73213	0.0217809	Testis
ENSG00000213413	PVRIG	7	q22.1	1.10644	0.021783	Adipose_Visceral_Omentum
ENSG00000179832	MROH1	8	q24.3	0.348742	0.0217887	Brain_Cerebellar_Hemisphere
ENSG00000283286	RP11-386E5.1	5	p13.1	2.29297	0.02185	Testis
ENSG00000149548	CCDC15	11	q24.2	-2.10421	0.0218747	Small_Intestine_Terminal_Ileum
ENSG00000070159	PTPN3	9	q31.3	-0.0465481	0.0218932	Skin_Not_Sun_Exposed_Suprapubic
ENSG00000146350	TBC1D32	6	q22.31	1.52464	0.0219143	Nerve_Tibial
ENSG00000173933	RBM4	11	q13.2	-2.02009	0.0219218	Kidney_Cortex
ENSG00000154274	C4orf19	4	p14	0.539095	0.0219239	Colon_Sigmoid
ENSG00000185262	UBALD2	17	q25.1	1.98527	0.0219241	Brain_Cerebellar_Hemisphere
ENSG00000237353	PATE4	11	q24.2	2.2914	0.02194	Testis
ENSG00000105227	PRX	19	q13.2	-1.28069	0.0219963	Heart_Left_Ventricle
ENSG00000122952	ZWINT	10	q21.1	-2.24087	0.0220019	Cells_Cultured_fibroblasts
ENSG00000164331	ANKRA2	5	q13.2	2.65641	0.0220418	Pituitary
ENSG00000133878	DUSP26	8	p12	-0.451764	0.0220657	Adipose_Visceral_Omentum
ENSG00000180475	OR10Q1	11	q12.1	1.54536	0.0220984	Adipose_Visceral_Omentum
ENSG00000197798	FAM118B	11	q24.2	-0.174791	0.0221187	Spleen
ENSG00000164828	SUN1	7	p22.3	1.11575	0.0221544	Brain_Hippocampus
ENSG00000131446	MGAT1	5	q35.3	-0.0124747	0.0221801	Heart_Left_Ventricle
ENSG00000153044	CENPH	5	q13.2	2.3794	0.0221922	Colon_Sigmoid
ENSG00000260971	RP11-504A18.1	1	p32.2	-1.95143	0.022201	Prostate
ENSG00000171262	FAM98B	15	q14	0.59877	0.0222108	Colon_Sigmoid
ENSG00000162494	LRRC38	1	p36.21	0.0140516	0.0222136	Muscle_Skeletal
ENSG00000272087	RP11-379F4.7	3	q25.32	0.612336	0.0222156	Brain_Substantia_nigra
ENSG00000145428	RNF175	4	q31.3	-0.0846356	0.0222193	Testis
ENSG00000068079	IFI35	17	q21.31	1.91469	0.0222513	Adrenal_Gland
ENSG00000180871	CXCR2	2	q35	2.12258	0.0223292	Heart_Left_Ventricle
ENSG00000183853	KIRREL	1	q23.1	0.460193	0.0223333	Spleen
ENSG00000125845	BMP2	20	p12.3	-1.7933	0.0223375	Adipose_Visceral_Omentum
ENSG00000268287	CTB-60B18.18	19	q13.33	-0.496895	0.0223648	Lung
ENSG00000122591	FAM126A	7	p15.3	-0.846629	0.0223758	Brain_Caudate_basal_ganglia
ENSG00000156162	DPY19L4	8	q22.1	-2.06403	0.0223895	Colon_Transverse
ENSG00000111731	C2CD5	12	p12.1	2.26425	0.0223978	Brain_Hippocampus
ENSG00000218819	TDRD15	2	p24.1	-2.28318	0.02242	Pituitary
ENSG00000153982	GDPD1	17	q22	-1.06253	0.0224239	Brain_Anterior_cingulate_cortex_BA24
ENSG00000227947	LINC01738	1	p33	2.40331	0.0224622	Nerve_Tibial
ENSG00000185634	SHC4	15	q21.1	-0.515756	0.0224822	Heart_Atrial_Appendage
ENSG00000153208	MERTK	2	q13	-1.78437	0.0224963	Minor_Salivary_Gland
ENSG00000179088	C12orf42	12	q23.2	-1.70154	0.0225307	Lung
ENSG00000223572	CKMT1A	15	q15.3	-0.367077	0.0226111	Colon_Transverse
ENSG00000022556	NLRP2	19	q13.42	-0.845384	0.0226472	Liver
ENSG00000129933	MAU2	19	p13.11	-1.25479	0.0226508	Kidney_Cortex
ENSG00000110243	APOA5	11	q23.3	-1.3194	0.0227648	Pancreas
ENSG00000165066	NKX6-3	8	p11.21	0.175975	0.0228237	Stomach
ENSG00000273473	LL09NC01-139C3.1	9	q34.2	-0.718685	0.0228507	Kidney_Cortex
ENSG00000162377	COA7	1	p32.3	-2.34223	0.022938	Brain_Cerebellum
ENSG00000198353	HOXC4	12	q13.13	0.364995	0.0229445	Esophagus_Muscularis
ENSG00000137831	UACA	15	q23	-1.6242	0.0229772	Brain_Substantia_nigra
ENSG00000257741	LINC01490	12	q21.31	0.502766	0.0229881	Testis
ENSG00000105618	PRPF31	19	q13.42	1.12606	0.02299	Brain_Hippocampus
ENSG00000215915	ATAD3C	1	p36.33	-2.17967	0.0230136	Brain_Nucleus_accumbens_basal_ganglia
ENSG00000257647	RP11-701H24.3	15	q11.2	-0.781238	0.023039	Skin_Sun_Exposed_Lower_leg
ENSG00000226921	LINC00454	13	q34	2.27277	0.02304	Testis
ENSG00000271646	RP11-326I11.3	4	q35.1	0.211118	0.0230483	Spleen
ENSG00000204385	SLC44A4	6	p21.33	-0.326992	0.0231286	Thyroid
ENSG00000261400	AC011525.2	19	q12	-2.27062	0.02317	Testis
ENSG00000187961	KLHL17	1	p36.33	-1.9738	0.0231738	Esophagus_Mucosa
ENSG00000065600	TMEM206	1	q32.3	0.269539	0.0231744	Brain_Hippocampus
ENSG00000124370	MCEE	2	p13.3	-1.44484	0.0232059	Skin_Not_Sun_Exposed_Suprapubic
ENSG00000109180	OCIAD1	4	p11	-2.77927	0.0232315	Spleen
ENSG00000198663	C6orf89	6	p21.2	-1.53316	0.0232505	Brain_Cortex
ENSG00000238083	LRRC37A2	17	q21.31	0.672174	0.0232924	Skin_Sun_Exposed_Lower_leg
ENSG00000166734	CASC4	15	q15.3	0.143949	0.0233197	Cells_Cultured_fibroblasts
ENSG00000089639	GMIP	19	p13.11	-0.39556	0.0233215	Brain_Cerebellar_Hemisphere
ENSG00000235475	LINC01372	7	q11.21	-0.329163	0.0233454	Brain_Caudate_basal_ganglia
ENSG00000126749	EMG1	12	p13.31	-1.91262	0.0233479	Brain_Caudate_basal_ganglia
ENSG00000225657	LINC01716	20	q13.31	-2.26758	0.0233546	Testis
ENSG00000155744	FAM126B	2	q33.1	-1.07214	0.0233578	Nerve_Tibial
ENSG00000103254	FAM173A	16	p13.3	1.75466	0.0233588	Heart_Left_Ventricle
ENSG00000141026	MED9	17	p11.2	0.0887805	0.0233733	Cells_Cultured_fibroblasts
ENSG00000259120	SMIM6	17	q25.1	-0.200354	0.0234445	Adipose_Visceral_Omentum
ENSG00000197409	HIST1H3D	6	p22.2	-1.03957	0.0234527	Heart_Left_Ventricle
ENSG00000075651	PLD1	3	q26.31	1.14958	0.0234824	Brain_Substantia_nigra
ENSG00000232046	LINC01798	2	p14	0.837342	0.0235669	Brain_Cerebellar_Hemisphere
ENSG00000206344	HCG27	6	p21.33	-0.614851	0.0235845	Small_Intestine_Terminal_Ileum
ENSG00000155542	SETD9	5	q11.2	2.57893	0.0235938	Brain_Hippocampus
ENSG00000260551	PWRN2	15	q11.2	1.37381	0.0236226	Pancreas
ENSG00000130595	TNNT3	11	p15.5	-0.480747	0.0236678	Esophagus_Mucosa
ENSG00000168582	CRYGA	2	q33.3	-2.24308	0.0236698	Brain_Cortex
ENSG00000224404	LL22NC03-13G6.2	22	q12.3	0.20452	0.0237026	Brain_Cortex
ENSG00000161960	EIF4A1	17	p13.1	-0.565278	0.0237027	Nerve_Tibial
ENSG00000270035	RP11-338N10.2	1	p36.23	1.90945	0.0237153	Nerve_Tibial
ENSG00000180155	LYNX1	8	q24.3	-0.211212	0.0237372	Brain_Amygdala
ENSG00000164338	UTP15	5	q13.2	2.55953	0.02374	Minor_Salivary_Gland
ENSG00000183318	SPDYE4	17	p13.1	-2.09038	0.0237829	Testis
ENSG00000075142	SRI	7	q21.12	-0.398613	0.0237853	Muscle_Skeletal
ENSG00000168010	ATG16L2	11	q13.4	2.25064	0.023789	Thyroid
ENSG00000134152	KATNBL1	15	q14	-2.18192	0.0238072	Skin_Sun_Exposed_Lower_leg
ENSG00000128604	IRF5	7	q32.1	-2.00204	0.0238271	Nerve_Tibial
ENSG00000196588	MKL1	22	q13.2	-1.58743	0.0238634	Brain_Amygdala
ENSG00000134940	ACRV1	11	q24.2	0.6271	0.0238722	Skin_Sun_Exposed_Lower_leg
ENSG00000166226	CCT2	12	q15	-0.0796563	0.023924	Cells_Cultured_fibroblasts
ENSG00000174099	MSRB3	12	q14.3	0.429247	0.0239253	Brain_Cerebellar_Hemisphere
ENSG00000142615	CELA2A	1	p36.21	0.419327	0.0239543	Heart_Left_Ventricle
ENSG00000174325	DIRC1	2	q32.2	0.980237	0.0239648	Cells_Cultured_fibroblasts
ENSG00000196419	XRCC6	22	q13.2	-2.05615	0.024017	Lung
ENSG00000204256	BRD2	6	p21.32	-1.03037	0.0240571	Brain_Hypothalamus
ENSG00000214513	NOTO	2	p13.2	2.55857	0.0240656	Testis
ENSG00000166167	BTRC	10	q24.32	-0.395274	0.0240945	Skin_Not_Sun_Exposed_Suprapubic
ENSG00000142937	RPS8	1	p34.1	-0.524293	0.0241422	Brain_Amygdala
ENSG00000104369	JPH1	8	q21.11	1.28563	0.0241656	Esophagus_Mucosa
ENSG00000147459	DOCK5	8	p21.2	-0.164576	0.0241699	Esophagus_Muscularis
ENSG00000204022	LIPJ	10	q23.31	2.40698	0.0241952	Artery_Aorta
ENSG00000001626	CFTR	7	q31.2	0.163562	0.0242043	Testis
ENSG00000157429	ZNF19	16	q22.2	0.356294	0.0242279	Heart_Atrial_Appendage
ENSG00000226938	RP11-117D22.1	1	p32.3	-2.25346	0.02423	Testis
ENSG00000156284	CLDN8	21	q22.11	0.174936	0.0242457	Thyroid
ENSG00000150275	PCDH15	10	q21.1	0.281979	0.0242576	Lung
ENSG00000180044	C3orf80	3	q25.33	-0.0228903	0.0243695	Prostate
ENSG00000092020	PPP2R3C	14	q13.2	0.404542	0.024373	Pituitary
ENSG00000198837	DENND4B	1	q21.3	2.19792	0.0243738	Brain_Substantia_nigra
ENSG00000103184	SEC14L5	16	p13.3	0.457301	0.0243766	Esophagus_Mucosa
ENSG00000273448	RP11-166O4.6	7	q11.21	-2.37435	0.0244628	Artery_Coronary
ENSG00000225791	TRAM2-AS1	6	p12.2	2.09309	0.0244987	Thyroid
ENSG00000174521	TTC9B	19	q13.2	1.3196	0.0245101	Brain_Anterior_cingulate_cortex_BA24
ENSG00000261824	LINC00662	19	q11	-0.501934	0.0245155	Skin_Sun_Exposed_Lower_leg
ENSG00000187535	IFT140	16	p13.3	-1.57861	0.0245453	Brain_Caudate_basal_ganglia
ENSG00000111961	SASH1	6	q24.3	1.34452	0.0245469	Heart_Left_Ventricle
ENSG00000143545	RAB13	1	q21.3	0.869476	0.0246159	Esophagus_Mucosa
ENSG00000254164	CTB-33O18.2	5	q35.2	-0.997419	0.0246275	Brain_Hippocampus
ENSG00000272354	RP11-307L14.2	5	q12.3	-0.180096	0.0247027	Artery_Coronary
ENSG00000144589	STK11IP	2	q35	-1.42225	0.0247144	Brain_Substantia_nigra
ENSG00000243725	TTC4	1	p32.3	-0.25276	0.0247284	Adipose_Visceral_Omentum
ENSG00000137103	TMEM8B	9	p13.3	2.42326	0.0247552	Adipose_Visceral_Omentum
ENSG00000109079	TNFAIP1	17	q11.2	0.543609	0.0247844	Artery_Coronary
ENSG00000258414	RP11-356O9.1	14	q21.1	-0.786746	0.0247924	Artery_Aorta
ENSG00000115165	CYTIP	2	q24.1	-0.82638	0.024805	Muscle_Skeletal
ENSG00000116288	PARK7	1	p36.23	-1.68099	0.0248174	Heart_Atrial_Appendage
ENSG00000185947	ZNF267	16	p11.2	2.03878	0.0248179	Adipose_Visceral_Omentum
ENSG00000146247	PHIP	6	q14.1	-0.972368	0.0248222	Heart_Left_Ventricle
ENSG00000077254	USP33	1	p31.1	0.510949	0.0248412	Stomach
ENSG00000140367	UBE2Q2	15	q24.2	1.10085	0.0248754	Artery_Tibial
ENSG00000171408	PDE7B	6	q23.3	1.02303	0.0249337	Artery_Coronary
ENSG00000184571	PIWIL3	22	q11.23	2.24233	0.02494	Testis
ENSG00000142949	PTPRF	1	p34.2	-0.338138	0.0249925	Adipose_Visceral_Omentum
ENSG00000185177	ZNF479	7	p11.2	2.24079	0.02504	Testis
ENSG00000227748	RP11-497D6.3	6	q24.3	2.24032	0.02507	Testis
ENSG00000136715	SAP130	2	q14.3	-0.699698	0.0250745	Nerve_Tibial
ENSG00000095564	BTAF1	10	q23.32	1.78624	0.0251545	Nerve_Tibial
ENSG00000108061	SHOC2	10	q25.2	0.2507	0.0251619	Brain_Hippocampus
ENSG00000237927	RP3-393E18.2	6	q25.3	-0.0921124	0.025183	Brain_Caudate_basal_ganglia
ENSG00000244607	CCDC13	3	p22.1	1.15962	0.0251856	Muscle_Skeletal
ENSG00000090020	SLC9A1	1	p36.11	0.405844	0.0252296	Lung
ENSG00000214050	FBXO16	8	p21.1	-0.596929	0.0252319	Cells_EBV-transformed_lymphocytes
ENSG00000178397	FAM220A	7	p22.1	0.440662	0.0252388	Artery_Tibial
ENSG00000145832	SLC25A48	5	q31.1	1.25436	0.0252598	Nerve_Tibial
ENSG00000148925	BTBD10	11	p15.3	-0.344329	0.025274	Nerve_Tibial
ENSG00000214842	RAD51AP2	2	p24.2	1.73264	0.0252762	Skin_Not_Sun_Exposed_Suprapubic
ENSG00000147606	SLC26A7	8	q21.3	0.446403	0.0252995	Brain_Cerebellum
ENSG00000100811	YY1	14	q32.2	0.893275	0.0253082	Testis
ENSG00000128283	CDC42EP1	22	q13.1	-0.353631	0.0253199	Kidney_Cortex
ENSG00000180347	CCDC129	7	p14.3	2.07364	0.0253311	Skin_Sun_Exposed_Lower_leg
ENSG00000130202	NECTIN2	19	q13.32	-0.397451	0.0253461	Kidney_Cortex
ENSG00000174738	NR1D2	3	p24.2	0.96474	0.0253487	Brain_Anterior_cingulate_cortex_BA24
ENSG00000103005	USB1	16	q21	-0.591922	0.0253522	Muscle_Skeletal
ENSG00000068903	SIRT2	19	q13.2	-0.0870942	0.0253641	Adipose_Visceral_Omentum
ENSG00000164626	KCNK5	6	p21.2	0.0584425	0.0253888	Muscle_Skeletal
ENSG00000002746	HECW1	7	p14.1	-0.446522	0.0253902	Skin_Sun_Exposed_Lower_leg
ENSG00000159556	ISL2	15	q24.3	0.895464	0.0254259	Spleen
ENSG00000213420	GPC2	7	q22.1	-0.91647	0.0254509	Cells_EBV-transformed_lymphocytes
ENSG00000163286	ALPPL2	2	q37.1	-1.27626	0.0254711	Testis
ENSG00000166471	TMEM41B	11	p15.4	1.99927	0.0254789	Artery_Aorta
ENSG00000139675	HNRNPA1L2	13	q14.3	0.75794	0.0255274	Brain_Cerebellar_Hemisphere
ENSG00000163832	ELP6	3	p21.31	1.79141	0.0255649	Esophagus_Mucosa
ENSG00000187764	SEMA4D	9	q22.2	0.428116	0.0256015	Cells_Cultured_fibroblasts
ENSG00000071626	DAZAP1	19	p13.3	-0.436948	0.0256052	Lung
ENSG00000173327	MAP3K11	11	q13.1	0.421521	0.0256243	Brain_Frontal_Cortex_BA9
ENSG00000126778	SIX1	14	q23.1	-1.93971	0.0256691	Artery_Tibial
ENSG00000173715	C11orf80	11	q13.2	-0.426901	0.0256819	Brain_Spinal_cord_cervical_c-1
ENSG00000167004	PDIA3	15	q15.3	0.315669	0.0257581	Pancreas
ENSG00000266490	CTD-2349P21.9	17	q11.2	-0.799077	0.0257609	Artery_Aorta
ENSG00000035928	RFC1	4	p14	2.31072	0.0257759	Colon_Sigmoid
ENSG00000256875	RP11-503G7.2	12	q24.33	0.0760971	0.0258073	Spleen
ENSG00000234556	LINC00701	10	p15.3	-2.22906	0.02581	Testis
ENSG00000128276	RFPL3	22	q12.3	-2.22831	0.02586	Brain_Cerebellum
ENSG00000116793	PHTF1	1	p13.2	-2.33592	0.0258635	Stomach
ENSG00000214694	ARHGEF33	2	p22.1	1.57058	0.0258692	Brain_Caudate_basal_ganglia
ENSG00000144580	CNOT9	2	q35	-0.0367567	0.0258913	Adipose_Subcutaneous
ENSG00000147526	TACC1	8	p11.22	-0.532703	0.0259205	Adipose_Visceral_Omentum
ENSG00000184302	SIX6	14	q23.1	1.71218	0.0259418	Muscle_Skeletal
ENSG00000070729	CNGB1	16	q21	2.02618	0.0259465	Brain_Frontal_Cortex_BA9
ENSG00000103316	CRYM	16	p12.2	0.0136804	0.0259482	Brain_Substantia_nigra
ENSG00000116031	CD207	2	p13.3	-0.220865	0.0259572	Prostate
ENSG00000253111	RP11-136O12.2	8	q24.13	-2.22681	0.02596	Liver
ENSG00000173578	XCR1	3	p21.31	-0.503895	0.026024	Colon_Sigmoid
ENSG00000072736	NFATC3	16	q22.1	1.82994	0.0260338	Lung
ENSG00000075239	ACAT1	11	q22.3	0.0574107	0.0260476	Adrenal_Gland
ENSG00000107614	TRDMT1	10	p13	-0.76762	0.0260971	Brain_Cerebellum
ENSG00000131873	CHSY1	15	q26.3	0.147054	0.026153	Esophagus_Mucosa
ENSG00000267273	CTC-543D15.3	19	p13.2	-1.49315	0.026313	Thyroid
ENSG00000136371	MTHFS	15	q25.1	0.75725	0.026347	Brain_Amygdala
ENSG00000165526	RPUSD4	11	q24.2	-1.48765	0.0263577	Adipose_Subcutaneous
ENSG00000146386	ABRACL	6	q24.1	-0.297637	0.0263654	Brain_Caudate_basal_ganglia
ENSG00000159147	DONSON	21	q22.11	-2.23219	0.0263753	Adipose_Subcutaneous
ENSG00000110900	TSPAN11	12	p11.21	0.62951	0.0263915	Colon_Sigmoid
ENSG00000258203	RP1-228P16.3	12	q13.11	-2.22013	0.02641	Testis
ENSG00000221978	CCNL2	1	p36.33	-1.26343	0.026443	Prostate
ENSG00000197961	ZNF121	19	p13.2	0.174094	0.0264432	Nerve_Tibial
ENSG00000169641	LUZP1	1	p36.12	0.957184	0.0264494	Esophagus_Mucosa
ENSG00000249937	RP11-454P21.1	5	p15.1	0.230981	0.0264861	Skin_Sun_Exposed_Lower_leg
ENSG00000110619	CARS	11	p15.4	-0.295338	0.0265137	Adipose_Subcutaneous
ENSG00000257729	RP11-788H18.1	12	q21.31	2.21798	0.0265559	Testis
ENSG00000257084	U47924.27	12	p13.31	2.21792	0.02656	Colon_Transverse
ENSG00000274561	RP11-147L13.12	17	q24.2	0.429502	0.0265655	Brain_Caudate_basal_ganglia
ENSG00000254178	RP11-299D14.2	8	p21.2	2.21723	0.0266077	Testis
ENSG00000269190	FBXO17	19	q13.2	-2.27603	0.0266512	Nerve_Tibial
ENSG00000087074	PPP1R15A	19	q13.33	1.06437	0.0266956	Artery_Aorta
ENSG00000273325	RP1-90G24.11	22	q12.3	-0.0881006	0.0267186	Liver
ENSG00000196735	HLA-DQA1	6	p21.32	-0.0510734	0.0267242	Adrenal_Gland
ENSG00000119574	ZBTB45	19	q13.43	1.99965	0.0267596	Brain_Frontal_Cortex_BA9
ENSG00000099960	SLC7A4	22	q11.21	0.211399	0.0267747	Brain_Caudate_basal_ganglia
ENSG00000258480	RP11-662J14.2	14	q21.1	2.21456	0.02679	Testis
ENSG00000141448	GATA6	18	q11.2	-2.21427	0.02681	Colon_Transverse
ENSG00000117335	CD46	1	q32.2	-1.77302	0.0268569	Cells_Cultured_fibroblasts
ENSG00000152292	SH2D6	2	p11.2	1.06093	0.0268578	Prostate
ENSG00000154305	MIA3	1	q41	1.50209	0.026946	Skin_Not_Sun_Exposed_Suprapubic
ENSG00000237541	HLA-DQA2	6	p21.32	0.347551	0.0269717	Pancreas
ENSG00000166866	MYO1A	12	q13.3	0.61513	0.027029	Cells_EBV-transformed_lymphocytes
ENSG00000121005	CRISPLD1	8	q21.13	-2.02723	0.0270665	Artery_Tibial
ENSG00000126814	TRMT5	14	q23.1	1.17138	0.0270721	Artery_Tibial
ENSG00000166136	NDUFB8	10	q24.31	-0.628479	0.0270742	Artery_Coronary
ENSG00000242498	ARPIN	15	q26.1	0.155498	0.0270985	Artery_Aorta
ENSG00000125821	DTD1	20	p11.23	1.86191	0.0271545	Whole_Blood
ENSG00000228308	LINC01209	3	q26.32	2.20892	0.02718	Testis
ENSG00000284418	RP11-370B11.4	9	p21.3	-2.20892	0.02718	Kidney_Cortex
ENSG00000176101	SSNA1	9	q34.3	0.975499	0.0271921	Spleen
ENSG00000048028	USP28	11	q23.2	-1.07484	0.0272105	Colon_Transverse
ENSG00000165868	HSPA12A	10	q25.3	-0.672369	0.027295	Muscle_Skeletal
ENSG00000135299	ANKRD6	6	q15	1.43881	0.0273057	Skin_Sun_Exposed_Lower_leg
ENSG00000151883	PARP8	5	q11.1	1.23762	0.0273219	Colon_Transverse
ENSG00000130943	PKDREJ	22	q13.31	-0.626204	0.0273277	Testis
ENSG00000204560	DHX16	6	p21.33	1.46679	0.0273343	Brain_Cerebellar_Hemisphere
ENSG00000248483	POU5F2	5	q15	-1.24829	0.0273406	Spleen
ENSG00000154380	ENAH	1	q42.12	0.409656	0.0273469	Nerve_Tibial
ENSG00000260008	RP11-732A21.2	11	q22.1	-0.908734	0.0273845	Brain_Cerebellar_Hemisphere
ENSG00000214413	BBIP1	10	q25.2	0.588423	0.0273938	Brain_Anterior_cingulate_cortex_BA24
ENSG00000111245	MYL2	12	q24.11	2.16647	0.0274528	Heart_Atrial_Appendage
ENSG00000135835	KIAA1614	1	q25.3	-1.89608	0.0274697	Cells_Cultured_fibroblasts
ENSG00000099338	CATSPERG	19	q13.2	1.58342	0.0274994	Stomach
ENSG00000128918	ALDH1A2	15	q21.3	0.724457	0.0275143	Artery_Aorta
ENSG00000167377	ZNF23	16	q22.2	-0.363597	0.0275246	Cells_EBV-transformed_lymphocytes
ENSG00000109016	DHRS7B	17	p11.2	-0.479285	0.0275255	Adrenal_Gland
ENSG00000248844	RP11-626H12.3	11	q13.3	2.20366	0.0275483	Testis
ENSG00000218510	LINC00339	1	p36.12	1.62108	0.0275606	Stomach
ENSG00000165416	SUGT1	13	q14.3	-0.555433	0.027656	Kidney_Cortex
ENSG00000111843	TMEM14C	6	p24.2	-1.23202	0.0276928	Colon_Sigmoid
ENSG00000101447	FAM83D	20	q11.23	1.5732	0.0276978	Spleen
ENSG00000135919	SERPINE2	2	q36.1	1.30814	0.0277252	Artery_Aorta
ENSG00000266897	AC005546.2	19	p13.13	2.20094	0.02774	Esophagus_Mucosa
ENSG00000177628	GBA	1	q22	2.08066	0.0277714	Brain_Hypothalamus
ENSG00000136997	MYC	8	q24.21	0.656698	0.0277959	Brain_Nucleus_accumbens_basal_ganglia
ENSG00000140307	GTF2A2	15	q22.2	0.498119	0.0278058	Adipose_Visceral_Omentum
ENSG00000010610	CD4	12	p13.31	1.4997	0.0278086	Colon_Transverse
ENSG00000133247	KMT5C	19	q13.42	-2.15335	0.0278332	Adipose_Visceral_Omentum
ENSG00000175592	FOSL1	11	q13.1	-1.44832	0.0278685	Adipose_Visceral_Omentum
ENSG00000161970	RPL26	17	p13.1	0.970739	0.0278949	Minor_Salivary_Gland
ENSG00000106631	MYL7	7	p13	2.20725	0.0279511	Brain_Putamen_basal_ganglia
ENSG00000154342	WNT3A	1	q42.13	0.886202	0.0279599	Skin_Sun_Exposed_Lower_leg
ENSG00000197457	STMN3	20	q13.33	0.424509	0.0280046	Esophagus_Muscularis
ENSG00000005961	ITGA2B	17	q21.31	-0.305941	0.0280687	Artery_Tibial
ENSG00000250842	CTC-806A22.1	5	q32	0.628206	0.0280735	Artery_Coronary
ENSG00000187664	HAPLN4	19	p13.11	2.013	0.0281253	Adipose_Visceral_Omentum
ENSG00000130810	PPAN	19	p13.2	-0.102205	0.0281562	Brain_Cerebellar_Hemisphere
ENSG00000197905	TEAD4	12	p13.33	1.46635	0.0281614	Heart_Atrial_Appendage
ENSG00000132622	HSPA12B	20	p13	-0.931491	0.0281889	Skin_Not_Sun_Exposed_Suprapubic
ENSG00000260385	RP11-450H6.3	13	q34	2.19421	0.02822	Brain_Amygdala
ENSG00000188674	C2orf80	2	q33.3	0.792331	0.0282346	Testis
ENSG00000164880	INTS1	7	p22.3	0.515796	0.0282373	Brain_Substantia_nigra
ENSG00000122641	INHBA	7	p14.1	-1.6667	0.0283082	Nerve_Tibial
ENSG00000204899	MZT1	13	q21.33	1.05591	0.0283163	Prostate
ENSG00000161944	ASGR2	17	p13.1	1.164	0.0283275	Whole_Blood
ENSG00000130584	ZBTB46	20	q13.33	0.227116	0.0283454	Prostate
ENSG00000128594	LRRC4	7	q32.1	-0.746395	0.0283672	Artery_Coronary
ENSG00000135414	GDF11	12	q13.2	1.67009	0.0283905	Heart_Atrial_Appendage
ENSG00000136960	ENPP2	8	q24.12	0.0468996	0.0284289	Esophagus_Mucosa
ENSG00000141441	GAREM1	18	q12.1	-0.780429	0.0284857	Adrenal_Gland
ENSG00000065618	COL17A1	10	q25.1	-0.457136	0.0285853	Thyroid
ENSG00000010438	PRSS3	9	p13.3	0.730289	0.0285936	Skin_Sun_Exposed_Lower_leg
ENSG00000235453	TOPORS-AS1	9	p21.1	0.207191	0.0286148	Esophagus_Muscularis
ENSG00000258254	RP11-162N7.1	12	q24.21	2.18868	0.02862	Testis
ENSG00000213676	ATF6B	6	p21.32	2.41745	0.0286611	Cells_Cultured_fibroblasts
ENSG00000116539	ASH1L	1	q22	-2.18731	0.02872	Adipose_Visceral_Omentum
ENSG00000173258	ZNF483	9	q31.3	0.0399941	0.0287514	Cells_EBV-transformed_lymphocytes
ENSG00000106336	FBXO24	7	q22.1	0.519589	0.028774	Testis
ENSG00000112699	GMDS	6	p25.3	0.406749	0.0288283	Thyroid
ENSG00000115461	IGFBP5	2	q35	-0.61708	0.0288433	Cells_Cultured_fibroblasts
ENSG00000231680	AP003774.6	11	q13.1	-0.7907	0.0288744	Whole_Blood
ENSG00000129946	SHC2	19	p13.3	1.86351	0.0289682	Colon_Sigmoid
ENSG00000229292	RFPL4AL1	19	q13.42	0.162826	0.0289697	Liver
ENSG00000215374	FAM66B	8	p23.1	1.53226	0.0290253	Brain_Cerebellar_Hemisphere
ENSG00000140057	AK7	14	q32.2	1.22316	0.0290412	Brain_Cerebellum
ENSG00000085831	TTC39A	1	p32.3	-1.06761	0.0290632	Brain_Cortex
ENSG00000187905	LRRC74B	22	q11.21	-0.421756	0.0290908	Esophagus_Mucosa
ENSG00000278619	MRM1	17	q12	1.22586	0.0290968	Heart_Left_Ventricle
ENSG00000128203	ASPHD2	22	q12.1	-1.33755	0.0291462	Colon_Sigmoid
ENSG00000160256	FAM207A	21	q22.3	-1.23504	0.0291734	Esophagus_Gastroesophageal_Junction
ENSG00000182481	KPNA2	17	q24.2	2.34511	0.029178	Colon_Transverse
ENSG00000163565	IFI16	1	q23.1	-1.96173	0.0292206	Artery_Coronary
ENSG00000101574	METTL4	18	p11.32	2.25543	0.0292468	Colon_Transverse
ENSG00000174032	SLC25A30	13	q14.13	0.362068	0.0292588	Pituitary
ENSG00000135622	SEMA4F	2	p13.1	1.23013	0.0292857	Adipose_Subcutaneous
ENSG00000213424	KRT222	17	q21.2	1.13441	0.0293083	Artery_Coronary
ENSG00000005238	FAM214B	9	p13.3	-0.372219	0.0293167	Heart_Atrial_Appendage
ENSG00000226853	AC010894.3	2	q31.1	0.845619	0.0293258	Esophagus_Gastroesophageal_Junction
ENSG00000099840	IZUMO4	19	p13.3	0.611988	0.0293281	Brain_Hippocampus
ENSG00000131459	GFPT2	5	q35.3	0.27764	0.0293465	Brain_Substantia_nigra
ENSG00000260450	LINC02134	16	q12.1	-2.22045e-16	0.02937	Brain_Putamen_basal_ganglia
ENSG00000170348	TMED10	14	q24.3	0.384669	0.0294108	Prostate
ENSG00000147654	EBAG9	8	q23.2	-0.542415	0.0294271	Brain_Substantia_nigra
ENSG00000197070	ARRDC1	9	q34.3	-1.45687	0.0294301	Small_Intestine_Terminal_Ileum
ENSG00000136878	USP20	9	q34.11	0.812333	0.0294417	Brain_Putamen_basal_ganglia
ENSG00000244464	RP11-201E8.1	3	q12.1	2.17701	0.02948	Testis
ENSG00000260792	RP11-982M15.8	14	q32.33	-1.3554	0.029482	Brain_Frontal_Cortex_BA9
ENSG00000230667	SETSIP	1	p22.1	-0.716077	0.0294993	Adipose_Visceral_Omentum
ENSG00000167528	ZNF641	12	q13.11	-0.237213	0.0294997	Kidney_Cortex
ENSG00000264765	RP11-92B11.4	17	p11.2	-2.17661	0.02951	Testis
ENSG00000009950	MLXIPL	7	q11.23	-1.67969	0.0295238	Heart_Atrial_Appendage
ENSG00000184293	CLECL1	12	p13.31	0.749389	0.0295419	Whole_Blood
ENSG00000103319	EEF2K	16	p12.2	-0.230418	0.0295518	Cells_Cultured_fibroblasts
ENSG00000143126	CELSR2	1	p13.3	-0.0918077	0.0295601	Colon_Transverse
ENSG00000164220	F2RL2	5	q13.3	-0.303698	0.029563	Lung
ENSG00000134138	MEIS2	15	q14	-1.12724	0.0295778	Adipose_Visceral_Omentum
ENSG00000149582	TMEM25	11	q23.3	1.63966	0.0296093	Artery_Tibial
ENSG00000196712	NF1	17	q11.2	-1.57771	0.0296278	Artery_Aorta
ENSG00000157890	MEGF11	15	q22.31	-0.246885	0.0296338	Testis
ENSG00000245937	LINC01184	5	q23.3	1.62216	0.0296857	Artery_Coronary
ENSG00000237461	RP11-554F20.1	9	q31.1	0.35071	0.0297717	Adipose_Subcutaneous
ENSG00000232388	LINC00493	20	p11.23	1.76046	0.0297783	Pancreas
ENSG00000127884	ECHS1	10	q26.3	-0.781904	0.0297867	Pituitary
ENSG00000231510	RP11-542C10.1	1	p36.32	-2.17261	0.02981	Testis
ENSG00000204625	HCG9	6	p22.1	-0.0950437	0.0298653	Whole_Blood
ENSG00000272010	CTD-3025N20.3	8	q13.1	2.13528	0.0298764	Artery_Tibial
ENSG00000182247	UBE2E2	3	p24.3	-1.17872	0.0298861	Nerve_Tibial
ENSG00000163982	OTOP1	4	p16.3	1.50222	0.0298976	Skin_Not_Sun_Exposed_Suprapubic
ENSG00000253880	RP11-124B13.1	8	p23.2	2.17102	0.02993	Testis
ENSG00000134825	TMEM258	11	q12.2	-2.426	0.029956	Lung
ENSG00000188582	PAQR9	3	q23	-0.571436	0.0299638	Liver
ENSG00000170044	ZPLD1	3	q12.3	-2.17041	0.0299758	Testis
ENSG00000124222	STX16	20	q13.32	1.33293	0.0299792	Testis
ENSG00000112273	HDGFL1	6	p22.3	2.1048	0.0299793	Testis
ENSG00000229403	RP4-718N17.2	7	p12.1	-1.76409	0.0300278	Prostate
ENSG00000176390	CRLF3	17	q11.2	-1.99234	0.0300612	Liver
ENSG00000087157	PGS1	17	q25.3	-1.21108	0.0301052	Brain_Caudate_basal_ganglia
ENSG00000167244	IGF2	11	p15.5	0.0426132	0.0301103	Adipose_Subcutaneous
ENSG00000129351	ILF3	19	p13.2	0.995716	0.0301289	Kidney_Cortex
ENSG00000274290	HIST1H2BE	6	p22.2	-2.06799	0.0301355	Artery_Aorta
ENSG00000107651	SEC23IP	10	q26.11	-0.165314	0.0301938	Skin_Not_Sun_Exposed_Suprapubic
ENSG00000008853	RHOBTB2	8	p21.3	0.712961	0.0302753	Esophagus_Mucosa
ENSG00000164334	FAM170A	5	q23.1	-1.22137	0.0303041	Brain_Substantia_nigra
ENSG00000169856	ONECUT1	15	q21.3	-0.198677	0.030314	Testis
ENSG00000184371	CSF1	1	p13.3	-0.617379	0.0303596	Spleen
ENSG00000164900	GBX1	7	q36.1	-1.8347	0.030436	Muscle_Skeletal
ENSG00000131233	GJA9	1	p34.3	0.977275	0.0304549	Brain_Anterior_cingulate_cortex_BA24
ENSG00000141627	DYM	18	q21.1	0.189343	0.0304568	Stomach
ENSG00000177947	ODF3	11	p15.5	-2.16393	0.03047	Testis
ENSG00000204472	AIF1	6	p21.33	0.493655	0.0305519	Brain_Caudate_basal_ganglia
ENSG00000187688	TRPV2	17	p11.2	-2.20053	0.0305641	Whole_Blood
ENSG00000184361	SPATA32	17	q21.31	-1.30267	0.0306141	Minor_Salivary_Gland
ENSG00000153292	ADGRF1	6	p12.3	0.139932	0.0306251	Skin_Not_Sun_Exposed_Suprapubic
ENSG00000130244	FAM98C	19	q13.2	-0.725656	0.0306411	Artery_Coronary
ENSG00000250949	RP11-492L8.2	5	q23.1	2.16055	0.03073	Testis
ENSG00000254587	RP11-360K13.1	11	q21	1.68571	0.0307518	Brain_Cortex
ENSG00000151033	LYZL2	10	p11.23	2.16009	0.030766	Testis
ENSG00000236268	LINC01361	1	p31.1	0.0147336	0.0308163	Prostate
ENSG00000197858	GPAA1	8	q24.3	-2.15939	0.03082	Esophagus_Muscularis
ENSG00000100280	AP1B1	22	q12.2	0.506083	0.0309165	Nerve_Tibial
ENSG00000163930	BAP1	3	p21.1	-1.21809	0.0309211	Esophagus_Gastroesophageal_Junction
ENSG00000185551	NR2F2	15	q26.2	1.60318	0.0309877	Thyroid
ENSG00000161203	AP2M1	3	q27.1	-0.0335959	0.0310269	Adipose_Subcutaneous
ENSG00000100593	ISM2	14	q24.3	-0.795275	0.0310295	Brain_Hippocampus
ENSG00000171403	KRT9	17	q21.2	-2.15669	0.03103	Colon_Transverse
ENSG00000166794	PPIB	15	q22.31	-0.551052	0.0310585	Skin_Not_Sun_Exposed_Suprapubic
ENSG00000163251	FZD5	2	q33.3	0.204136	0.0310666	Esophagus_Mucosa
ENSG00000247982	LINC00926	15	q21.3	-1.41299	0.0310922	Brain_Amygdala
ENSG00000179044	EXOC3L1	16	q22.1	-2.0332	0.0310927	Adipose_Subcutaneous
ENSG00000050730	TNIP3	4	q27	-2.15566	0.03111	Brain_Amygdala
ENSG00000140022	STON2	14	q31.1	0.609651	0.0311136	Brain_Caudate_basal_ganglia
ENSG00000227290	LINC01364	1	p22.3	1.15857	0.0311407	Brain_Frontal_Cortex_BA9
ENSG00000139517	LNX2	13	q12.2	-0.650936	0.0311613	Cells_EBV-transformed_lymphocytes
ENSG00000165424	ZCCHC24	10	q22.3	0.587838	0.0311676	Brain_Amygdala
ENSG00000179008	C14orf39	14	q23.1	2.11083	0.0311848	Colon_Sigmoid
ENSG00000259656	RP11-325E5.1	15	q21.1	-0.957186	0.0312024	Cells_Cultured_fibroblasts
ENSG00000267206	LCN6	9	q34.3	-0.279887	0.0312414	Nerve_Tibial
ENSG00000235209	CTA-150C2.13	22	q13.1	-2.08357	0.0313156	Prostate
ENSG00000074842	MYDGF	19	p13.3	-0.703121	0.0314301	Brain_Putamen_basal_ganglia
ENSG00000065526	SPEN	1	p36.21	-0.297393	0.0314883	Muscle_Skeletal
ENSG00000173960	UBXN2A	2	p23.3	-1.15064	0.0315164	Cells_EBV-transformed_lymphocytes
ENSG00000177303	CASKIN2	17	q25.1	0.338281	0.0315676	Liver
ENSG00000102781	KATNAL1	13	q12.3	0.492716	0.0316047	Brain_Nucleus_accumbens_basal_ganglia
ENSG00000083814	ZNF671	19	q13.43	0.392013	0.0316229	Esophagus_Mucosa
ENSG00000162496	DHRS3	1	p36.21	0.313779	0.0316305	Pituitary
ENSG00000128626	MRPS12	19	q13.2	-0.449771	0.0316496	Brain_Caudate_basal_ganglia
ENSG00000163348	PYGO2	1	q21.3	2.46024	0.0316505	Esophagus_Muscularis
ENSG00000198408	MGEA5	10	q24.32	2.06129	0.0316907	Brain_Amygdala
ENSG00000070501	POLB	8	p11.21	0.332613	0.0317539	Testis
ENSG00000143614	GATAD2B	1	q21.3	2.33575	0.0317666	Brain_Nucleus_accumbens_basal_ganglia
ENSG00000185567	AHNAK2	14	q32.33	-0.00321862	0.0318441	Cells_EBV-transformed_lymphocytes
ENSG00000196169	KIF19	17	q25.1	-0.945039	0.0318503	Brain_Cerebellum
ENSG00000197275	RAD54B	8	q22.1	0.124412	0.031856	Cells_Cultured_fibroblasts
ENSG00000198898	CAPZA2	7	q31.2	1.12494	0.03186	Skin_Sun_Exposed_Lower_leg
ENSG00000188785	ZNF548	19	q13.43	1.25545	0.0318838	Brain_Substantia_nigra
ENSG00000181908	AP003774.4	11	q13.1	0.319531	0.0318862	Whole_Blood
ENSG00000228482	LINC01713	20	p12.3	-2.14541	0.03192	Testis
ENSG00000145861	C1QTNF2	5	q33.3	-0.609661	0.0319595	Esophagus_Gastroesophageal_Junction
ENSG00000086232	EIF2AK1	7	p22.1	1.40522	0.0319866	Nerve_Tibial
ENSG00000008735	MAPK8IP2	22	q13.33	0.658876	0.0319934	Brain_Anterior_cingulate_cortex_BA24
ENSG00000233436	BTBD18	11	q12.1	0.990443	0.0320233	Brain_Cerebellum
ENSG00000114270	COL7A1	3	p21.31	1.48634	0.0320612	Brain_Spinal_cord_cervical_c-1
ENSG00000139722	VPS37B	12	q24.31	-2.07221	0.0320908	Heart_Atrial_Appendage
ENSG00000163406	SLC15A2	3	q13.33	-0.325104	0.0321508	Artery_Tibial
ENSG00000204682	CASC10	10	p12.31	0.891692	0.0321516	Artery_Aorta
ENSG00000174358	SLC6A19	5	p15.33	1.26756	0.0322186	Stomach
ENSG00000115561	CHMP3	2	p11.2	1.8137	0.0322403	Brain_Cerebellum
ENSG00000241792	RP11-501O2.1	3	q24	-2.14029	0.0323313	Testis
ENSG00000233701	PRR23C	3	q23	-2.14022	0.0323371	Testis
ENSG00000250312	ZNF718	4	p16.3	0.817864	0.032362	Adipose_Visceral_Omentum
ENSG00000277369	RP11-486I11.2	16	p13.13	0.738262	0.0323801	Testis
ENSG00000254661	RP11-222N13.1	11	p15.2	2.13902	0.0324337	Artery_Tibial
ENSG00000124074	ENKD1	16	q22.1	-0.821603	0.0325117	Brain_Cerebellar_Hemisphere
ENSG00000042062	FAM65C	20	q13.13	1.04569	0.0326373	Cells_Cultured_fibroblasts
ENSG00000197651	CCER1	12	q21.33	2.13636	0.03265	Testis
ENSG00000140521	POLG	15	q26.1	-1.23216	0.0326592	Cells_Cultured_fibroblasts
ENSG00000103855	CD276	15	q24.1	-0.243595	0.0326686	Adipose_Visceral_Omentum
ENSG00000075234	TTC38	22	q13.31	-1.47894	0.0326911	Brain_Putamen_basal_ganglia
ENSG00000172215	CXCR6	3	p21.31	1.0279	0.0326945	Artery_Tibial
ENSG00000170577	SIX2	2	p21	1.06884	0.0327405	Esophagus_Muscularis
ENSG00000152214	RIT2	18	q12.3	-0.500615	0.0327621	Brain_Hypothalamus
ENSG00000112079	STK38	6	p21.31	-0.0149835	0.0327652	Brain_Substantia_nigra
ENSG00000185015	CA13	8	q21.2	-1.64891	0.0328193	Lung
ENSG00000240219	RP11-430C7.5	1	q32.1	0.744516	0.0328457	Muscle_Skeletal
ENSG00000230269	RP1-40E16.9	6	p25.2	-2.06676	0.0328656	Brain_Cerebellum
ENSG00000188162	OTOG	11	p15.1	-0.70533	0.0328956	Testis
ENSG00000103415	HMOX2	16	p13.3	0.828844	0.0329323	Brain_Hippocampus
ENSG00000168484	SFTPC	8	p21.3	-0.750661	0.0329395	Esophagus_Mucosa
ENSG00000174871	CNIH2	11	q13.2	1.21185	0.0329606	Brain_Substantia_nigra
ENSG00000258418	RP11-662J14.1	14	q21.1	2.13233	0.03298	Brain_Frontal_Cortex_BA9
ENSG00000180176	TH	11	p15.5	-0.164819	0.0329946	Brain_Anterior_cingulate_cortex_BA24
ENSG00000265519	CTD-3157E16.1	17	p12	-0.145158	0.0330429	Brain_Cerebellar_Hemisphere
ENSG00000178567	EPM2AIP1	3	p22.2	0.665572	0.0330436	Testis
ENSG00000157782	CABP1	12	q24.31	1.24925	0.0330508	Skin_Sun_Exposed_Lower_leg
ENSG00000079689	SCGN	6	p22.2	-0.377972	0.0330527	Brain_Amygdala
ENSG00000183779	ZNF703	8	p11.23	-0.250416	0.0330594	Adipose_Subcutaneous
ENSG00000197816	CCDC180	9	q22.33	-0.229952	0.0330725	Brain_Frontal_Cortex_BA9
ENSG00000204576	PRR3	6	p21.33	0.787039	0.0330987	Brain_Substantia_nigra
ENSG00000223382	LINC01778	1	p35.2	-1.55359	0.0331024	Minor_Salivary_Gland
ENSG00000204842	ATXN2	12	q24.12	-1.06577	0.0331616	Muscle_Skeletal
ENSG00000250266	LINC01612	4	q33	-0.13935	0.0331743	Testis
ENSG00000177181	RIMKLA	1	p34.2	1.40011	0.0331907	Muscle_Skeletal
ENSG00000124942	AHNAK	11	q12.3	1.04487	0.0332202	Adipose_Visceral_Omentum
ENSG00000173153	ESRRA	11	q13.1	0.191153	0.0332288	Brain_Amygdala
ENSG00000146828	SLC12A9	7	q22.1	1.07987	0.033245	Whole_Blood
ENSG00000041982	TNC	9	q33.1	-0.906126	0.0332483	Brain_Amygdala
ENSG00000126261	UBA2	19	q13.11	-0.84764	0.0332509	Nerve_Tibial
ENSG00000240875	LINC00886	3	q25.31	-1.55577	0.0332736	Brain_Amygdala
ENSG00000233232	NPIPB7	16	p12.1	-1.918	0.0332808	Brain_Hypothalamus
ENSG00000104332	SFRP1	8	p11.21	-0.806388	0.0332812	Thyroid
ENSG00000197879	MYO1C	17	p13.3	-0.628948	0.0332873	Nerve_Tibial
ENSG00000129925	TMEM8A	16	p13.3	-0.488832	0.0333677	Minor_Salivary_Gland
ENSG00000119326	CTNNAL1	9	q31.3	2.36553	0.0333773	Stomach
ENSG00000204519	ZNF551	19	q13.43	1.65257	0.0333861	Heart_Left_Ventricle
ENSG00000179979	CRIPAK	4	p16.3	-1.20406	0.033393	Thyroid
ENSG00000126653	NSRP1	17	q11.2	-1.36599	0.0333941	Esophagus_Gastroesophageal_Junction
ENSG00000111834	RSPH4A	6	q22.1	0.593674	0.0334294	Brain_Hypothalamus
ENSG00000188725	SMIM15	5	q12.1	-0.0814395	0.0334301	Minor_Salivary_Gland
ENSG00000249082	C5orf66-AS1	5	q31.1	0.966655	0.03345	Colon_Sigmoid
ENSG00000266908	RP5-1022P6.7	20	p12.3	2.12639	0.0334706	Testis
ENSG00000162616	DNAJB4	1	p31.1	-1.11855	0.0334891	Nerve_Tibial
ENSG00000168924	LETM1	4	p16.3	-1.9341	0.0335123	Brain_Cerebellar_Hemisphere
ENSG00000100234	TIMP3	22	q12.3	0.752111	0.033522	Artery_Aorta
ENSG00000138308	PLA2G12B	10	q22.1	-2.12472	0.03361	Colon_Transverse
ENSG00000275759	RP11-131L12.3	12	q24.23	-1.97302	0.0336121	Brain_Anterior_cingulate_cortex_BA24
ENSG00000113361	CDH6	5	p13.3	-0.855192	0.0336233	Adipose_Subcutaneous
ENSG00000122547	EEPD1	7	p14.2	1.24399	0.0336553	Artery_Tibial
ENSG00000278259	MYO19	17	q12	1.37704	0.0336952	Brain_Cerebellar_Hemisphere
ENSG00000136383	ALPK3	15	q25.3	-1.10393	0.0337135	Skin_Sun_Exposed_Lower_leg
ENSG00000271820	RP5-894D12.5	6	q27	-1.34927	0.0337358	Artery_Coronary
ENSG00000198944	SOWAHA	5	q31.1	-0.24077	0.033739	Skin_Sun_Exposed_Lower_leg
ENSG00000108379	WNT3	17	q21.32	2.03664	0.0337534	Muscle_Skeletal
ENSG00000196420	S100A5	1	q21.3	-1.91808	0.0337729	Artery_Coronary
ENSG00000188542	DUSP28	2	q37.3	-0.392555	0.0337925	Adipose_Visceral_Omentum
ENSG00000169692	AGPAT2	9	q34.3	0.112238	0.033823	Minor_Salivary_Gland
ENSG00000175782	SLC35E3	12	q15	-1.24712	0.0338242	Brain_Substantia_nigra
ENSG00000179921	GPBAR1	2	q35	0.245337	0.0338603	Adipose_Subcutaneous
ENSG00000129744	ART1	11	p15.4	-0.39984	0.0338678	Testis
ENSG00000167014	TERB2	15	q21.1	0.564375	0.0338682	Prostate
ENSG00000196470	SIAH1	16	q12.1	-0.723313	0.0338973	Whole_Blood
ENSG00000166949	SMAD3	15	q22.33	-0.263125	0.0339059	Skin_Sun_Exposed_Lower_leg
ENSG00000134363	FST	5	q11.2	0.902052	0.0339363	Skin_Sun_Exposed_Lower_leg
ENSG00000196372	ASB13	10	p15.1	0.87117	0.0339503	Minor_Salivary_Gland
ENSG00000165861	ZFYVE1	14	q24.2	0.256828	0.0340097	Brain_Caudate_basal_ganglia
ENSG00000240344	PPIL3	2	q33.1	-2.0809	0.0340107	Artery_Aorta
ENSG00000166863	TAC3	12	q13.3	0.795808	0.0340233	Skin_Sun_Exposed_Lower_leg
ENSG00000106038	EVX1	7	p15.2	-2.1196	0.03404	Colon_Transverse
ENSG00000223834	RP11-472N13.2	10	p11.22	1.44966	0.0340487	Muscle_Skeletal
ENSG00000231023	LINC00326	6	q23.2	-0.474251	0.0340542	Brain_Spinal_cord_cervical_c-1
ENSG00000040487	PQLC2	1	p36.13	0.03338	0.0340581	Brain_Hippocampus
ENSG00000164889	SLC4A2	7	q36.1	-1.02574	0.0340668	Colon_Sigmoid
ENSG00000214530	STARD10	11	q13.4	-2.71834	0.0340942	Whole_Blood
ENSG00000267795	SMIM22	16	p13.3	0.719418	0.0340988	Brain_Cerebellar_Hemisphere
ENSG00000107672	NSMCE4A	10	q26.13	-0.105471	0.0340989	Cells_Cultured_fibroblasts
ENSG00000253361	RP11-675F6.3	8	p11.22	0.890662	0.0341204	Brain_Substantia_nigra
ENSG00000182223	ZAR1	4	p11	1.48413	0.034127	Brain_Caudate_basal_ganglia
ENSG00000067369	TP53BP1	15	q15.3	2.34784	0.0341478	Esophagus_Gastroesophageal_Junction
ENSG00000137411	VARS2	6	p21.33	2.53167	0.0341628	Artery_Tibial
ENSG00000075826	SEC31B	10	q24.31	-2.10296	0.0342178	Muscle_Skeletal
ENSG00000235728	AC007349.5	7	p14.2	-2.11697	0.034262	Pancreas
ENSG00000164675	IQUB	7	q31.32	-0.641022	0.0342729	Skin_Sun_Exposed_Lower_leg
ENSG00000143570	SLC39A1	1	q21.3	1.34364	0.0342922	Skin_Not_Sun_Exposed_Suprapubic
ENSG00000078140	UBE2K	4	p14	0.764094	0.0343767	Brain_Spinal_cord_cervical_c-1
ENSG00000100147	CCDC134	22	q13.2	2.2455	0.0344065	Brain_Hippocampus
ENSG00000213123	TCTEX1D2	3	q29	-1.53636	0.0344899	Brain_Hypothalamus
ENSG00000108439	PNPO	17	q21.32	0.79451	0.0344994	Brain_Putamen_basal_ganglia
ENSG00000139970	RTN1	14	q23.1	-0.890406	0.0345119	Adrenal_Gland
ENSG00000273181	RP11-778D9.13	3	q27.1	-0.400925	0.0345404	Artery_Coronary
ENSG00000136143	SUCLA2	13	q14.2	-2.2843	0.0345986	Adrenal_Gland
ENSG00000138385	SSB	2	q31.1	-0.756741	0.0346317	Adipose_Visceral_Omentum
ENSG00000113231	PDE8B	5	q13.3	-0.598218	0.0346319	Brain_Spinal_cord_cervical_c-1
ENSG00000129244	ATP1B2	17	p13.1	2.21009	0.0347366	Brain_Cerebellar_Hemisphere
ENSG00000213996	TM6SF2	19	p13.11	1.19182	0.0347569	Artery_Aorta
ENSG00000181143	MUC16	19	p13.2	-0.424209	0.0347993	Skin_Not_Sun_Exposed_Suprapubic
ENSG00000166441	RPL27A	11	p15.4	1.26478	0.0348185	Brain_Frontal_Cortex_BA9
ENSG00000147570	DNAJC5B	8	q13.1	0.891191	0.0348225	Testis
ENSG00000171234	UGT2B7	4	q13.2	0.914872	0.0348553	Pancreas
ENSG00000174165	ZDHHC24	11	q13.2	-0.46508	0.0349055	Heart_Left_Ventricle
ENSG00000185518	SV2B	15	q26.1	0.183106	0.0349224	Pituitary
ENSG00000101188	NTSR1	20	q13.33	-0.00265722	0.0349301	Pancreas
ENSG00000224549	RP11-370B11.3	9	p21.3	-2.04011	0.0349379	Thyroid
ENSG00000130724	CHMP2A	19	q13.43	0.4115	0.0349618	Adipose_Visceral_Omentum
ENSG00000235319	AC012360.4	2	q12.2	-0.723441	0.0349791	Brain_Putamen_basal_ganglia
ENSG00000283031	RP11-557N21.1	2	p24.1	0.95148	0.0350583	Artery_Tibial
ENSG00000114573	ATP6V1A	3	q13.31	0.477464	0.03508	Heart_Left_Ventricle
ENSG00000158517	NCF1	7	q11.23	-0.948289	0.035101	Esophagus_Muscularis
ENSG00000164070	HSPA4L	4	q28.1	0.166685	0.0351067	Esophagus_Mucosa
ENSG00000172500	FIBP	11	q13.1	-0.75044	0.0351148	Brain_Hippocampus
ENSG00000132703	APCS	1	q23.2	0.651361	0.035149	Cells_Cultured_fibroblasts
ENSG00000177054	ZDHHC13	11	p15.1	-0.54836	0.035175	Minor_Salivary_Gland
ENSG00000271938	RP11-589C21.6	8	p11.21	2.10628	0.03518	Lung
ENSG00000205611	LINC01597	20	q11.1	-0.686731	0.0351875	Pancreas
ENSG00000124104	SNX21	20	q13.12	-0.0220582	0.0352023	Brain_Spinal_cord_cervical_c-1
ENSG00000167283	ATP5L	11	q23.3	-0.884314	0.0352269	Esophagus_Muscularis
ENSG00000108557	RAI1	17	p11.2	-0.472909	0.0352501	Testis
ENSG00000147592	LACTB2	8	q13.3	2.40038	0.0352528	Brain_Spinal_cord_cervical_c-1
ENSG00000198856	OSTC	4	q25	-1.36383	0.035257	Colon_Transverse
ENSG00000182944	EWSR1	22	q12.2	-1.36393	0.0352961	Skin_Sun_Exposed_Lower_leg
ENSG00000147853	AK3	9	p24.1	-0.832397	0.0353069	Brain_Hypothalamus
ENSG00000121716	PILRB	7	q22.1	2.09996	0.0353277	Adipose_Subcutaneous
ENSG00000137822	TUBGCP4	15	q15.3	-1.50904	0.0353327	Cells_EBV-transformed_lymphocytes
ENSG00000141295	SCRN2	17	q21.32	1.39383	0.035365	Adipose_Visceral_Omentum
ENSG00000149435	GGTLC1	20	p11.21	-2.10184	0.0353733	Lung
ENSG00000110063	DCPS	11	q24.2	-1.66056	0.0353958	Liver
ENSG00000183624	HMCES	3	q21.3	1.89118	0.0354112	Artery_Coronary
ENSG00000005884	ITGA3	17	q21.33	-0.658637	0.0354424	Adrenal_Gland
ENSG00000135926	TMBIM1	2	q35	1.20096	0.0354734	Spleen
ENSG00000181323	SPEM1	17	p13.1	-2.10272	0.03549	Testis
ENSG00000164483	SAMD3	6	q23.1	-0.0638054	0.0355029	Skin_Not_Sun_Exposed_Suprapubic
ENSG00000278376	RP11-158I9.8	11	q23.3	-2.07679	0.0355477	Small_Intestine_Terminal_Ileum
ENSG00000204516	MICB	6	p21.33	-2.50045	0.0355857	Brain_Cerebellum
ENSG00000168803	ADAL	15	q15.3	2.07339	0.0356416	Esophagus_Muscularis
ENSG00000278238	RP11-245D16.4	13	q14.3	1.36754	0.0356656	Esophagus_Gastroesophageal_Junction
ENSG00000232629	HLA-DQB2	6	p21.32	-0.606161	0.0356821	Heart_Left_Ventricle
ENSG00000179456	ZBTB18	1	q44	-0.876694	0.0356863	Esophagus_Muscularis
ENSG00000185662	SMIM23	5	q35.1	2.10024	0.0357077	Testis
ENSG00000271945	RP11-354K4.2	6	q14.1	-0.445668	0.0357457	Liver
ENSG00000188086	PRSS45	3	p21.31	-0.507983	0.0357477	Brain_Putamen_basal_ganglia
ENSG00000089737	DDX24	14	q32.12	-0.58947	0.0357573	Kidney_Cortex
ENSG00000181467	RAP2B	3	q25.2	0.581521	0.0357612	Esophagus_Gastroesophageal_Junction
ENSG00000283268	RP11-727F15.14	11	q12.3	2.09931	0.03579	Thyroid
ENSG00000146701	MDH2	7	q11.23	0.640792	0.0357975	Brain_Frontal_Cortex_BA9
ENSG00000267002	RP11-242D8.1	17	q21.31	1.60608	0.0358	Thyroid
ENSG00000096070	BRPF3	6	p21.31	2.04897	0.0358226	Adipose_Subcutaneous
ENSG00000138039	LHCGR	2	p16.3	-0.678025	0.0358265	Adipose_Subcutaneous
ENSG00000177728	TMEM94	17	q25.1	-0.444343	0.0358314	Stomach
ENSG00000036828	CASR	3	q13.33	-1.59768	0.0358334	Pancreas
ENSG00000115641	FHL2	2	q12.2	0.0677934	0.03585	Whole_Blood
ENSG00000254239	GS1-39E22.2	5	q31.1	1.08206	0.0358765	Skin_Not_Sun_Exposed_Suprapubic
ENSG00000153976	HS3ST3A1	17	p12	-0.291914	0.0358851	Esophagus_Muscularis
ENSG00000260102	LINC01070	13	q34	-0.236868	0.0359092	Testis
ENSG00000264464	RP11-110H1.8	18	q21.1	-2.09759	0.0359412	Testis
ENSG00000124939	SCGB2A1	11	q12.3	0.299841	0.0359679	Skin_Sun_Exposed_Lower_leg
ENSG00000115274	INO80B	2	p13.1	-2.07601	0.0359743	Adipose_Subcutaneous
ENSG00000108576	SLC6A4	17	q11.2	0.964381	0.0360295	Brain_Frontal_Cortex_BA9
ENSG00000166068	SPRED1	15	q14	0.448599	0.0361148	Colon_Transverse
ENSG00000152779	SLC16A12	10	q23.31	-1.71021	0.0361347	Colon_Transverse
ENSG00000266312	LINC01927	18	q23	-0.270147	0.0361545	Testis
ENSG00000154188	ANGPT1	8	q23.1	0.775069	0.036246	Muscle_Skeletal
ENSG00000125901	MRPS26	20	p13	0.0552013	0.0362622	Brain_Amygdala
ENSG00000174684	B4GAT1	11	q13.2	-1.32889	0.0362731	Adipose_Subcutaneous
ENSG00000113161	HMGCR	5	q13.3	0.989382	0.0362972	Small_Intestine_Terminal_Ileum
ENSG00000177885	GRB2	17	q25.1	-1.1823	0.0363736	Heart_Atrial_Appendage
ENSG00000165731	RET	10	q11.21	-1.49246	0.036393	Skin_Sun_Exposed_Lower_leg
ENSG00000132872	SYT4	18	q12.3	-0.432331	0.0364131	Brain_Nucleus_accumbens_basal_ganglia
ENSG00000138031	ADCY3	2	p23.3	-0.0921601	0.0364335	Lung
ENSG00000237992	LINC01808	2	p24.1	-2.09187	0.03645	Testis
ENSG00000148484	RSU1	10	p13	-2.23892	0.0365083	Adrenal_Gland
ENSG00000101452	DHX35	20	q11.23	2.04055	0.0365183	Spleen
ENSG00000250786	SNHG18	5	p15.31	2.1271	0.0365651	Brain_Cortex
ENSG00000157315	TMED6	16	q22.1	-0.579618	0.0365698	Brain_Putamen_basal_ganglia
ENSG00000205084	TMEM231	16	q23.1	-1.92641	0.0365834	Brain_Cerebellar_Hemisphere
ENSG00000105717	PBX4	19	p13.11	1.2115	0.036604	Brain_Cerebellum
ENSG00000196154	S100A4	1	q21.3	-0.245323	0.0366734	Cells_EBV-transformed_lymphocytes
ENSG00000166509	CLEC3A	16	q23.1	1.22607	0.0366849	Prostate
ENSG00000108384	RAD51C	17	q22	-0.550129	0.0366874	Adrenal_Gland
ENSG00000242791	RP11-651P23.5	3	q25.1	-0.0609745	0.0367059	Brain_Caudate_basal_ganglia
ENSG00000259925	CTA-363E6.2	16	p12.3	2.09001	0.0367303	Stomach
ENSG00000128274	A4GALT	22	q13.2	-1.1435	0.0367427	Nerve_Tibial
ENSG00000164976	KIAA1161	9	p13.3	0.467208	0.0367971	Skin_Sun_Exposed_Lower_leg
ENSG00000149571	KIRREL3	11	q24.2	0.288944	0.0368016	Brain_Substantia_nigra
ENSG00000181061	HIGD1A	3	p22.1	-2.46367	0.0368206	Spleen
ENSG00000146063	TRIM41	5	q35.3	0.0809723	0.0368248	Thyroid
ENSG00000254938	RP11-688I9.4	11	q24.2	2.08764	0.03683	Testis
ENSG00000228586	AC005042.5	2	q24.1	-0.729788	0.0368924	Skin_Not_Sun_Exposed_Suprapubic
ENSG00000148602	LRIT1	10	q23.1	2.08657	0.0369272	Testis
ENSG00000267534	S1PR2	19	p13.2	0.625256	0.0369537	Colon_Sigmoid
ENSG00000144460	NYAP2	2	q36.3	1.13179	0.0369598	Artery_Tibial
ENSG00000173264	GPR137	11	q13.1	-0.36409	0.0370622	Artery_Aorta
ENSG00000125520	SLC2A4RG	20	q13.33	0.674833	0.0370662	Cells_Cultured_fibroblasts
ENSG00000277797	RP11-244G12.1	6	q14.1	-2.08499	0.03707	Skin_Not_Sun_Exposed_Suprapubic
ENSG00000205707	ETFRF1	12	p12.1	-0.885551	0.0371795	Pituitary
ENSG00000219626	FAM228B	2	p23.3	1.04772	0.0371909	Colon_Sigmoid
ENSG00000243179	AC110769.3	2	q14.1	-2.08346	0.0372093	Testis
ENSG00000091527	CDV3	3	q22.1	-1.15258	0.0372172	Artery_Aorta
ENSG00000101115	SALL4	20	q13.2	-0.569939	0.037281	Artery_Tibial
ENSG00000143816	WNT9A	1	q42.13	1.94921	0.0372978	Adrenal_Gland
ENSG00000198954	KIF1BP	10	q22.1	0.768811	0.0372983	Artery_Tibial
ENSG00000264880	RP11-805F19.1	18	p11.21	-1.94766	0.0373249	Brain_Amygdala
ENSG00000004142	POLDIP2	17	q11.2	-1.93015	0.0373783	Kidney_Cortex
ENSG00000188396	TCTEX1D4	1	p34.1	-0.637727	0.0373937	Whole_Blood
ENSG00000121270	ABCC11	16	q12.1	1.2665	0.0374018	Brain_Caudate_basal_ganglia
ENSG00000188015	S100A3	1	q21.3	-0.0872048	0.0374524	Brain_Cerebellum
ENSG00000176472	ZNF575	19	q13.31	-1.86648	0.037488	Liver
ENSG00000138674	SEC31A	4	q21.22	-0.187224	0.037495	Cells_EBV-transformed_lymphocytes
ENSG00000258234	RP11-370I10.2	12	q13.11	-0.2341	0.0375046	Testis
ENSG00000162913	C1orf145	1	q42.13	1.78435	0.0375174	Esophagus_Mucosa
ENSG00000257890	RP11-114F10.2	12	q23.3	2.58884	0.0375195	Nerve_Tibial
ENSG00000114054	PCCB	3	q22.3	1.42514	0.0375201	Brain_Putamen_basal_ganglia
ENSG00000095203	EPB41L4B	9	q31.3	0.659614	0.0375364	Adrenal_Gland
ENSG00000144366	GULP1	2	q32.1	0.238568	0.0375461	Skin_Not_Sun_Exposed_Suprapubic
ENSG00000115297	TLX2	2	p13.1	1.59005	0.03759	Brain_Hippocampus
ENSG00000146826	C7orf43	7	q22.1	0.945233	0.0376037	Heart_Atrial_Appendage
ENSG00000153157	SYCP2L	6	p24.2	0.314712	0.0376143	Lung
ENSG00000187634	SAMD11	1	p36.33	-1.22557	0.0376245	Testis
ENSG00000164236	ANKRD33B	5	p15.2	0.178971	0.0376503	Colon_Transverse
ENSG00000167554	ZNF610	19	q13.41	0.997311	0.0376513	Artery_Aorta
ENSG00000165084	C8orf34	8	q13.2	0.17102	0.0376578	Lung
ENSG00000165312	OTUD1	10	p12.2	-1.76141	0.0376795	Brain_Amygdala
ENSG00000020256	ZFP64	20	q13.2	-0.838684	0.0377112	Skin_Not_Sun_Exposed_Suprapubic
ENSG00000100888	CHD8	14	q11.2	0.119416	0.0377484	Adipose_Subcutaneous
ENSG00000150403	TMCO3	13	q34	1.62985	0.0377503	Brain_Substantia_nigra
ENSG00000185070	FLRT2	14	q31.3	1.26963	0.0377704	Esophagus_Gastroesophageal_Junction
ENSG00000125378	BMP4	14	q22.2	1.81194	0.0378392	Brain_Amygdala
ENSG00000274198	RP11-579A4.1	17	q22	2.07593	0.0379	Brain_Cerebellar_Hemisphere
ENSG00000251256	RP11-273B19.1	4	q12	2.07571	0.0379205	Testis
ENSG00000143727	ACP1	2	p25.3	1.38789	0.0379876	Skin_Sun_Exposed_Lower_leg
ENSG00000273971	RP11-77K12.10	16	q23.1	-2.07496	0.03799	Small_Intestine_Terminal_Ileum
ENSG00000104312	RIPK2	8	q21.3	0.728393	0.0380285	Spleen
ENSG00000107897	ACBD5	10	p12.1	-0.127137	0.0380363	Kidney_Cortex
ENSG00000156194	PPEF2	4	q21.1	0.820347	0.038077	Brain_Cortex
ENSG00000138756	BMP2K	4	q21.21	-0.766968	0.0380824	Brain_Hippocampus
ENSG00000261706	LINC00165	21	q22.3	-0.221758	0.0380872	Artery_Aorta
ENSG00000162456	KNCN	1	p33	-1.17846	0.0381348	Brain_Spinal_cord_cervical_c-1
ENSG00000258108	RP11-1028N23.3	12	q24.21	-2.07328	0.0381464	Testis
ENSG00000173020	GRK2	11	q13.2	-0.527274	0.038175	Brain_Putamen_basal_ganglia
ENSG00000267653	RP1-193H18.3	17	q24.3	-0.332808	0.03821	Brain_Cerebellar_Hemisphere
ENSG00000273230	RP11-1246C19.1	7	p22.3	1.53755	0.0382136	Lung
ENSG00000147650	LRP12	8	q22.3	-1.83498	0.03825	Brain_Amygdala
ENSG00000196993	NPIPB9	16	p11.2	-2.07174	0.03829	Artery_Tibial
ENSG00000177888	ZBTB41	1	q31.3	-1.47718	0.0382992	Artery_Tibial
ENSG00000251363	RP11-129M6.1	14	q21.1	-0.701479	0.0383608	Stomach
ENSG00000182952	HMGN4	6	p22.2	1.55712	0.0384617	Artery_Aorta
ENSG00000248918	CTD-2089N3.3	5	q11.1	2.06906	0.03854	Esophagus_Gastroesophageal_Junction
ENSG00000217442	SYCE3	22	q13.33	-0.506393	0.0385723	Testis
ENSG00000250150	RP11-436A7.1	4	q32.3	2.06853	0.03859	Testis
ENSG00000197019	SERTAD1	19	q13.2	2.41025	0.0386233	Esophagus_Muscularis
ENSG00000128656	CHN1	2	q31.1	-0.329866	0.0386404	Brain_Substantia_nigra
ENSG00000221883	ARIH2OS	3	p21.31	2.06796	0.0386436	Heart_Left_Ventricle
ENSG00000273107	RP11-165A20.3	10	p12.1	-1.33848	0.0386551	Colon_Sigmoid
ENSG00000075539	FRYL	4	p11	1.95773	0.0387134	Brain_Cortex
ENSG00000177479	ARIH2	3	p21.31	-2.06652	0.0387229	Stomach
ENSG00000121680	PEX16	11	p11.2	0.443915	0.0387231	Brain_Substantia_nigra
ENSG00000092841	MYL6	12	q13.2	-1.41549	0.0387358	Brain_Hypothalamus
ENSG00000089847	ANKRD24	19	p13.3	0.0779417	0.0387375	Heart_Atrial_Appendage
ENSG00000107175	CREB3	9	p13.3	-0.341198	0.0387398	Brain_Substantia_nigra
ENSG00000152359	POC5	5	q13.3	1.61249	0.0387585	Colon_Transverse
ENSG00000148943	LIN7C	11	p14.1	-1.68356	0.0387818	Minor_Salivary_Gland
ENSG00000173113	TRMT112	11	q13.1	1.71254	0.0387957	Brain_Cerebellum
ENSG00000270011	ZNF559-ZNF177	19	p13.2	-0.0234615	0.0388212	Cells_Cultured_fibroblasts
ENSG00000080815	PSEN1	14	q24.2	0.474356	0.0388334	Brain_Spinal_cord_cervical_c-1
ENSG00000234418	RP11-560I19.1	7	q31.32	2.36769	0.0388486	Brain_Amygdala
ENSG00000167685	ZNF444	19	q13.43	1.75908	0.0389002	Whole_Blood
ENSG00000275142	RP5-999L4.2	20	p11.23	-1.9745	0.0389202	Stomach
ENSG00000182057	OGFRP1	22	q13.2	0.505797	0.0389381	Testis
ENSG00000197696	NMB	15	q25.2	1.67166	0.0389509	Adipose_Subcutaneous
ENSG00000121057	AKAP1	17	q22	0.219758	0.0389815	Artery_Tibial
ENSG00000055950	MRPL43	10	q24.31	-1.02915	0.0389853	Brain_Frontal_Cortex_BA9
ENSG00000177025	C19orf18	19	q13.43	-0.947676	0.0389857	Artery_Coronary
ENSG00000257748	RP11-966I7.3	14	q12	-2.06377	0.03904	Testis
ENSG00000003393	ALS2	2	q33.1	-0.312792	0.0390424	Heart_Left_Ventricle
ENSG00000108592	FTSJ3	17	q23.3	1.68348	0.039088	Cells_Cultured_fibroblasts
ENSG00000056972	TRAF3IP2	6	q21	-0.733651	0.039101	Heart_Left_Ventricle
ENSG00000224310	LINC01567	16	p12.1	-0.991118	0.0391164	Brain_Caudate_basal_ganglia
ENSG00000196715	VKORC1L1	7	q11.21	1.40668	0.039123	Lung
ENSG00000205250	E2F4	16	q22.1	-0.902774	0.0391304	Minor_Salivary_Gland
ENSG00000179133	C10orf67	10	p12.2	2.06044	0.0391335	Cells_Cultured_fibroblasts
ENSG00000135744	AGT	1	q42.2	-0.727612	0.0391366	Brain_Cerebellum
ENSG00000153037	SRP19	5	q22.2	-1.85285	0.0391652	Adipose_Subcutaneous
ENSG00000234409	CCDC188	22	q11.21	1.26676	0.0392385	Brain_Caudate_basal_ganglia
ENSG00000182240	BACE2	21	q22.2	1.40329	0.0392686	Colon_Sigmoid
ENSG00000155980	KIF5A	12	q13.3	0.0631951	0.0392728	Muscle_Skeletal
ENSG00000188559	RALGAPA2	20	p11.23	0.391437	0.0392776	Small_Intestine_Terminal_Ileum
ENSG00000254562	LINC01493	11	p12	2.06071	0.0393309	Testis
ENSG00000104450	SPAG1	8	q22.2	-0.0377842	0.0393394	Artery_Aorta
ENSG00000215021	PHB2	12	p13.31	1.9171	0.0393669	Liver
ENSG00000186354	C9orf47	9	q22.1	0.919293	0.0394281	Artery_Tibial
ENSG00000164924	YWHAZ	8	q22.3	-0.415164	0.0394328	Brain_Amygdala
ENSG00000100918	REC8	14	q12	0.209843	0.039437	Thyroid
ENSG00000177427	MIEF2	17	p11.2	-0.349697	0.0394379	Brain_Nucleus_accumbens_basal_ganglia
ENSG00000156931	VPS8	3	q27.2	1.2395	0.0394451	Brain_Substantia_nigra
ENSG00000115685	PPP1R7	2	q37.3	0.216057	0.0395093	Esophagus_Gastroesophageal_Junction
ENSG00000221890	NPTXR	22	q13.1	0.877529	0.0395182	Brain_Cerebellum
ENSG00000134955	SLC37A2	11	q24.2	-1.00502	0.0395193	Brain_Cortex
ENSG00000067167	TRAM1	8	q13.3	0.662127	0.0395516	Lung
ENSG00000198121	LPAR1	9	q31.3	-0.593487	0.0395794	Artery_Aorta
ENSG00000260071	RP11-418I22.2	16	p13.2	-1.55247	0.0396023	Testis
ENSG00000224568	LINC01886	2	q12.3	0.252753	0.0396854	Adipose_Subcutaneous
ENSG00000085514	PILRA	7	q22.1	2.0521	0.0396909	Brain_Cortex
ENSG00000277526	RP11-378A12.1	8	p23.2	0.278586	0.0396921	Brain_Frontal_Cortex_BA9
ENSG00000225190	PLEKHM1	17	q21.31	0.44357	0.039696	Brain_Cerebellum
ENSG00000260469	C15orf59-AS1	15	q24.1	0.31723	0.0397046	Skin_Sun_Exposed_Lower_leg
ENSG00000160539	PLPP7	9	q34.13	0.665358	0.0397565	Muscle_Skeletal
ENSG00000188554	NBR1	17	q21.31	1.31671	0.0397643	Kidney_Cortex
ENSG00000198915	RASGEF1A	10	q11.21	1.16653	0.0397871	Esophagus_Muscularis
ENSG00000115129	TP53I3	2	p23.3	0.288085	0.0398159	Kidney_Cortex
ENSG00000143630	HCN3	1	q22	1.73043	0.03989	Adipose_Subcutaneous
ENSG00000099899	TRMT2A	22	q11.21	-0.655269	0.0399196	Brain_Putamen_basal_ganglia
ENSG00000141219	C17orf80	17	q25.1	-0.343264	0.0399676	Colon_Transverse
ENSG00000118900	UBN1	16	p13.3	-0.546641	0.0400016	Whole_Blood
ENSG00000182810	DDX28	16	q22.1	-0.904213	0.0400411	Colon_Transverse
ENSG00000163814	CDCP1	3	p21.31	-0.472165	0.0400551	Brain_Hypothalamus
ENSG00000253805	RP11-1049H7.2	8	p23.3	-1.42819	0.0400914	Brain_Frontal_Cortex_BA9
ENSG00000221864	KRTAP12-2	21	q22.3	2.05272	0.0401	Skin_Sun_Exposed_Lower_leg
ENSG00000162878	PKDCC	2	p21	0.50703	0.0401144	Whole_Blood
ENSG00000166819	PLIN1	15	q26.1	0.142791	0.0401448	Artery_Aorta
ENSG00000153317	ASAP1	8	q24.22	0.450754	0.0401511	Kidney_Cortex
ENSG00000277007	RP11-392O17.2	1	q41	0.500774	0.0401542	Brain_Frontal_Cortex_BA9
ENSG00000091181	IL5RA	3	p26.2	-0.610196	0.0401544	Esophagus_Mucosa
ENSG00000204482	LST1	6	p21.33	0.880462	0.0401708	Cells_EBV-transformed_lymphocytes
ENSG00000069020	MAST4	5	q12.3	0.523888	0.0402174	Heart_Left_Ventricle
ENSG00000138083	SIX3	2	p21	-0.670373	0.0402186	Testis
ENSG00000198625	MDM4	1	q32.1	-1.45841	0.0403328	Brain_Caudate_basal_ganglia
ENSG00000162763	LRRC52	1	q24.1	1.3371	0.0403353	Lung
ENSG00000125826	RBCK1	20	p13	1.93261	0.0403362	Brain_Nucleus_accumbens_basal_ganglia
ENSG00000145439	CBR4	4	q32.3	0.835025	0.0403684	Stomach
ENSG00000008283	CYB561	17	q23.3	-1.07797	0.0403861	Brain_Nucleus_accumbens_basal_ganglia
ENSG00000067533	RRP15	1	q41	-0.155587	0.0405548	Brain_Cerebellar_Hemisphere
ENSG00000100341	PNPLA5	22	q13.31	-1.13507	0.0405992	Brain_Amygdala
ENSG00000197308	GATA3-AS1	10	p14	-0.587689	0.0406279	Skin_Sun_Exposed_Lower_leg
ENSG00000278845	MRPL45	17	q12	-0.889735	0.0406683	Brain_Hypothalamus
ENSG00000267313	KC6	18	q12.3	-0.927148	0.0407244	Artery_Tibial
ENSG00000054967	RELT	11	q13.4	1.8048	0.0407519	Esophagus_Mucosa
ENSG00000276043	UHRF1	19	p13.3	0.746973	0.0407629	Testis
ENSG00000267151	MIR2117HG	17	q21.31	-0.900306	0.0408249	Skin_Not_Sun_Exposed_Suprapubic
ENSG00000100207	TCF20	22	q13.2	0.260258	0.0408319	Skin_Sun_Exposed_Lower_leg
ENSG00000196350	ZNF729	19	p12	-2.04502	0.0408525	Testis
ENSG00000236377	AC084809.3	17	q11.2	-0.52399	0.0408589	Artery_Aorta
ENSG00000068305	MEF2A	15	q26.3	-1.44746	0.0408842	Pancreas
ENSG00000100216	TOMM22	22	q13.1	0.609385	0.041012	Brain_Hypothalamus
ENSG00000255529	POLR2M	15	q21.3	0.537888	0.0410429	Esophagus_Muscularis
ENSG00000152601	MBNL1	3	q25.1	-0.296625	0.0410496	Artery_Tibial
ENSG00000083635	NUFIP1	13	q14.12	-0.235591	0.0411022	Adipose_Subcutaneous
ENSG00000261404	AC009120.4	16	q23.1	-0.632226	0.0411052	Testis
ENSG00000148396	SEC16A	9	q34.3	-0.166929	0.0411079	Brain_Nucleus_accumbens_basal_ganglia
ENSG00000039650	PNKP	19	q13.33	0.802938	0.0411137	Skin_Not_Sun_Exposed_Suprapubic
ENSG00000169957	ZNF768	16	p11.2	0.784586	0.0411452	Brain_Hippocampus
ENSG00000071967	CYBRD1	2	q31.1	0.738478	0.0411809	Whole_Blood
ENSG00000184012	TMPRSS2	21	q22.3	-0.813208	0.0412936	Prostate
ENSG00000235612	RP1-158P9.1	1	p32.2	0.950168	0.0413064	Thyroid
ENSG00000132507	EIF5A	17	p13.1	-2.40134	0.0413127	Muscle_Skeletal
ENSG00000083845	RPS5	19	q13.43	-0.813621	0.0413129	Testis
ENSG00000198160	MIER1	1	p31.3	2.09243	0.0413309	Heart_Left_Ventricle
ENSG00000139915	MDGA2	14	q21.3	0.894941	0.0413487	Testis
ENSG00000134398	ERN2	16	p12.2	0.389723	0.0413504	Colon_Transverse
ENSG00000091513	TF	3	q22.1	0.00986977	0.0413623	Artery_Tibial
ENSG00000261781	LINC01654	1	p36.13	-1.96295	0.0414548	Testis
ENSG00000267095	CTD-2319I12.5	17	q23.1	-2.0387	0.04148	Lung
ENSG00000183206	POTEC	18	p11.21	2.03857	0.0414927	Testis
ENSG00000273611	ZNHIT3	17	q12	0.691174	0.0415115	Adrenal_Gland
ENSG00000267575	CTC-459F4.3	19	q11	-0.178249	0.0415703	Testis
ENSG00000174839	DENND6A	3	p14.3	1.50971	0.0415786	Esophagus_Gastroesophageal_Junction
ENSG00000100884	CPNE6	14	q11.2	-0.451273	0.0415808	Esophagus_Muscularis
ENSG00000133056	PIK3C2B	1	q32.1	-2.06335	0.0416141	Pancreas
ENSG00000170017	ALCAM	3	q13.11	0.0543678	0.0416288	Whole_Blood
ENSG00000110427	KIAA1549L	11	p13	0.243962	0.0417027	Brain_Cerebellar_Hemisphere
ENSG00000145331	TRMT10A	4	q23	-0.115628	0.0417699	Thyroid
ENSG00000170909	OSCAR	19	q13.42	-0.470096	0.0418033	Artery_Coronary
ENSG00000007968	E2F2	1	p36.12	0.183537	0.0418891	Skin_Sun_Exposed_Lower_leg
ENSG00000259604	RP11-66B24.1	15	q26.3	-1.33338	0.0419036	Brain_Caudate_basal_ganglia
ENSG00000103342	GSPT1	16	p13.13	-0.376967	0.0419348	Colon_Transverse
ENSG00000108175	ZMIZ1	10	q22.3	0.297494	0.0419377	Brain_Hypothalamus
ENSG00000127418	FGFRL1	4	p16.3	-1.38465	0.0419412	Esophagus_Gastroesophageal_Junction
ENSG00000099337	KCNK6	19	q13.2	-0.896792	0.0420083	Testis
ENSG00000243335	KCTD7	7	q11.21	-0.832135	0.042013	Adipose_Subcutaneous
ENSG00000066279	ASPM	1	q31.3	1.05277	0.0420877	Skin_Not_Sun_Exposed_Suprapubic
ENSG00000256596	RP11-522N14.2	12	q24.31	-2.03243	0.04211	Testis
ENSG00000214063	TSPAN4	11	p15.5	1.84013	0.0421223	Adipose_Visceral_Omentum
ENSG00000181904	C5orf24	5	q31.1	0	0.04213	Adipose_Subcutaneous
ENSG00000185920	PTCH1	9	q22.32	-0.0145344	0.0421523	Pancreas
ENSG00000141748	ARL5C	17	q12	1.60212	0.0421815	Brain_Putamen_basal_ganglia
ENSG00000269699	ZIM2	19	q13.43	-0.540736	0.042182	Nerve_Tibial
ENSG00000235118	AC010731.4	2	q33.3	1.10406	0.0421951	Brain_Anterior_cingulate_cortex_BA24
ENSG00000198755	RPL10A	6	p21.31	0.313543	0.0422257	Small_Intestine_Terminal_Ileum
ENSG00000103507	BCKDK	16	p11.2	-0.26842	0.0423169	Whole_Blood
ENSG00000185201	IFITM2	11	p15.5	0.498391	0.0423363	Brain_Cerebellum
ENSG00000254573	AP004550.1	11	q25	0.449274	0.0423636	Stomach
ENSG00000162366	PDZK1IP1	1	p33	-1.4135	0.0423704	Small_Intestine_Terminal_Ileum
ENSG00000100197	CYP2D6	22	q13.2	-0.636973	0.0423747	Brain_Cerebellar_Hemisphere
ENSG00000162413	KLHL21	1	p36.31	-0.123191	0.0424409	Colon_Transverse
ENSG00000146410	MTFR2	6	q23.3	1.7112	0.0424459	Thyroid
ENSG00000248954	RP11-304F15.4	17	q21.33	-0.172787	0.0424899	Esophagus_Mucosa
ENSG00000002016	RAD52	12	p13.33	-1.62072	0.0424943	Brain_Frontal_Cortex_BA9
ENSG00000233179	RP11-536P6.3	22	q13.32	-2.0282	0.04254	Testis
ENSG00000163605	PPP4R2	3	p13	-0.6738	0.0426058	Heart_Atrial_Appendage
ENSG00000147647	DPYS	8	q22.3	-1.40866	0.0426071	Testis
ENSG00000142632	ARHGEF19	1	p36.13	-0.576898	0.0426096	Thyroid
ENSG00000140519	RHCG	15	q26.1	-0.200288	0.042634	Liver
ENSG00000224032	EPB41L4A-AS1	5	q22.1	-0.0255888	0.0426404	Heart_Left_Ventricle
ENSG00000238042	RP11-815M8.1	1	q41	-0.859167	0.0426653	Esophagus_Mucosa
ENSG00000162236	STX5	11	q12.3	2.00468	0.0426756	Artery_Tibial
ENSG00000198838	RYR3	15	q13.3	-0.0427365	0.0426871	Testis
ENSG00000165125	TRPV6	7	q34	0.0412097	0.042696	Esophagus_Mucosa
ENSG00000144840	RABL3	3	q13.33	-1.21922	0.0427077	Brain_Frontal_Cortex_BA9
ENSG00000102710	SUPT20H	13	q13.3	-1.74381	0.0427099	Adipose_Visceral_Omentum
ENSG00000203498	RP11-556O15.1	6	p25.1	2.02624	0.04274	Testis
ENSG00000030066	NUP160	11	p11.2	0.622458	0.042757	Heart_Left_Ventricle
ENSG00000115364	MRPL19	2	p12	-1.80527	0.042788	Heart_Left_Ventricle
ENSG00000278730	RP11-147L13.11	17	q24.2	1.79189	0.0428208	Skin_Sun_Exposed_Lower_leg
ENSG00000172765	TMCC1	3	q22.1	-0.17417	0.0428866	Whole_Blood
ENSG00000278737	RP11-325L12.7	15	q22.31	-0.495537	0.04289	Adipose_Visceral_Omentum
ENSG00000235499	AC073046.25	2	p13.1	0.0597568	0.0428942	Adrenal_Gland
ENSG00000283196	RP4-614C10.2	2	p11.2	-1.31358	0.0429063	Nerve_Tibial
ENSG00000112293	GPLD1	6	p22.3	-0.0222343	0.0429204	Small_Intestine_Terminal_Ileum
ENSG00000219926	RP11-394A14.2	13	q21.31	-2.02384	0.042987	Testis
ENSG00000237452	BHMG1	19	q13.32	2.02361	0.04301	Heart_Atrial_Appendage
ENSG00000003756	RBM5	3	p21.31	-0.397687	0.0430508	Thyroid
ENSG00000147439	BIN3	8	p21.3	1.91194	0.0430655	Colon_Sigmoid
ENSG00000181333	HEPHL1	11	q21	-1.03695	0.043146	Colon_Sigmoid
ENSG00000164040	PGRMC2	4	q28.2	-0.256823	0.0431678	Colon_Transverse
ENSG00000184903	IMMP2L	7	q31.1	0.30744	0.0432039	Stomach
ENSG00000205929	C21orf62	21	q22.11	0.131083	0.0432375	Colon_Transverse
ENSG00000188770	OPTC	1	q32.1	1.05203	0.0433323	Skin_Not_Sun_Exposed_Suprapubic
ENSG00000114648	KLHL18	3	p21.31	-1.09564	0.0433397	Skin_Not_Sun_Exposed_Suprapubic
ENSG00000231808	LINC01388	9	p24.3	1.34688	0.04335	Adipose_Visceral_Omentum
ENSG00000100418	DESI1	22	q13.2	1.51668	0.0433618	Whole_Blood
ENSG00000266913	LINC01841	19	p13.12	0.560873	0.0433783	Artery_Tibial
ENSG00000172367	PDZD3	11	q23.3	1.40493	0.0433927	Testis
ENSG00000226308	RP4-813D12.3	20	q13.31	0.408643	0.0434421	Testis
ENSG00000185386	MAPK11	22	q13.33	-0.780616	0.0434909	Skin_Not_Sun_Exposed_Suprapubic
ENSG00000114346	ECT2	3	q26.31	0.150709	0.0435477	Esophagus_Mucosa
ENSG00000132199	ENOSF1	18	p11.32	-1.00974	0.0435801	Artery_Aorta
ENSG00000152127	MGAT5	2	q21.2	0.672573	0.0436319	Heart_Left_Ventricle
ENSG00000139687	RB1	13	q14.2	1.91407	0.04364	Adipose_Visceral_Omentum
ENSG00000231473	LINC00441	13	q14.2	-2.01753	0.04364	Whole_Blood
ENSG00000180370	PAK2	3	q29	-0.11117	0.0437057	Adipose_Subcutaneous
ENSG00000135723	FHOD1	16	q22.1	-1.65834	0.0437187	Lung
ENSG00000173638	SLC19A1	21	q22.3	-1.15539	0.0437204	Pancreas
ENSG00000198561	CTNND1	11	q12.1	-1.3216	0.0437288	Brain_Nucleus_accumbens_basal_ganglia
ENSG00000160908	ZNF394	7	q22.1	-0.860321	0.0438099	Artery_Aorta
ENSG00000241258	CRCP	7	q11.21	1.46992	0.0438723	Artery_Tibial
ENSG00000225828	FAM229A	1	p35.1	0.792994	0.0438854	Brain_Anterior_cingulate_cortex_BA24
ENSG00000168903	BTNL3	5	q35.3	-1.78505	0.0439008	Prostate
ENSG00000167619	TMEM145	19	q13.2	-1.97955	0.0439105	Adipose_Subcutaneous
ENSG00000225697	SLC26A6	3	p21.31	1.99395	0.0439163	Brain_Hippocampus
ENSG00000163349	HIPK1	1	p13.2	-0.000654997	0.0439479	Heart_Left_Ventricle
ENSG00000165821	SALL2	14	q11.2	0.426343	0.0439793	Brain_Hippocampus
ENSG00000104826	LHB	19	q13.33	-0.0271462	0.0439819	Cells_EBV-transformed_lymphocytes
ENSG00000074276	CDHR2	5	q35.2	-0.339382	0.044029	Skin_Not_Sun_Exposed_Suprapubic
ENSG00000179673	RPRML	17	q21.32	-0.430342	0.0440411	Brain_Amygdala
ENSG00000171097	KYAT1	9	q34.11	1.18578	0.0441034	Adipose_Visceral_Omentum
ENSG00000177425	PAWR	12	q21.2	0.56469	0.0441258	Muscle_Skeletal
ENSG00000177483	RBM44	2	q37.3	-1.32269	0.0441289	Muscle_Skeletal
ENSG00000189152	GRAPL	17	p11.2	2.01285	0.04413	Spleen
ENSG00000132840	BHMT2	5	q14.1	-1.14398	0.0441585	Pancreas
ENSG00000221843	C2orf16	2	p23.3	-0.239332	0.044166	Lung
ENSG00000175221	MED16	19	p13.3	-1.75651	0.0441891	Esophagus_Muscularis
ENSG00000104679	R3HCC1	8	p21.3	0.381137	0.0442471	Pituitary
ENSG00000060558	GNA15	19	p13.3	0.168213	0.0442709	Skin_Sun_Exposed_Lower_leg
ENSG00000132026	RTBDN	19	p13.13	0.32703	0.0443281	Colon_Transverse
ENSG00000268649	RP4-806M20.4	20	q13.32	-0.226155	0.0443498	Prostate
ENSG00000170296	GABARAP	17	p13.1	0.345159	0.0443535	Small_Intestine_Terminal_Ileum
ENSG00000168883	USP39	2	p11.2	-1.84745	0.0443569	Adipose_Subcutaneous
ENSG00000258773	RP11-255M2.2	15	q26.2	-0.920111	0.044376	Testis
ENSG00000170365	SMAD1	4	q31.21	0.614589	0.0443995	Skin_Not_Sun_Exposed_Suprapubic
ENSG00000174721	FGFBP3	10	q23.32	-1.74528	0.0444184	Skin_Not_Sun_Exposed_Suprapubic
ENSG00000253669	KB-1732A1.1	8	q22.3	-1.97166	0.044436	Lung
ENSG00000197885	NKIRAS1	3	p24.2	0.274441	0.0444611	Pancreas
ENSG00000068028	RASSF1	3	p21.31	-0.464365	0.0444813	Heart_Atrial_Appendage
ENSG00000156414	TDRD9	14	q32.33	-0.0931699	0.0444837	Thyroid
ENSG00000102904	TSNAXIP1	16	q22.1	-1.87883	0.0445117	Artery_Aorta
ENSG00000104365	IKBKB	8	p11.21	0.0477639	0.0445319	Skin_Sun_Exposed_Lower_leg
ENSG00000276030	CTD-2027I19.3	19	p12	-0.608844	0.0445699	Brain_Cerebellum
ENSG00000271752	RP11-269M20.3	5	q11.1	-0.504432	0.0446011	Brain_Amygdala
ENSG00000182628	SKA2	17	q22	-1.24599	0.044614	Esophagus_Mucosa
ENSG00000233005	AC067959.1	2	p24.1	-0.427036	0.0446559	Adipose_Visceral_Omentum
ENSG00000104112	SCG3	15	q21.2	1.34808	0.0446637	Esophagus_Gastroesophageal_Junction
ENSG00000267194	RP1-193H18.2	17	q24.3	-0.0450177	0.0446663	Adipose_Subcutaneous
ENSG00000135597	REPS1	6	q24.1	1.0033	0.0447498	Artery_Coronary
ENSG00000105996	HOXA2	7	p15.2	-1.27481	0.0447743	Whole_Blood
ENSG00000186453	FAM228A	2	p23.3	-2.0797	0.0447949	Adipose_Visceral_Omentum
ENSG00000227531	RP11-202G18.1	9	q31.3	0.633938	0.0448195	Spleen
ENSG00000206129	CTD-2008L17.2	18	q21.2	0.481923	0.0448387	Brain_Caudate_basal_ganglia
ENSG00000234465	PINLYP	19	q13.31	1.27305	0.0448466	Prostate
ENSG00000172789	HOXC5	12	q13.13	0.0387559	0.0448541	Esophagus_Muscularis
ENSG00000168763	CNNM3	2	q11.2	-1.99603	0.0449136	Esophagus_Muscularis
ENSG00000160307	S100B	21	q22.3	-0.934599	0.0449236	Heart_Atrial_Appendage
ENSG00000273415	RP11-702B10.2	11	q24.3	-0.233122	0.0449487	Spleen
ENSG00000127124	HIVEP3	1	p34.2	0.821845	0.0449574	Adrenal_Gland
ENSG00000242802	AP5Z1	7	p22.1	0.901516	0.0449633	Adipose_Subcutaneous
ENSG00000163517	HDAC11	3	p25.1	1.37459	0.0450961	Minor_Salivary_Gland
ENSG00000259198	RP11-133K1.6	15	q15.1	-2.00335	0.04514	Testis
ENSG00000230939	RP11-314C16.1	6	p24.3	2.3885	0.0452396	Skin_Not_Sun_Exposed_Suprapubic
ENSG00000104765	BNIP3L	8	p21.2	-0.52332	0.0453051	Brain_Cerebellum
ENSG00000213366	GSTM2	1	p13.3	-0.746915	0.0453363	Testis
ENSG00000248187	RP11-184M15.1	4	q28.2	-0.804382	0.0453978	Cells_Cultured_fibroblasts
ENSG00000163283	ALPP	2	q37.1	1.65186	0.0454143	Testis
ENSG00000154803	FLCN	17	p11.2	-0.914431	0.0454195	Whole_Blood
ENSG00000183166	CALN1	7	q11.22	1.10038	0.0454507	Adrenal_Gland
ENSG00000276644	DACH1	13	q21.33	-0.616913	0.0454667	Brain_Spinal_cord_cervical_c-1
ENSG00000006704	GTF2IRD1	7	q11.23	0.724683	0.0455034	Artery_Aorta
ENSG00000025796	SEC63	6	q21	0.556676	0.0455421	Brain_Hippocampus
ENSG00000255621	RP11-377D9.3	12	p13.1	1.48432	0.0455732	Testis
ENSG00000273403	RP11-329B9.3	3	q27.1	-0.0698574	0.045637	Brain_Hypothalamus
ENSG00000155890	TRIM42	3	q23	-1.99871	0.04564	Testis
ENSG00000163739	CXCL1	4	q13.3	2.38287	0.0456628	Esophagus_Gastroesophageal_Junction
ENSG00000092531	SNAP23	15	q15.1	1.71997	0.0457077	Skin_Sun_Exposed_Lower_leg
ENSG00000101413	RPRD1B	20	q11.23	-1.20841	0.0457222	Muscle_Skeletal
ENSG00000234862	RP5-1097P24.1	20	p11.22	1.98702	0.0457271	Esophagus_Mucosa
ENSG00000165828	PRAP1	10	q26.3	0.718825	0.0457554	Brain_Spinal_cord_cervical_c-1
ENSG00000170633	RNF34	12	q24.31	-1.90506	0.0457652	Brain_Amygdala
ENSG00000186193	SAPCD2	9	q34.3	-0.0817271	0.0459274	Stomach
ENSG00000140264	SERF2	15	q15.3	0.280405	0.0459309	Brain_Cortex
ENSG00000157064	NMNAT2	1	q25.3	-0.130731	0.0459438	Spleen
ENSG00000135372	NAT10	11	p13	-1.91139	0.0459487	Brain_Amygdala
ENSG00000172244	C5orf34	5	p12	0.272502	0.0459849	Brain_Cerebellar_Hemisphere
ENSG00000186094	AGBL4	1	p33	0.563389	0.0459958	Adipose_Subcutaneous
ENSG00000163320	CGGBP1	3	p11.1	-1.96189	0.0460175	Artery_Tibial
ENSG00000250899	RP11-253E3.3	12	p13.33	-0.149926	0.0461221	Artery_Tibial
ENSG00000254615	RP11-395G23.3	8	q23.1	-0.320255	0.0461505	Spleen
ENSG00000197372	ZNF675	19	p12	0.0685901	0.0461691	Brain_Hippocampus
ENSG00000138821	SLC39A8	4	q24	-1.89971	0.046203	Adipose_Subcutaneous
ENSG00000204262	COL5A2	2	q32.2	-0.419689	0.0462235	Artery_Tibial
ENSG00000125966	MMP24	20	q11.22	-0.00012577	0.0462686	Adipose_Subcutaneous
ENSG00000104375	STK3	8	q22.2	0.343042	0.0462689	Testis
ENSG00000163545	NUAK2	1	q32.1	-0.685074	0.0462968	Brain_Spinal_cord_cervical_c-1
ENSG00000257193	RP11-818F20.4	12	q23.3	1.99228	0.04634	Testis
ENSG00000181045	SLC26A11	17	q25.3	0.862394	0.0463414	Adrenal_Gland
ENSG00000145536	ADAMTS16	5	p15.32	-0.46096	0.0463673	Nerve_Tibial
ENSG00000110888	CAPRIN2	12	p11.21	0.585152	0.04646	Brain_Spinal_cord_cervical_c-1
ENSG00000086159	AQP6	12	q13.12	0.970455	0.0465173	Testis
ENSG00000142627	EPHA2	1	p36.13	0.114575	0.0465573	Esophagus_Mucosa
ENSG00000265552	RP11-958F21.3	18	q11.2	-1.98983	0.04661	Testis
ENSG00000224638	AC106900.6	2	q31.1	-1.98874	0.04673	Whole_Blood
ENSG00000075290	WNT8B	10	q24.31	-0.00169043	0.046783	Esophagus_Gastroesophageal_Junction
ENSG00000187140	FOXD3	1	p31.3	-1.85603	0.04682	Adrenal_Gland
ENSG00000090905	TNRC6A	16	p12.1	0.363005	0.0468301	Whole_Blood
ENSG00000100852	ARHGAP5	14	q12	0.427961	0.0468448	Artery_Tibial
ENSG00000169599	NFU1	2	p13.3	-1.13642	0.0468573	Brain_Nucleus_accumbens_basal_ganglia
ENSG00000181090	EHMT1	9	q34.3	-0.13773	0.0468679	Brain_Caudate_basal_ganglia
ENSG00000273802	HIST1H2BG	6	p22.2	0.673597	0.0469148	Heart_Atrial_Appendage
ENSG00000164054	SHISA5	3	p21.31	-0.376504	0.046941	Artery_Aorta
ENSG00000181826	RELL1	4	p14	0.237608	0.046951	Brain_Nucleus_accumbens_basal_ganglia
ENSG00000107611	CUBN	10	p13	-0.251887	0.046976	Brain_Cerebellar_Hemisphere
ENSG00000248516	RP11-265O12.1	4	p16.3	1.98633	0.046997	Whole_Blood
ENSG00000108641	B9D1	17	p11.2	-1.47601	0.0470113	Brain_Frontal_Cortex_BA9
ENSG00000122406	RPL5	1	p22.1	-1.97892	0.0470193	Esophagus_Muscularis
ENSG00000140839	CLEC18B	16	q23.1	0.39964	0.0470343	Brain_Spinal_cord_cervical_c-1
ENSG00000104884	ERCC2	19	q13.32	-0.0545181	0.0470448	Brain_Hypothalamus
ENSG00000084674	APOB	2	p24.1	0.838807	0.047048	Muscle_Skeletal
ENSG00000164176	EDIL3	5	q14.3	-1.24771	0.0470568	Esophagus_Gastroesophageal_Junction
ENSG00000197771	MCMBP	10	q26.11	-1.84599	0.0470633	Brain_Cortex
ENSG00000177558	FAM187B	19	q13.12	2.17125	0.0470761	Brain_Hippocampus
ENSG00000104371	DKK4	8	p11.21	0.487503	0.0470838	Nerve_Tibial
ENSG00000224243	LINC00403	13	q34	0.805529	0.0471753	Nerve_Tibial
ENSG00000226629	LINC00974	17	q21.2	-1.02772	0.047215	Adipose_Visceral_Omentum
ENSG00000259584	RP11-521C20.2	15	q15.1	2.04537	0.047266	Brain_Nucleus_accumbens_basal_ganglia
ENSG00000083828	ZNF586	19	q13.43	1.90408	0.047285	Small_Intestine_Terminal_Ileum
ENSG00000153214	TMEM87B	2	q13	1.70209	0.047293	Kidney_Cortex
ENSG00000166986	MARS	12	q13.3	-0.654523	0.047295	Muscle_Skeletal
ENSG00000279078	SND1-IT1	7	q32.1	0.499028	0.0473006	Brain_Cerebellum
ENSG00000075303	SLC25A40	7	q21.12	-1.78723	0.0473263	Esophagus_Muscularis
ENSG00000261135	RP4-798A10.7	1	p36.13	1.10183	0.0473438	Artery_Aorta
ENSG00000186510	CLCNKA	1	p36.13	-0.987517	0.0473864	Artery_Tibial
ENSG00000254002	RP11-213G6.2	8	p21.2	-1.82028	0.0474171	Testis
ENSG00000147465	STAR	8	p11.23	0.39803	0.0474173	Skin_Not_Sun_Exposed_Suprapubic
ENSG00000157837	SPPL3	12	q24.31	2.28847	0.0474229	Pituitary
ENSG00000241852	C8orf58	8	p21.3	1.79143	0.0474371	Whole_Blood
ENSG00000263146	LINC01896	18	q23	1.30702	0.0474738	Testis
ENSG00000186714	CCDC73	11	p13	2.19787	0.047515	Brain_Frontal_Cortex_BA9
ENSG00000119723	COQ6	14	q24.3	-0.266817	0.0475744	Minor_Salivary_Gland
ENSG00000111725	PRKAB1	12	q24.23	0.909316	0.0476391	Brain_Hypothalamus
ENSG00000179178	TMEM125	1	p34.2	-2.14863	0.0476765	Adipose_Subcutaneous
ENSG00000264247	LINC00909	18	q22.3	1.63219	0.0476978	Adrenal_Gland
ENSG00000248677	LINC02102	5	p15.31	0.105085	0.0477457	Esophagus_Mucosa
ENSG00000230615	RP5-1198O20.4	1	p34.1	1.57776	0.0477714	Brain_Cortex
ENSG00000107201	DDX58	9	p21.1	1.73818	0.0477899	Brain_Hippocampus
ENSG00000228527	RP11-179B15.5	10	q21.1	1.9787	0.04785	Muscle_Skeletal
ENSG00000128285	MCHR1	22	q13.2	0.142667	0.0478589	Brain_Nucleus_accumbens_basal_ganglia
ENSG00000261603	PRSS46	3	p21.31	0.910791	0.0479083	Nerve_Tibial
ENSG00000273604	EPOP	17	q12	1.09481	0.0479096	Spleen
ENSG00000275180	RP11-631N16.4	12	q14.1	-0.968785	0.0479544	Colon_Transverse
ENSG00000110330	BIRC2	11	q22.2	-1.32143	0.0479765	Small_Intestine_Terminal_Ileum
ENSG00000204544	MUC21	6	p21.33	-0.335582	0.0479802	Esophagus_Muscularis
ENSG00000164741	DLC1	8	p22	-0.703491	0.0480583	Brain_Spinal_cord_cervical_c-1
ENSG00000276070	CCL4L2	17	q12	1.40442	0.048107	Whole_Blood
ENSG00000261722	RP11-679B19.2	16	q23.2	-0.612011	0.0481942	Prostate
ENSG00000196371	FUT4	11	q21	0.0315538	0.04822	Muscle_Skeletal
ENSG00000172243	CLEC7A	12	p13.2	0.425324	0.0482341	Brain_Amygdala
ENSG00000261701	HPR	16	q22.2	0.977674	0.048315	Heart_Left_Ventricle
ENSG00000225561	LINC01710	1	q41	1.97454	0.04832	Testis
ENSG00000242247	ARFGAP3	22	q13.2	-1.80297	0.0483389	Brain_Putamen_basal_ganglia
ENSG00000196503	ARL9	4	q12	0.833948	0.048367	Brain_Substantia_nigra
ENSG00000142599	RERE	1	p36.23	-1.85928	0.0484	Lung
ENSG00000239389	PCDHA13	5	q31.3	-1.82795	0.0484282	Brain_Amygdala
ENSG00000283265	RP11-95M15.3	6	q23.3	-0.667663	0.0484687	Esophagus_Mucosa
ENSG00000134001	EIF2S1	14	q23.3	-0.969308	0.0485531	Heart_Atrial_Appendage
ENSG00000140853	NLRC5	16	q13	-0.254556	0.048581	Cells_Cultured_fibroblasts
ENSG00000259647	RP11-143J24.1	15	q13.2	-1.72447	0.0486112	Testis
ENSG00000145839	IL9	5	q31.1	1.97196	0.0486145	Nerve_Tibial
ENSG00000175264	CHST1	11	p11.2	0.122965	0.0486176	Esophagus_Mucosa
ENSG00000168003	SLC3A2	11	q12.3	1.23703	0.0486833	Artery_Tibial
ENSG00000101746	NOL4	18	q12.1	-2.13384	0.0487499	Artery_Coronary
ENSG00000254277	RP11-1144P22.1	8	q13.3	-1.97077	0.04875	Pituitary
ENSG00000048392	RRM2B	8	q22.3	0.413357	0.0487578	Stomach
ENSG00000224470	ATXN1L	16	q22.2	1.28631	0.0487747	Adipose_Subcutaneous
ENSG00000118096	IFT46	11	q23.3	1.47805	0.0488051	Brain_Spinal_cord_cervical_c-1
ENSG00000233417	RP4-742N3.1	7	q31.31	-1.96999	0.04884	Testis
ENSG00000189308	LIN54	4	q21.22	-0.790919	0.0488867	Spleen
ENSG00000145506	NKD2	5	p15.33	0.324953	0.0489008	Spleen
ENSG00000159588	CCDC17	1	p34.1	-0.458291	0.0489025	Adrenal_Gland
ENSG00000165804	ZNF219	14	q11.2	-0.403907	0.0489214	Nerve_Tibial
ENSG00000183864	TOB2	22	q13.2	1.69112	0.0490318	Liver
ENSG00000197540	GZMM	19	p13.3	-0.555058	0.0490416	Prostate
ENSG00000197471	SPN	16	p11.2	-2.33343	0.049064	Pituitary
ENSG00000158711	ELK4	1	q32.1	-0.977838	0.0490849	Pituitary
ENSG00000188868	ZNF563	19	p13.2	-0.0212596	0.0491117	Brain_Caudate_basal_ganglia
ENSG00000255008	AP000442.4	11	q12.1	-2.20055	0.0492018	Heart_Atrial_Appendage
ENSG00000273424	CTA-223H9.9	22	q13.2	-0.436508	0.049257	Brain_Amygdala
ENSG00000066855	MTFR1	8	q13.1	-0.535817	0.0493561	Skin_Sun_Exposed_Lower_leg
ENSG00000281205	LINC00950	9	p13.3	1.01145	0.0493812	Brain_Hypothalamus
ENSG00000129696	TTI2	8	p12	-0.333816	0.0494003	Adipose_Subcutaneous
ENSG00000188095	MESP2	15	q26.1	0.0140818	0.0494382	Skin_Not_Sun_Exposed_Suprapubic
ENSG00000248949	RP11-661C8.2	5	p15.33	-1.96452	0.04947	Testis
ENSG00000122299	ZC3H7A	16	p13.13	-1.60438	0.0494923	Artery_Tibial
ENSG00000256982	CTD-2555A7.2	16	q24.3	1.93996	0.0495669	Stomach
ENSG00000268751	SCGB1B2P	19	q13.11	-0.678079	0.0495692	Skin_Not_Sun_Exposed_Suprapubic
ENSG00000273111	LYPD4	19	q13.2	-1.96305	0.04964	Whole_Blood
ENSG00000103549	RNF40	16	p11.2	1.11788	0.0497341	Colon_Transverse
ENSG00000196208	GREB1	2	p25.1	-0.20232	0.049738	Adipose_Subcutaneous
ENSG00000161980	POLR3K	16	p13.3	-1.80922	0.0497734	Skin_Sun_Exposed_Lower_leg
ENSG00000273061	CDC37L1-AS1	9	p24.1	-1.23422	0.0497769	Brain_Amygdala
ENSG00000143776	CDC42BPA	1	q42.13	-0.10258	0.0497811	Brain_Anterior_cingulate_cortex_BA24
ENSG00000132024	CC2D1A	19	p13.12	0.134905	0.0498543	Nerve_Tibial
ENSG00000165916	PSMC3	11	p11.2	1.89151	0.0498983	Skin_Not_Sun_Exposed_Suprapubic
ENSG00000069712	KIAA1107	1	p22.1	-1.17847	0.0499131	Brain_Cortex
ENSG00000165458	INPPL1	11	q13.4	-0.404328	0.0499779	Pancreas
ENSG00000140534	TICRR	15	q26.1	-1.13189	0.0499888	Adipose_Subcutaneous
ENSG00000196542	SPTSSB	3	q26.1	0.91624	0.0500561	Cells_EBV-transformed_lymphocytes
ENSG00000281097	LINC01395	11	q24.3	-0.78512	0.0500624	Skin_Sun_Exposed_Lower_leg
ENSG00000013297	CLDN11	3	q26.2	1.4316	0.050071	Brain_Frontal_Cortex_BA9
ENSG00000235576	LINC01871	2	p25.1	-1.82417	0.0501467	Heart_Atrial_Appendage
ENSG00000122679	RAMP3	7	p13	0.794996	0.0501555	Brain_Spinal_cord_cervical_c-1
ENSG00000214954	LRRC69	8	q21.3	1.90047	0.0502056	Esophagus_Mucosa
ENSG00000128311	TST	22	q12.3	-0.223991	0.0502313	Artery_Aorta
ENSG00000101665	SMAD7	18	q21.1	-0.0355131	0.050259	Brain_Spinal_cord_cervical_c-1
ENSG00000007384	RHBDF1	16	p13.3	0.400877	0.050296	Esophagus_Mucosa
ENSG00000198393	ZNF26	12	q24.33	-1.6002	0.0503115	Artery_Aorta
ENSG00000256249	RP11-324E6.6	12	q24.31	1.33715	0.0503211	Minor_Salivary_Gland
ENSG00000259312	RP11-522B15.5	15	q26.2	1.95715	0.05033	Testis
ENSG00000075151	EIF4G3	1	p36.12	1.72309	0.0503543	Testis
ENSG00000270171	RP11-338N10.1	1	p36.23	1.89016	0.0503667	Minor_Salivary_Gland
ENSG00000082805	ERC1	12	p13.33	1.23643	0.0503747	Pancreas
ENSG00000115282	TTC31	2	p13.1	1.91369	0.0503785	Brain_Cerebellar_Hemisphere
ENSG00000275636	RP11-521C20.5	15	q15.1	2.30526	0.0503792	Brain_Hypothalamus
ENSG00000136379	ABHD17C	15	q25.1	0.51027	0.0503922	Pancreas
ENSG00000214944	ARHGEF28	5	q13.2	-0.0836692	0.0504046	Heart_Atrial_Appendage
ENSG00000108771	DHX58	17	q21.2	1.99633	0.0504118	Artery_Tibial
ENSG00000256268	RP11-221N13.3	12	q14.3	-1.20155	0.0504694	Brain_Frontal_Cortex_BA9
ENSG00000130037	KCNA5	12	p13.32	-2.03106	0.0505106	Esophagus_Muscularis
ENSG00000228639	LINC02095	17	q24.3	0.491526	0.0505849	Testis
ENSG00000167083	GNGT2	17	q21.32	-0.0498789	0.0506875	Liver
ENSG00000005059	MCUB	4	q25	0.792458	0.0507066	Adipose_Subcutaneous
ENSG00000170325	PRDM10	11	q24.3	2.01125	0.050785	Brain_Anterior_cingulate_cortex_BA24
ENSG00000135766	EGLN1	1	q42.2	0.0346614	0.0508599	Cells_EBV-transformed_lymphocytes
ENSG00000197746	PSAP	10	q22.1	0.397401	0.050905	Testis
ENSG00000103723	AP3B2	15	q25.2	2.20018	0.0510259	Small_Intestine_Terminal_Ileum
ENSG00000184984	CHRM5	15	q14	0.0514944	0.0510868	Lung
ENSG00000060491	OGFR	20	q13.33	1.37889	0.0511067	Brain_Nucleus_accumbens_basal_ganglia
ENSG00000137947	GTF2B	1	p22.2	-0.452502	0.0511244	Prostate
ENSG00000113638	TTC33	5	p13.1	0.540121	0.0511289	Brain_Nucleus_accumbens_basal_ganglia
ENSG00000105778	AVL9	7	p14.3	-0.170483	0.051138	Esophagus_Gastroesophageal_Junction
ENSG00000128294	TPST2	22	q12.1	0.0803768	0.0511413	Cells_Cultured_fibroblasts
ENSG00000108370	RGS9	17	q24.1	0.603168	0.051148	Brain_Anterior_cingulate_cortex_BA24
ENSG00000261115	TMEM178B	7	q34	1.97295	0.0511593	Brain_Hypothalamus
ENSG00000114857	NKTR	3	p22.1	2.15059	0.0512981	Minor_Salivary_Gland
ENSG00000168487	BMP1	8	p21.3	0.139026	0.0513041	Kidney_Cortex
ENSG00000090686	USP48	1	p36.12	-0.0935758	0.0513524	Artery_Coronary
ENSG00000142252	GEMIN7	19	q13.32	-0.306606	0.0513674	Whole_Blood
ENSG00000173418	NAA20	20	p11.23	-0.365111	0.0513802	Artery_Tibial
ENSG00000245651	RP11-620J15.2	12	q14.1	-2.00655	0.0513871	Adipose_Subcutaneous
ENSG00000183520	UTP11	1	p34.3	0.436272	0.0514407	Spleen
ENSG00000239732	TLR9	3	p21.2	-0.393988	0.0515271	Testis
ENSG00000156958	GALK2	15	q21.1	0.59236	0.051584	Testis
ENSG00000112041	TULP1	6	p21.31	-1.42325	0.0516002	Artery_Tibial
ENSG00000006025	OSBPL7	17	q21.32	-0.528951	0.0516169	Colon_Sigmoid
ENSG00000111652	COPS7A	12	p13.31	0.0671136	0.0516318	Esophagus_Muscularis
ENSG00000187135	VSTM2B	19	q12	1.33655	0.0517108	Brain_Nucleus_accumbens_basal_ganglia
ENSG00000120370	GORAB	1	q24.2	0.0384642	0.0517201	Colon_Transverse
ENSG00000272727	RP11-142A22.4	4	q31.21	-0.761736	0.05175	Adipose_Visceral_Omentum
ENSG00000113140	SPARC	5	q33.1	0.898744	0.0517606	Brain_Cerebellum
ENSG00000108179	PPIF	10	q22.3	0.144477	0.051802	Brain_Caudate_basal_ganglia
ENSG00000111325	OGFOD2	12	q24.31	-0.587953	0.051824	Brain_Amygdala
ENSG00000170776	AKAP13	15	q25.3	-0.51629	0.0518737	Cells_Cultured_fibroblasts
ENSG00000248809	LINC01095	4	q31.22	0.972023	0.05189	Artery_Tibial
ENSG00000100505	TRIM9	14	q22.1	0.596245	0.0518939	Whole_Blood
ENSG00000283538	RP11-180P8.1	17	q23.2	1.94396	0.0519	Testis
ENSG00000110955	ATP5B	12	q13.3	0.856822	0.0519297	Artery_Coronary
ENSG00000139304	PTPRQ	12	q21.31	0.802102	0.0520686	Muscle_Skeletal
ENSG00000182149	IST1	16	q22.2	0.326855	0.0521279	Kidney_Cortex
ENSG00000169750	RAC3	17	q25.3	1.25463	0.052137	Heart_Atrial_Appendage
ENSG00000114853	ZBTB47	3	p22.1	1.87162	0.052175	Skin_Sun_Exposed_Lower_leg
ENSG00000151689	INPP1	2	q32.2	-0.856654	0.052257	Thyroid
ENSG00000269945	RP6-91H8.5	14	q24.2	-1.8857	0.052297	Brain_Cortex
ENSG00000213516	RBMXL1	1	p22.2	-0.560067	0.0523027	Colon_Sigmoid
ENSG00000180316	PNPLA1	6	p21.31	1.62893	0.052339	Adipose_Subcutaneous
ENSG00000173486	FKBP2	11	q13.1	0.0699948	0.052343	Muscle_Skeletal
ENSG00000185069	KRT76	12	q13.13	1.94008	0.05237	Skin_Not_Sun_Exposed_Suprapubic
ENSG00000092010	PSME1	14	q12	-0.515214	0.0523866	Testis
ENSG00000127838	PNKD	2	q35	0.500579	0.0524073	Adipose_Subcutaneous
ENSG00000127954	STEAP4	7	q21.12	0.258629	0.0524504	Colon_Transverse
ENSG00000277453	CTC-492K19.7	19	q13.2	1.93934	0.05246	Testis
ENSG00000119778	ATAD2B	2	p23.3	-0.961067	0.0524975	Brain_Caudate_basal_ganglia
ENSG00000188177	ZC3H6	2	q14.1	2.33168	0.0525173	Testis
ENSG00000185013	NT5C1B	2	p24.2	0.219404	0.0525424	Adipose_Subcutaneous
ENSG00000170128	GPR25	1	q32.1	0.495081	0.0525969	Cells_EBV-transformed_lymphocytes
ENSG00000038358	EDC4	16	q22.1	-0.507913	0.0526032	Heart_Atrial_Appendage
ENSG00000205002	AARD	8	q24.11	-0.0787865	0.0526642	Adipose_Subcutaneous
ENSG00000274825	RP4-616B8.5	20	q11.23	1.42991	0.0527242	Brain_Cortex
ENSG00000166257	SCN3B	11	q24.1	0.917189	0.0527607	Artery_Aorta
ENSG00000084444	FAM234B	12	p13.1	-0.905002	0.052777	Prostate
ENSG00000149305	HTR3B	11	q23.2	0.524099	0.0527799	Brain_Cerebellar_Hemisphere
ENSG00000136944	LMX1B	9	q33.3	-0.173993	0.0527834	Stomach
ENSG00000198876	DCAF12	9	p13.3	0.171093	0.0528367	Brain_Anterior_cingulate_cortex_BA24
ENSG00000224413	AP001476.2	21	q22.3	0.477755	0.0528396	Adipose_Subcutaneous
ENSG00000203760	CENPW	6	q22.32	1.58387	0.0528605	Adipose_Subcutaneous
ENSG00000277157	HIST1H4D	6	p22.2	1.38284	0.05287	Thyroid
ENSG00000231966	RP11-12M5.4	1	q25.2	-1.93565	0.05291	Testis
ENSG00000151151	IPMK	10	q21.1	0.44757	0.052928	Spleen
ENSG00000166886	NAB2	12	q13.3	0.793903	0.0529601	Esophagus_Gastroesophageal_Junction
ENSG00000260981	RP11-315A16.1	5	p15.31	-1.7757	0.0529877	Testis
ENSG00000101074	R3HDML	20	q13.12	-1.93479	0.0530166	Colon_Transverse
ENSG00000112339	HBS1L	6	q23.3	-1.99788	0.05303	Brain_Substantia_nigra
ENSG00000067955	CBFB	16	q22.1	0.0931082	0.0530334	Thyroid
ENSG00000185955	C7orf61	7	q22.1	1.40091	0.0530381	Nerve_Tibial
ENSG00000160551	TAOK1	17	q11.2	0.795556	0.0530669	Thyroid
ENSG00000204889	KRT40	17	q21.2	-0.0229485	0.0530737	Brain_Cerebellum
ENSG00000272347	RP11-43F13.4	5	p15.33	1.46114	0.0531054	Brain_Caudate_basal_ganglia
ENSG00000114279	FGF12	3	q29	0.167676	0.0531304	Artery_Tibial
ENSG00000135637	CCDC142	2	p13.1	-1.9337	0.05315	Adrenal_Gland
ENSG00000166619	BLCAP	20	q11.23	-1.59246	0.05315	Whole_Blood
ENSG00000143006	DMRTB1	1	p32.3	-1.54093	0.0531519	Testis
ENSG00000273100	RP11-302L19.3	6	q27	0.801731	0.053191	Liver
ENSG00000188529	SRSF10	1	p36.11	0.150348	0.0532627	Brain_Cortex
ENSG00000135048	TMEM2	9	q21.13	-0.539502	0.0532865	Adipose_Subcutaneous
ENSG00000168802	CHTF8	16	q22.1	-0.286171	0.0533065	Esophagus_Muscularis
ENSG00000270168	LA16c-380H5.3	16	p13.3	-1.82436	0.0533151	Esophagus_Mucosa
ENSG00000066136	NFYC	1	p34.2	-0.309829	0.0533262	Cells_EBV-transformed_lymphocytes
ENSG00000105366	SIGLEC8	19	q13.41	-0.407998	0.0533482	Testis
ENSG00000255423	EBLN2	3	p13	1.21313	0.0533796	Artery_Tibial
ENSG00000116962	NID1	1	q42.3	0.012352	0.0534241	Artery_Aorta
ENSG00000128342	LIF	22	q12.2	0.852396	0.0534994	Testis
ENSG00000147471	PROSC	8	p11.23	0.958127	0.0535416	Thyroid
ENSG00000189091	SF3B3	16	q22.1	-1.42687	0.0535671	Heart_Left_Ventricle
ENSG00000171813	PWWP2B	10	q26.3	0.165303	0.0536054	Pituitary
ENSG00000172318	B3GALT1	2	q24.3	-1.46834	0.053608	Brain_Cerebellar_Hemisphere
ENSG00000104808	DHDH	19	q13.33	1.73289	0.0536293	Stomach
ENSG00000106404	CLDN15	7	q22.1	0.104903	0.0536302	Adipose_Subcutaneous
ENSG00000213892	CEACAM16	19	q13.31	-0.172637	0.053676	Lung
ENSG00000282608	ADORA3	1	p13.2	0.719775	0.0537306	Artery_Tibial
ENSG00000130726	TRIM28	19	q13.43	-0.968053	0.0537555	Lung
ENSG00000071539	TRIP13	5	p15.33	-0.753844	0.0538083	Esophagus_Gastroesophageal_Junction
ENSG00000170579	DLGAP1	18	p11.31	-0.253882	0.0538434	Nerve_Tibial
ENSG00000136270	TBRG4	7	p13	-1.62251	0.0538603	Thyroid
ENSG00000089356	FXYD3	19	q13.12	1.39027	0.0538857	Brain_Cerebellar_Hemisphere
ENSG00000178038	ALS2CL	3	p21.31	-1.04874	0.0538861	Brain_Cerebellar_Hemisphere
ENSG00000187642	PERM1	1	p36.33	-0.30792	0.0539196	Cells_Cultured_fibroblasts
ENSG00000153113	CAST	5	q15	1.91897	0.0539348	Esophagus_Mucosa
ENSG00000198879	SFMBT2	10	p14	-1.02513	0.0539603	Stomach
ENSG00000137700	SLC37A4	11	q23.3	0.690312	0.0539659	Cells_EBV-transformed_lymphocytes
ENSG00000173890	GPR160	3	q26.2	-0.103951	0.0539737	Lung
ENSG00000186118	TEX38	1	p33	-1.6057	0.054	Adipose_Subcutaneous
ENSG00000186212	SOWAHB	4	q21.1	0.178745	0.0540309	Brain_Hippocampus
ENSG00000112972	HMGCS1	5	p12	-0.685223	0.0540468	Adipose_Visceral_Omentum
ENSG00000135740	SLC9A5	16	q22.1	-0.0269567	0.0540619	Esophagus_Gastroesophageal_Junction
ENSG00000035115	SH3YL1	2	p25.3	0.815694	0.0540627	Brain_Hippocampus
ENSG00000092470	WDR76	15	q15.3	-2.10678	0.0540661	Pancreas
ENSG00000172671	ZFAND4	10	q11.22	-1.20605	0.0540785	Skin_Sun_Exposed_Lower_leg
ENSG00000119812	FAM98A	2	p22.3	-2.38022	0.0541255	Brain_Substantia_nigra
ENSG00000076864	RAP1GAP	1	p36.12	-0.8078	0.0541263	Small_Intestine_Terminal_Ileum
ENSG00000270806	C17orf50	17	q12	1.32036	0.0541312	Nerve_Tibial
ENSG00000085563	ABCB1	7	q21.12	-1.5458	0.0541464	Brain_Cerebellum
ENSG00000168894	RNF181	2	p11.2	-0.451733	0.0541641	Whole_Blood
ENSG00000143105	KCNA10	1	p13.3	-1.92523	0.0542	Testis
ENSG00000122484	RPAP2	1	p22.1	0.371214	0.0542199	Brain_Nucleus_accumbens_basal_ganglia
ENSG00000132958	TPTE2	13	q12.11	-0.357138	0.0542798	Brain_Hippocampus
ENSG00000180869	LINC01555	1	p22.3	-0.169733	0.0543067	Testis
ENSG00000275322	RP11-262A16.1	15	q26.2	0.502152	0.0543102	Adrenal_Gland
ENSG00000167182	SP2	17	q21.32	0.716007	0.0543188	Lung
ENSG00000110011	DNAJC4	11	q13.1	1.75149	0.0543213	Muscle_Skeletal
ENSG00000254201	RP11-618M23.2	8	p21.3	-1.92396	0.05436	Testis
ENSG00000121211	MND1	4	q31.3	-0.104148	0.054368	Brain_Nucleus_accumbens_basal_ganglia
ENSG00000172568	FNDC9	5	q33.3	-0.634105	0.0543766	Liver
ENSG00000092758	COL9A3	20	q13.33	0.163846	0.0543883	Skin_Sun_Exposed_Lower_leg
ENSG00000151247	EIF4E	4	q23	0.81316	0.0543884	Brain_Cortex
ENSG00000143799	PARP1	1	q42.12	1.40617	0.0544208	Stomach
ENSG00000155096	AZIN1	8	q22.3	-0.334774	0.0544373	Cells_Cultured_fibroblasts
ENSG00000187475	HIST1H1T	6	p22.2	-1.92244	0.05455	Whole_Blood
ENSG00000168228	ZCCHC4	4	p15.2	1.93713	0.054556	Pancreas
ENSG00000145833	DDX46	5	q31.1	-1.92236	0.05456	Esophagus_Muscularis
ENSG00000175324	LSM1	8	p11.23	1.90368	0.0545708	Thyroid
ENSG00000197150	ABCB8	7	q36.1	-0.48196	0.0545854	Liver
ENSG00000175806	MSRA	8	p23.1	1.02386	0.0546153	Artery_Coronary
ENSG00000255587	RAB44	6	p21.2	-1.78838	0.0546156	Cells_EBV-transformed_lymphocytes
ENSG00000129534	MIS18BP1	14	q21.2	0.307037	0.0546199	Brain_Hippocampus
ENSG00000253526	RP11-152P17.3	8	q23.1	-1.01231	0.0546599	Testis
ENSG00000105229	PIAS4	19	p13.3	-1.17482	0.0547009	Adrenal_Gland
ENSG00000255866	RP11-221N13.2	12	q14.3	-1.92109	0.05472	Testis
ENSG00000119285	HEATR1	1	q43	-1.56677	0.0547285	Brain_Cerebellum
ENSG00000164879	CA3	8	q21.2	1.12227	0.0547629	Brain_Cerebellar_Hemisphere
ENSG00000160746	ANO10	3	p21.33	-0.368222	0.0547884	Brain_Cerebellar_Hemisphere
ENSG00000162852	CNST	1	q44	1.1945	0.0547895	Heart_Left_Ventricle
ENSG00000124126	PREX1	20	q13.13	-0.998833	0.0548036	Brain_Cerebellum
ENSG00000100209	HSCB	22	q12.1	-0.332829	0.0548095	Adipose_Visceral_Omentum
ENSG00000130787	HIP1R	12	q24.31	0.0617705	0.0548562	Artery_Aorta
ENSG00000230971	AC005703.3	17	p12	-0.664825	0.0548776	Nerve_Tibial
ENSG00000099797	TECR	19	p13.12	0.0818583	0.0549134	Brain_Hippocampus
ENSG00000160199	PKNOX1	21	q22.3	0.0673707	0.0549183	Brain_Caudate_basal_ganglia
ENSG00000146966	DENND2A	7	q34	-0.694033	0.0549698	Colon_Transverse
ENSG00000237289	CKMT1B	15	q15.3	1.91903	0.05498	Esophagus_Mucosa
ENSG00000125122	LRRC29	16	q22.1	1.07317	0.0550119	Esophagus_Mucosa
ENSG00000181350	LRRC75A	17	p11.2	-0.779471	0.0550324	Brain_Substantia_nigra
ENSG00000157322	CLEC18A	16	q22.1	1.26612	0.0550331	Brain_Spinal_cord_cervical_c-1
ENSG00000153406	NMRAL1	16	p13.3	0.866518	0.0550395	Thyroid
ENSG00000233342	RP11-235G24.3	6	q26	-1.49994	0.0551263	Esophagus_Mucosa
ENSG00000196576	PLXNB2	22	q13.33	-0.28186	0.0551333	Thyroid
ENSG00000100739	BDKRB1	14	q32.2	1.10912	0.0551787	Pancreas
ENSG00000264443	RP4-594I10.3	1	p36.11	1.91402	0.0551968	Prostate
ENSG00000124444	ZNF576	19	q13.31	0.293472	0.0552118	Spleen
ENSG00000169154	GOT1L1	8	p11.23	1.58613	0.0552123	Esophagus_Muscularis
ENSG00000141002	TCF25	16	q24.3	-0.342784	0.0552721	Pituitary
ENSG00000093134	VNN3	6	q23.2	-1.33288	0.0552734	Kidney_Cortex
ENSG00000261265	CTD-2515H24.4	15	q21.3	-0.555834	0.0553038	Nerve_Tibial
ENSG00000112033	PPARD	6	p21.31	0.506077	0.0553244	Prostate
ENSG00000099977	DDT	22	q11.23	-0.306482	0.0553294	Brain_Cerebellar_Hemisphere
ENSG00000237720	AC011995.1	2	p25.3	-2.03001	0.0553809	Brain_Nucleus_accumbens_basal_ganglia
ENSG00000171634	BPTF	17	q24.2	1.52062	0.0554251	Cells_EBV-transformed_lymphocytes
ENSG00000152253	SPC25	2	q31.1	1.22933	0.0554578	Brain_Cerebellar_Hemisphere
ENSG00000132780	NASP	1	p34.1	-0.0234893	0.0554893	Skin_Not_Sun_Exposed_Suprapubic
ENSG00000283240	RP11-239A17.1	12	p12.3	-2.07719	0.0554973	Artery_Coronary
ENSG00000177685	CRACR2B	11	p15.5	-0.576901	0.0555881	Brain_Cerebellar_Hemisphere
ENSG00000243660	ZNF487	10	q11.21	-0.18298	0.0556057	Thyroid
ENSG00000143093	STRIP1	1	p13.3	2.15384	0.0556107	Artery_Aorta
ENSG00000026297	RNASET2	6	q27	1.47927	0.0556158	Artery_Tibial
ENSG00000121853	GHSR	3	q26.31	-1.914	0.05562	Pituitary
ENSG00000265817	FSBP	8	q22.1	-1.12742	0.0556468	Brain_Hypothalamus
ENSG00000185269	NOTUM	17	q25.3	0.309041	0.0556702	Brain_Cerebellar_Hemisphere
ENSG00000205106	DKFZp779M0652	11	p11.2	1.80282	0.0557392	Muscle_Skeletal
ENSG00000158480	SPATA2	20	q13.13	0.626302	0.0557593	Brain_Substantia_nigra
ENSG00000132522	GPS2	17	p13.1	-0.966445	0.0557877	Artery_Tibial
ENSG00000162302	RPS6KA4	11	q13.1	0.195863	0.0558146	Pituitary
ENSG00000168152	THAP9	4	q21.22	-1.42305	0.055815	Brain_Cerebellum
ENSG00000267505	CTC-296K1.3	17	q21.31	-1.45396	0.0558384	Artery_Tibial
ENSG00000132670	PTPRA	20	p13	0.13869	0.055854	Stomach
ENSG00000117425	PTCH2	1	p34.1	-1.80147	0.0558653	Brain_Amygdala
ENSG00000227838	RP1-213J1P__B.1	22	q12.1	1.91205	0.05587	Muscle_Skeletal
ENSG00000133065	SLC41A1	1	q32.1	-2.01791	0.0559439	Stomach
ENSG00000124151	NCOA3	20	q13.12	-0.364552	0.05598	Brain_Nucleus_accumbens_basal_ganglia
ENSG00000152953	STK32B	4	p16.2	-0.778756	0.0560287	Testis
ENSG00000139163	ETNK1	12	p12.1	-0.58227	0.056196	Muscle_Skeletal
ENSG00000068745	IP6K2	3	p21.31	-0.109773	0.056214	Artery_Aorta
ENSG00000183091	NEB	2	q23.3	0.120695	0.0562305	Testis
ENSG00000214435	AS3MT	10	q24.32	2.18674	0.0562447	Liver
ENSG00000204356	NELFE	6	p21.33	-0.773789	0.0562639	Spleen
ENSG00000178078	STAP2	19	p13.3	-1.5319	0.0562861	Stomach
ENSG00000001036	FUCA2	6	q24.2	-0.0762239	0.0562935	Muscle_Skeletal
ENSG00000162747	FCGR3B	1	q23.3	1.00211	0.0562977	Whole_Blood
ENSG00000110318	CEP126	11	q22.1	0.462587	0.0563115	Testis
ENSG00000124713	GNMT	6	p21.1	0.845245	0.0563402	Pancreas
ENSG00000108798	ABI3	17	q21.32	0.45454	0.0563632	Colon_Sigmoid
ENSG00000277423	RP11-173P15.9	12	q24.31	1.13926	0.0563689	Adipose_Subcutaneous
ENSG00000164512	ANKRD55	5	q11.2	0.367476	0.0563844	Thyroid
ENSG00000164897	TMUB1	7	q36.1	0.851513	0.0564146	Heart_Left_Ventricle
ENSG00000050820	BCAR1	16	q23.1	-1.16918	0.0564158	Testis
ENSG00000131504	DIAPH1	5	q31.3	-0.263688	0.0564378	Pancreas
ENSG00000115457	IGFBP2	2	q35	-1.19013	0.0564832	Brain_Anterior_cingulate_cortex_BA24
ENSG00000278540	ACACA	17	q12	-1.16922	0.0564907	Artery_Aorta
ENSG00000183798	EMILIN3	20	q12	0.387394	0.0565028	Liver
ENSG00000254123	RP11-99H20.1	8	q21.13	1.90708	0.05651	Testis
ENSG00000124614	RPS10	6	p21.31	-0.67688	0.0565254	Brain_Amygdala
ENSG00000196517	SLC6A9	1	p34.1	-1.04998	0.0565797	Brain_Hippocampus
ENSG00000270661	RP1-142L7.9	6	q21	-0.219479	0.0566216	Esophagus_Mucosa
ENSG00000073803	MAP3K13	3	q27.2	-0.197686	0.056629	Pancreas
ENSG00000138032	PPM1B	2	p21	0.463466	0.0566704	Nerve_Tibial
ENSG00000103253	HAGHL	16	p13.3	1.4221	0.0567044	Prostate
ENSG00000018280	SLC11A1	2	q35	1.32303	0.056725	Pancreas
ENSG00000198265	HELZ	17	q24.2	1.4479	0.0567636	Adrenal_Gland
ENSG00000143486	EIF2D	1	q32.1	1.20962	0.05678	Brain_Spinal_cord_cervical_c-1
ENSG00000187193	MT1X	16	q13	-0.105958	0.0568195	Brain_Spinal_cord_cervical_c-1
ENSG00000135392	DNAJC14	12	q13.2	-1.90462	0.05683	Esophagus_Gastroesophageal_Junction
ENSG00000172340	SUCLG2	3	p14.1	-0.269844	0.0568317	Brain_Frontal_Cortex_BA9
ENSG00000170390	DCLK2	4	q31.23	0.163161	0.0568357	Thyroid
ENSG00000100109	TFIP11	22	q12.1	0.264848	0.0568641	Brain_Cortex
ENSG00000259889	RP11-315F22.1	2	q37.3	-1.90431	0.05687	Kidney_Cortex
ENSG00000011114	BTBD7	14	q32.12	0.3192	0.0568876	Brain_Nucleus_accumbens_basal_ganglia
ENSG00000185958	FAM186A	12	q13.12	-0.548505	0.056898	Adrenal_Gland
ENSG00000108578	BLMH	17	q11.2	1.27427	0.0569654	Adipose_Subcutaneous
ENSG00000163827	LRRC2	3	p21.31	0.119017	0.0569916	Brain_Cerebellar_Hemisphere
ENSG00000069702	TGFBR3	1	p22.1	1.2579	0.0570061	Pituitary
ENSG00000107854	TNKS2	10	q23.32	-0.0649744	0.0570877	Brain_Substantia_nigra
ENSG00000132824	SERINC3	20	q13.12	2.23823	0.0571178	Testis
ENSG00000114859	CLCN2	3	q27.1	0.738956	0.0571254	Pancreas
ENSG00000257151	PWAR6	15	q11.2	-1.96476	0.0571736	Colon_Transverse
ENSG00000183396	TMEM89	3	p21.31	1.67182	0.0572374	Testis
ENSG00000173250	GPR151	5	q32	-0.483945	0.0572452	Pituitary
ENSG00000237595	RP11-112L6.3	20	q13.13	1.52328	0.0573525	Esophagus_Gastroesophageal_Junction
ENSG00000172731	LRRC20	10	q22.1	-0.981331	0.0574002	Testis
ENSG00000206262	FOXL2NB	3	q22.3	-1.90002	0.05743	Pituitary
ENSG00000125247	TMTC4	13	q32.3	-0.639805	0.0574432	Testis
ENSG00000176435	CLEC14A	14	q21.1	-0.323989	0.0574468	Adipose_Subcutaneous
ENSG00000120156	TEK	9	p21.2	0.854974	0.0574535	Small_Intestine_Terminal_Ileum
ENSG00000186184	POLR1D	13	q12.2	-2.07269	0.0574594	Skin_Sun_Exposed_Lower_leg
ENSG00000163026	WDCP	2	p23.3	-0.125484	0.0574807	Esophagus_Muscularis
ENSG00000089127	OAS1	12	q24.13	1.71491	0.0575212	Colon_Sigmoid
ENSG00000003402	CFLAR	2	q33.1	-0.998231	0.0575238	Esophagus_Mucosa
ENSG00000272221	XXbac-BPG181B23.7	6	p21.33	1.2369	0.0575461	Stomach
ENSG00000273723	RP11-93H24.3	13	q14.3	1.89897	0.0575505	Artery_Aorta
ENSG00000171792	RHNO1	12	p13.33	-1.07857	0.0575866	Spleen
ENSG00000135407	AVIL	12	q14.1	-0.115096	0.0576373	Testis
ENSG00000226218	AC079163.1	2	q22.3	1.89827	0.05766	Testis
ENSG00000074621	SLC24A1	15	q22.31	1.80958	0.0576638	Skin_Sun_Exposed_Lower_leg
ENSG00000117601	SERPINC1	1	q25.1	1.82353	0.0576644	Brain_Nucleus_accumbens_basal_ganglia
ENSG00000174231	PRPF8	17	p13.3	0.996835	0.0576701	Colon_Sigmoid
ENSG00000132680	KIAA0907	1	q22	0.132788	0.0577087	Heart_Atrial_Appendage
ENSG00000267311	RP11-99A1.2	18	q21.2	-1.89782	0.05772	Testis
ENSG00000253633	KB-1980E6.3	8	q22.3	-0.853339	0.0577873	Testis
ENSG00000146674	IGFBP3	7	p12.3	2.06025	0.0577957	Esophagus_Mucosa
ENSG00000178053	MLF1	3	q25.32	1.02786	0.0578073	Heart_Left_Ventricle
ENSG00000232434	C9orf172	9	q34.3	0.36693	0.0578272	Thyroid
ENSG00000183347	GBP6	1	p22.2	1.89677	0.0578587	Esophagus_Mucosa
ENSG00000170323	FABP4	8	q21.13	1.56152	0.0578782	Liver
ENSG00000237316	RP1-288L1.4	22	q12.3	1.89638	0.05791	Brain_Anterior_cingulate_cortex_BA24
ENSG00000258931	RP11-1084I9.2	15	q12	1.89555	0.05802	Pituitary
ENSG00000109576	AADAT	4	q33	0.126905	0.0581024	Testis
ENSG00000104331	IMPAD1	8	q12.1	1.21658	0.0581376	Brain_Cerebellum
ENSG00000166689	PLEKHA7	11	p15.1	-0.455157	0.0581827	Artery_Tibial
ENSG00000164167	LSM6	4	q31.22	0.666135	0.0582089	Heart_Left_Ventricle
ENSG00000168899	VAMP5	2	p11.2	-1.73005	0.0582577	Adrenal_Gland
ENSG00000233919	RP11-372H2.1	3	p22.1	-1.89359	0.05828	Testis
ENSG00000265681	RPL17	18	q21.1	1.48126	0.0583648	Brain_Cerebellum
ENSG00000122642	FKBP9	7	p14.3	0.949657	0.0583818	Liver
ENSG00000070269	TMEM260	14	q22.3	-0.801988	0.0584071	Adipose_Visceral_Omentum
ENSG00000185736	ADARB2	10	p15.3	-1.66939	0.0584843	Artery_Coronary
ENSG00000139547	RDH16	12	q13.3	1.24909	0.0585579	Esophagus_Gastroesophageal_Junction
ENSG00000272144	CTD-2035E11.5	5	p12	0.336528	0.0586432	Adrenal_Gland
ENSG00000277161	PIGW	17	q12	0.458223	0.0586753	Esophagus_Mucosa
ENSG00000227206	XXbac-BCX196D17.5	6	p22.1	-1.89021	0.05873	Testis
ENSG00000177981	ASB8	12	q13.11	-1.72065	0.0587525	Muscle_Skeletal
ENSG00000160185	UBASH3A	21	q22.3	-1.59163	0.0587565	Colon_Sigmoid
ENSG00000245694	CRNDE	16	q12.2	-0.401329	0.058808	Heart_Left_Ventricle
ENSG00000187151	ANGPTL5	11	q22.1	1.34339	0.0588471	Testis
ENSG00000169410	PTPN9	15	q24.2	-0.070508	0.0588717	Cells_EBV-transformed_lymphocytes
ENSG00000253288	RP11-238K6.1	8	q24.23	-0.191511	0.058874	Brain_Cerebellar_Hemisphere
ENSG00000166035	LIPC	15	q21.3	0.075882	0.0588816	Cells_EBV-transformed_lymphocytes
ENSG00000064763	FAR2	12	p11.22	0.0104854	0.0588824	Brain_Cerebellar_Hemisphere
ENSG00000171209	CSN3	4	q13.3	-0.508552	0.0589396	Testis
ENSG00000244650	RP11-501O2.3	3	q24	-1.88864	0.0589402	Testis
ENSG00000224950	RP5-1086K13.1	1	p13.1	-1.26535	0.0589604	Brain_Amygdala
ENSG00000255257	AC025016.1	11	p15.4	1.88834	0.05898	Testis
ENSG00000184313	MROH7	1	p32.3	-1.40983	0.0589943	Esophagus_Muscularis
ENSG00000160075	SSU72	1	p36.33	1.76743	0.0590168	Brain_Hippocampus
ENSG00000205560	CPT1B	22	q13.33	0.70907	0.0590336	Esophagus_Muscularis
ENSG00000090554	FLT3LG	19	q13.33	2.14245	0.0590772	Esophagus_Gastroesophageal_Junction
ENSG00000132821	VSTM2L	20	q11.23	-0.675218	0.0591058	Cells_Cultured_fibroblasts
ENSG00000121067	SPOP	17	q21.33	-0.0228817	0.059113	Colon_Transverse
ENSG00000251533	LINC00605	14	q32.32	-1.13708	0.0591986	Adrenal_Gland
ENSG00000135775	COG2	1	q42.2	0.326702	0.059217	Brain_Anterior_cingulate_cortex_BA24
ENSG00000155393	HEATR3	16	q12.1	1.85532	0.0592314	Esophagus_Gastroesophageal_Junction
ENSG00000106462	EZH2	7	q36.1	2.00616	0.0592323	Brain_Frontal_Cortex_BA9
ENSG00000237548	TTLL11-IT1	9	q33.2	-1.27993	0.059242	Adrenal_Gland
ENSG00000167740	CYB5D2	17	p13.2	0.81413	0.0592455	Brain_Putamen_basal_ganglia
ENSG00000250957	RP11-248N22.1	4	q34.1	0.9391	0.0592701	Small_Intestine_Terminal_Ileum
ENSG00000171492	LRRC8D	1	p22.2	-0.593739	0.0592982	Heart_Atrial_Appendage
ENSG00000213139	CRYGS	3	q27.3	-0.0946845	0.0593012	Kidney_Cortex
ENSG00000188352	FOCAD	9	p21.3	-0.0325534	0.0593221	Spleen
ENSG00000226004	RP11-10J5.1	6	q23.3	-1.88515	0.05941	Testis
ENSG00000237609	AF064858.10	21	q22.2	-0.388385	0.0594312	Lung
ENSG00000259763	LINC02157	15	q26.2	-1.74602	0.0594516	Spleen
ENSG00000270977	AC015849.16	17	q12	-1.3302	0.0596535	Cells_EBV-transformed_lymphocytes
ENSG00000220201	ZGLP1	19	p13.2	-2.04643	0.0597008	Brain_Cortex
ENSG00000144749	LRIG1	3	p14.1	-0.348753	0.0597056	Muscle_Skeletal
ENSG00000174844	DNAH12	3	p14.3	1.70698	0.0597187	Adipose_Subcutaneous
ENSG00000105198	LGALS13	19	q13.2	1.76517	0.0597494	Brain_Cerebellar_Hemisphere
ENSG00000117399	CDC20	1	p34.2	0.313834	0.0597716	Adipose_Subcutaneous
ENSG00000149418	ST14	11	q24.3	-2.23465	0.0597889	Colon_Transverse
ENSG00000090861	AARS	16	q22.1	-0.221993	0.0598504	Muscle_Skeletal
ENSG00000174791	RIN1	11	q13.2	1.75877	0.0598841	Esophagus_Muscularis
ENSG00000145349	CAMK2D	4	q26	0.106574	0.0598915	Brain_Spinal_cord_cervical_c-1
ENSG00000183379	SYNDIG1L	14	q24.3	-0.191898	0.0599279	Esophagus_Gastroesophageal_Junction
ENSG00000011198	ABHD5	3	p21.33	-1.42277	0.0599614	Brain_Amygdala
ENSG00000232233	LINC02043	3	q27.3	-1.95063	0.0599702	Brain_Cerebellar_Hemisphere
ENSG00000115008	IL1A	2	q14.1	2.0178	0.0599778	Esophagus_Mucosa
ENSG00000120699	EXOSC8	13	q13.3	-1.99935	0.0600036	Testis
ENSG00000136897	MRPL50	9	q31.1	0.431474	0.0600213	Artery_Coronary
ENSG00000187513	GJA4	1	p34.3	-1.03331	0.0600304	Cells_Cultured_fibroblasts
ENSG00000176853	FAM91A1	8	q24.13	1.31315	0.0600491	Heart_Left_Ventricle
ENSG00000278071	RP11-736N17.10	14	q32.32	0.43633	0.0600525	Heart_Left_Ventricle
ENSG00000179148	ALOXE3	17	p13.1	-0.665057	0.0600578	Brain_Cerebellum
ENSG00000127054	INTS11	1	p36.33	0.943651	0.0600599	Testis
ENSG00000011105	TSPAN9	12	p13.33	-1.03026	0.0600642	Muscle_Skeletal
ENSG00000102738	MRPS31	13	q14.11	0.682501	0.0600664	Adipose_Visceral_Omentum
ENSG00000154856	APCDD1	18	p11.22	0.999065	0.0600893	Cells_EBV-transformed_lymphocytes
ENSG00000227388	RP11-112J3.16	9	p13.3	1.63524	0.0600977	Adrenal_Gland
ENSG00000108417	KRT37	17	q21.2	1.94965	0.0601106	Skin_Not_Sun_Exposed_Suprapubic
ENSG00000233926	RP11-154D17.1	9	q21.32	-1.94262	0.0601808	Brain_Nucleus_accumbens_basal_ganglia
ENSG00000271761	XXbac-BPGBPG55C20.3	6	p11.2	-1.08146	0.0602066	Esophagus_Muscularis
ENSG00000167705	RILP	17	p13.3	0.73698	0.0602283	Brain_Substantia_nigra
ENSG00000135002	RFK	9	q21.13	1.07912	0.0602503	Brain_Cerebellar_Hemisphere
ENSG00000233610	LINC00462	13	q14.2	-0.484114	0.0603106	Cells_EBV-transformed_lymphocytes
ENSG00000268941	LINC01711	20	q13.32	1.06802	0.060315	Adipose_Visceral_Omentum
ENSG00000165475	CRYL1	13	q12.11	-0.342546	0.0603566	Pancreas
ENSG00000160994	CCDC105	19	p13.12	1.87815	0.06036	Pancreas
ENSG00000130669	PAK4	19	q13.2	0.221479	0.0604474	Skin_Sun_Exposed_Lower_leg
ENSG00000254087	LYN	8	q12.1	0.679017	0.0604819	Testis
ENSG00000178115	GOLGA8Q	15	q13.2	-0.172468	0.0604969	Minor_Salivary_Gland
ENSG00000186976	EFCAB6	22	q13.31	0.244871	0.0604974	Testis
ENSG00000133422	MORC2	22	q12.2	0.937907	0.0604977	Brain_Caudate_basal_ganglia
ENSG00000237310	GS1-124K5.4	7	q11.21	-1.84161	0.0605399	Heart_Atrial_Appendage
ENSG00000197768	STPG3	9	q34.3	-1.22093	0.0605443	Adrenal_Gland
ENSG00000241360	PDXP	22	q13.1	-0.217772	0.0605599	Adrenal_Gland
ENSG00000179958	DCTPP1	16	p11.2	1.53433	0.0605693	Brain_Amygdala
ENSG00000165322	ARHGAP12	10	p11.22	-0.650246	0.0605972	Artery_Aorta
ENSG00000105549	THEG	19	p13.3	0.203609	0.0605986	Skin_Not_Sun_Exposed_Suprapubic
ENSG00000256427	RP11-118B22.4	12	p13.31	-0.156527	0.0606188	Whole_Blood
ENSG00000172331	BPGM	7	q33	-0.0143438	0.0606706	Heart_Left_Ventricle
ENSG00000121933	TMIGD3	1	p13.2	-1.51564	0.0606992	Cells_Cultured_fibroblasts
ENSG00000254333	NDST1-AS1	5	q33.1	-1.8647	0.0607151	Adrenal_Gland
ENSG00000256053	APOPT1	14	q32.33	0.326618	0.0608062	Stomach
ENSG00000145882	PCYOX1L	5	q32	1.64981	0.0608296	Adipose_Visceral_Omentum
ENSG00000140259	MFAP1	15	q15.3	-1.87458	0.06085	Skin_Not_Sun_Exposed_Suprapubic
ENSG00000198795	ZNF521	18	q11.2	0.9806	0.0608547	Artery_Aorta
ENSG00000133661	SFTPD	10	q22.3	-0.654902	0.0608757	Thyroid
ENSG00000166971	AKTIP	16	q12.2	-1.72594	0.0608955	Thyroid
ENSG00000116128	BCL9	1	q21.2	-0.911634	0.0608981	Nerve_Tibial
ENSG00000108448	TRIM16L	17	p11.2	1.06036	0.0609658	Lung
ENSG00000184719	RNLS	10	q23.31	1.33974	0.0610226	Skin_Not_Sun_Exposed_Suprapubic
ENSG00000184208	C22orf46	22	q13.2	-1.86175	0.0610503	Colon_Transverse
ENSG00000168928	CTRB2	16	q23.1	-0.35581	0.0610509	Brain_Cerebellar_Hemisphere
ENSG00000205853	RFPL3S	22	q12.3	-0.630529	0.0610536	Testis
ENSG00000101331	CCM2L	20	q11.21	0.993776	0.0610773	Prostate
ENSG00000175170	FAM182B	20	p11.1	0.61971	0.0611076	Brain_Cortex
ENSG00000164161	HHIP	4	q31.21	0.269876	0.061138	Testis
ENSG00000278816	RP5-1116H23.4	20	p13	-1.53151	0.0611408	Prostate
ENSG00000110934	BIN2	12	q13.13	-0.421416	0.0611446	Brain_Cerebellar_Hemisphere
ENSG00000136404	TM6SF1	15	q25.2	-0.987384	0.0611593	Whole_Blood
ENSG00000144320	LNPK	2	q31.1	0.425599	0.0611874	Whole_Blood
ENSG00000178896	EXOSC4	8	q24.3	0.152119	0.0611966	Artery_Tibial
ENSG00000104848	KCNA7	19	q13.33	0.11687	0.0612066	Cells_Cultured_fibroblasts
ENSG00000160339	FCN2	9	q34.3	1.28247	0.0612268	Esophagus_Mucosa
ENSG00000272391	POM121C	7	q11.23	-1.56587	0.0612488	Esophagus_Mucosa
ENSG00000262874	C19orf84	19	q13.41	1.6579	0.0613201	Adrenal_Gland
ENSG00000197416	FABP12	8	q21.13	-1.50208	0.0613237	Esophagus_Mucosa
ENSG00000185988	PLK5	19	p13.3	0.705618	0.0613308	Kidney_Cortex
ENSG00000104872	PIH1D1	19	q13.33	-0.69098	0.0613858	Brain_Anterior_cingulate_cortex_BA24
ENSG00000132671	SSTR4	20	p11.21	0.860551	0.0614021	Brain_Cerebellum
ENSG00000127948	POR	7	q11.23	-0.264872	0.0614129	Brain_Substantia_nigra
ENSG00000238035	AC138035.2	5	q35.3	-1.3584	0.0614317	Nerve_Tibial
ENSG00000144229	THSD7B	2	q22.1	1.31116	0.0614505	Esophagus_Mucosa
ENSG00000186832	KRT16	17	q21.2	-1.90525	0.0614919	Brain_Caudate_basal_ganglia
ENSG00000165959	CLMN	14	q32.13	1.4321	0.0614954	Lung
ENSG00000125746	EML2	19	q13.32	0.354344	0.061528	Cells_Cultured_fibroblasts
ENSG00000175164	ABO	9	q34.2	1.88383	0.0615615	Muscle_Skeletal
ENSG00000113732	ATP6V0E1	5	q35.1	-2.19817	0.06159	Esophagus_Mucosa
ENSG00000101680	LAMA1	18	p11.31	-0.555504	0.0616374	Esophagus_Muscularis
ENSG00000261472	RP11-467I17.1	16	q23.2	-2.22548	0.0617139	Adipose_Visceral_Omentum
ENSG00000215612	HMX1	4	p16.1	0.614281	0.0617787	Pituitary
ENSG00000111110	PPM1H	12	q14.2	-0.608252	0.0617971	Nerve_Tibial
ENSG00000100211	CBY1	22	q13.1	0.902824	0.0619663	Pancreas
ENSG00000180574	EIF2S3L	12	p13.2	1.4096	0.0619706	Pituitary
ENSG00000158458	NRG2	5	q31.2	1.52927	0.0619907	Adipose_Subcutaneous
ENSG00000132600	PRMT7	16	q22.1	-2.01286	0.0620125	Brain_Substantia_nigra
ENSG00000153207	AHCTF1	1	q44	-0.688468	0.0620701	Spleen
ENSG00000205057	CLLU1OS	12	q22	-1.8565	0.0620987	Cells_EBV-transformed_lymphocytes
ENSG00000184203	PPP1R2	3	q29	0.306673	0.0621028	Cells_EBV-transformed_lymphocytes
ENSG00000157796	WDR19	4	p14	-0.0455109	0.0621066	Adrenal_Gland
ENSG00000173621	LRFN4	11	q13.2	-2.24063	0.0621278	Esophagus_Muscularis
ENSG00000118491	ZC2HC1B	6	q24.2	1.86501	0.06218	Minor_Salivary_Gland
ENSG00000167088	SNRPD1	18	q11.2	-0.910251	0.0622555	Brain_Amygdala
ENSG00000136098	NEK3	13	q14.3	1.46176	0.062294	Whole_Blood
ENSG00000259200	RP11-718O11.1	15	q21.1	0.489254	0.0622956	Colon_Transverse
ENSG00000167889	MGAT5B	17	q25.2	1.29006	0.0623174	Brain_Cerebellum
ENSG00000134216	CHIA	1	p13.2	-0.292366	0.0623187	Cells_EBV-transformed_lymphocytes
ENSG00000164329	PAPD4	5	q14.1	1.37417	0.0623607	Whole_Blood
ENSG00000070423	RNF126	19	p13.3	-0.345829	0.0624412	Colon_Transverse
ENSG00000271503	CCL5	17	q12	-0.109813	0.062465	Artery_Tibial
ENSG00000164548	TRA2A	7	p15.3	-0.512858	0.0624881	Cells_EBV-transformed_lymphocytes
ENSG00000136243	NUPL2	7	p15.3	-2.21584	0.062553	Kidney_Cortex
ENSG00000104518	GSDMD	8	q24.3	0.0708667	0.0625648	Brain_Cortex
ENSG00000279579	LINC01666	21	p11.2	-1.86209	0.06259	Testis
ENSG00000116183	PAPPA2	1	q25.2	-1.04108	0.0626106	Cells_Cultured_fibroblasts
ENSG00000242612	DECR2	16	p13.3	-0.978048	0.0626827	Brain_Substantia_nigra
ENSG00000218357	LINC01644	22	q13.31	-0.851896	0.062692	Spleen
ENSG00000139865	TTC6	14	q21.1	1.9359	0.0627122	Small_Intestine_Terminal_Ileum
ENSG00000174501	ANKRD36C	2	q11.1	1.82828	0.0627461	Muscle_Skeletal
ENSG00000184908	CLCNKB	1	p36.13	0.938522	0.0627745	Artery_Tibial
ENSG00000126001	CEP250	20	q11.22	-0.519035	0.0628124	Brain_Hippocampus
ENSG00000159917	ZNF235	19	q13.31	1.1042	0.0628204	Brain_Putamen_basal_ganglia
ENSG00000171954	CYP4F22	19	p13.12	-0.586506	0.0628295	Artery_Coronary
ENSG00000260302	RP11-973H7.1	18	p11.21	-1.21786	0.0628526	Colon_Transverse
ENSG00000161217	PCYT1A	3	q29	0.168919	0.0629163	Adrenal_Gland
ENSG00000203721	LINC00862	1	q32.1	-0.850667	0.0629441	Brain_Putamen_basal_ganglia
ENSG00000140688	C16orf58	16	p11.2	0.00134532	0.0629527	Brain_Anterior_cingulate_cortex_BA24
ENSG00000014138	POLA2	11	q13.1	0.41285	0.0630037	Whole_Blood
ENSG00000005243	COPZ2	17	q21.32	0.752219	0.0630159	Esophagus_Mucosa
ENSG00000171956	FOXB1	15	q22.2	-1.85884	0.06305	Brain_Nucleus_accumbens_basal_ganglia
ENSG00000229011	LINC01038	13	q31.1	1.85856	0.06309	Testis
ENSG00000109920	FNBP4	11	p11.2	0.209337	0.0630922	Skin_Not_Sun_Exposed_Suprapubic
ENSG00000140382	HMG20A	15	q24.3	1.06968	0.0631191	Testis
ENSG00000258117	RP11-1022B3.1	12	q14.2	-1.85806	0.06316	Thyroid
ENSG00000274372	RP11-94I2.4	1	q21.2	1.24038	0.0631692	Brain_Spinal_cord_cervical_c-1
ENSG00000123901	GPR83	11	q21	-1.51389	0.0632457	Colon_Sigmoid
ENSG00000135436	FAM186B	12	q13.12	0.497328	0.063274	Colon_Transverse
ENSG00000019144	PHLDB1	11	q23.3	1.04037	0.0632869	Muscle_Skeletal
ENSG00000222009	BTBD19	1	p34.1	-2.2427	0.0632875	Adipose_Subcutaneous
ENSG00000137076	TLN1	9	p13.3	-1.17143	0.0634065	Brain_Cortex
ENSG00000181284	TMEM102	17	p13.1	1.93261	0.0634242	Testis
ENSG00000158234	FAIM	3	q22.3	-0.723551	0.0635265	Heart_Atrial_Appendage
ENSG00000115211	EIF2B4	2	p23.3	-1.4307	0.063588	Esophagus_Mucosa
ENSG00000122733	PHF24	9	p13.3	-0.0464374	0.0636025	Lung
ENSG00000115138	POMC	2	p23.3	0.0491029	0.0636713	Lung
ENSG00000262484	CCER2	19	q13.2	-2.1864	0.0637582	Brain_Caudate_basal_ganglia
ENSG00000104356	POP1	8	q22.2	-0.26629	0.0638075	Brain_Cerebellar_Hemisphere
ENSG00000154102	C16orf74	16	q24.1	0.940118	0.0638395	Stomach
ENSG00000084092	NOA1	4	q12	-2.37278	0.0638672	Brain_Hippocampus
ENSG00000159111	MRPL10	17	q21.32	-1.20832	0.0638766	Colon_Sigmoid
ENSG00000135220	UGT2A3	4	q13.2	-1.12693	0.0639106	Colon_Sigmoid
ENSG00000169814	BTD	3	p25.1	1.9614	0.0639145	Testis
ENSG00000186007	LEMD1	1	q32.1	0.162323	0.0639259	Brain_Cortex
ENSG00000108433	GOSR2	17	q21.32	1.19335	0.0639483	Prostate
ENSG00000186153	WWOX	16	q23.1	1.14587	0.0639588	Adrenal_Gland
ENSG00000271789	RP5-1112D6.7	6	q21	-1.13604	0.0639613	Brain_Cortex
ENSG00000143228	NUF2	1	q23.3	-1.01128	0.0639781	Nerve_Tibial
ENSG00000196600	SLC22A25	11	q12.3	2.77556e-16	0.0640151	Brain_Frontal_Cortex_BA9
ENSG00000205358	MT1H	16	q13	1.49956	0.0640348	Lung
ENSG00000231768	LINC01354	1	q42.2	-1.82211	0.0640881	Thyroid
ENSG00000198822	GRM3	7	q21.11	1.58177	0.0641202	Brain_Spinal_cord_cervical_c-1
ENSG00000170486	KRT72	12	q13.13	0.0283232	0.0641266	Spleen
ENSG00000278662	GOLGA6L10	15	q25.2	-1.21397	0.0641715	Colon_Sigmoid
ENSG00000183955	KMT5A	12	q24.31	-0.497536	0.0642027	Brain_Substantia_nigra
ENSG00000134874	DZIP1	13	q32.1	-1.54404	0.0642217	Colon_Transverse
ENSG00000094880	CDC23	5	q31.2	-0.701218	0.0642246	Pituitary
ENSG00000229569	RP11-481G8.2	10	q22.3	-0.728951	0.0642654	Brain_Cerebellum
ENSG00000254081	LINC01299	8	q13.1	2.12284	0.0643408	Brain_Anterior_cingulate_cortex_BA24
ENSG00000164615	CAMLG	5	q31.1	-0.840923	0.0643544	Adipose_Visceral_Omentum
ENSG00000163602	RYBP	3	p13	1.59274	0.0643611	Colon_Transverse
ENSG00000271983	RP11-28H5.2	15	q25.1	0.97333	0.0643719	Colon_Transverse
ENSG00000258630	RP11-725G5.2	14	q32.13	-0.397302	0.0643882	Colon_Transverse
ENSG00000137574	TGS1	8	q12.1	-0.790916	0.0644014	Cells_EBV-transformed_lymphocytes
ENSG00000105223	PLD3	19	q13.2	0.26172	0.0644029	Brain_Cerebellum
ENSG00000244405	ETV5	3	q27.2	0.849806	0.0644407	Esophagus_Muscularis
ENSG00000165309	ARMC3	10	p12.2	0.0460625	0.0644456	Pancreas
ENSG00000235884	LINC00941	12	p11.21	-1.58613	0.064452	Adipose_Visceral_Omentum
ENSG00000183784	C9orf66	9	p24.3	-1.2375	0.0644824	Colon_Sigmoid
ENSG00000260645	RP11-250B2.5	6	q14.1	-1.10778	0.0644935	Stomach
ENSG00000227885	RP11-79N23.1	6	p12.1	-1.07868	0.0644951	Minor_Salivary_Gland
ENSG00000111596	CNOT2	12	q15	0.487348	0.0645374	Brain_Amygdala
ENSG00000076944	STXBP2	19	p13.2	0.070921	0.0645544	Lung
ENSG00000143294	PRCC	1	q23.1	1.82458	0.0645877	Kidney_Cortex
ENSG00000273177	RP11-368I23.4	3	q26.2	-2.03558	0.0646191	Brain_Hypothalamus
ENSG00000227940	LINC01696	1	q32.2	1.84767	0.0646501	Testis
ENSG00000254580	RP11-677I18.4	11	q22.3	-1.84753	0.06467	Testis
ENSG00000248474	LINC02122	5	q13.3	1.84726	0.06471	Spleen
ENSG00000197822	OCLN	5	q13.2	-0.365584	0.0647166	Liver
ENSG00000232500	AP005273.1	11	q13.1	-1.23154	0.0647404	Brain_Cerebellar_Hemisphere
ENSG00000145494	NDUFS6	5	p15.33	-1.11279	0.0648048	Skin_Sun_Exposed_Lower_leg
ENSG00000084453	SLCO1A2	12	p12.1	0.351835	0.0648188	Brain_Caudate_basal_ganglia
ENSG00000248515	RP11-608O21.1	4	p15.31	1.88255	0.0648222	Thyroid
ENSG00000205090	TMEM240	1	p36.33	-1.38479	0.0648422	Stomach
ENSG00000226828	RP11-278H7.1	1	q44	-3.70074e-17	0.06488	Brain_Amygdala
ENSG00000089057	SLC23A2	20	p13	-0.0704842	0.0649149	Brain_Cortex
ENSG00000253593	RP11-157E21.1	8	q24.22	1.84574	0.06493	Brain_Caudate_basal_ganglia
ENSG00000139697	SBNO1	12	q24.31	-1.56369	0.0649376	Pancreas
ENSG00000088854	C20orf194	20	p13	-0.283921	0.064951	Adipose_Subcutaneous
ENSG00000086475	SEPHS1	10	p13	1.84858	0.0649752	Skin_Not_Sun_Exposed_Suprapubic
ENSG00000168746	LINC01620	20	q13.12	-1.84519	0.06501	Testis
ENSG00000229466	RP11-56I23.1	10	q25.1	1.84491	0.06505	Testis
ENSG00000173567	ADGRF3	2	p23.3	0.49281	0.065056	Brain_Cerebellar_Hemisphere
ENSG00000266578	RP11-838N2.5	18	p11.31	1.54553	0.0650672	Brain_Hippocampus
ENSG00000167173	C15orf39	15	q24.2	-0.350366	0.0650763	Nerve_Tibial
ENSG00000019549	SNAI2	8	q11.21	0.0381991	0.0650837	Brain_Putamen_basal_ganglia
ENSG00000183578	TNFAIP8L3	15	q21.2	-0.271998	0.0651223	Nerve_Tibial
ENSG00000277013	CTC-526N19.1	19	q13.11	-0.268266	0.0651249	Pancreas
ENSG00000175535	PNLIP	10	q25.3	-0.933929	0.0651305	Testis
ENSG00000091542	ALKBH5	17	p11.2	-0.543861	0.0651913	Esophagus_Muscularis
ENSG00000147869	CER1	9	p22.3	-1.46775	0.0652517	Kidney_Cortex
ENSG00000106459	NRF1	7	q32.2	-0.367086	0.0652535	Adrenal_Gland
ENSG00000124203	ZNF831	20	q13.32	1.55126	0.0652696	Brain_Amygdala
ENSG00000127580	WDR24	16	p13.3	1.72485	0.0652972	Adrenal_Gland
ENSG00000173581	CCDC106	19	q13.42	-1.11362	0.0653179	Spleen
ENSG00000144730	IL17RD	3	p14.3	-0.943346	0.0653344	Stomach
ENSG00000122971	ACADS	12	q24.31	-1.94103	0.065363	Cells_Cultured_fibroblasts
ENSG00000130720	FIBCD1	9	q34.12	-0.134861	0.0654195	Skin_Sun_Exposed_Lower_leg
ENSG00000261045	LINC02129	16	p12.1	-1.84224	0.06544	Testis
ENSG00000126457	PRMT1	19	q13.33	-0.393221	0.0654457	Liver
ENSG00000178222	RNF212	4	p16.3	-0.721158	0.0654462	Adipose_Visceral_Omentum
ENSG00000253729	PRKDC	8	q11.21	-1.53335	0.0654486	Skin_Sun_Exposed_Lower_leg
ENSG00000263821	RP11-527H14.1	18	p11.21	1.8421	0.06546	Small_Intestine_Terminal_Ileum
ENSG00000205116	TMEM88B	1	p36.33	0.414226	0.0655155	Brain_Cerebellum
ENSG00000130158	DOCK6	19	p13.2	1.12656	0.0655196	Heart_Left_Ventricle
ENSG00000248307	LINC00616	4	q28.3	-1.84142	0.06556	Testis
ENSG00000160223	ICOSLG	21	q22.3	-0.533555	0.0655911	Brain_Cerebellar_Hemisphere
ENSG00000166394	CYB5R2	11	p15.4	1.83062	0.0655971	Pancreas
ENSG00000175348	TMEM9B	11	p15.4	-0.162325	0.0656484	Brain_Spinal_cord_cervical_c-1
ENSG00000259974	LINC00261	20	p11.21	-0.991654	0.0656576	Thyroid
ENSG00000146147	MLIP	6	p12.1	-0.641392	0.0656723	Skin_Sun_Exposed_Lower_leg
ENSG00000144596	GRIP2	3	p25.1	0.544635	0.0657044	Pancreas
ENSG00000213859	KCTD11	17	p13.1	-1.51543	0.0657881	Brain_Frontal_Cortex_BA9
ENSG00000043591	ADRB1	10	q25.3	0.27591	0.065834	Testis
ENSG00000204446	C9orf170	9	q21.33	1.36653	0.0658931	Thyroid
ENSG00000081014	AP4E1	15	q21.2	-1.01707	0.0659103	Heart_Atrial_Appendage
ENSG00000113838	TBCCD1	3	q27.3	-0.42579	0.065921	Testis
ENSG00000078668	VDAC3	8	p11.21	-0.428883	0.0659315	Brain_Cerebellar_Hemisphere
ENSG00000152465	NMT2	10	p13	1.44636	0.0659701	Adipose_Subcutaneous
ENSG00000100077	GRK3	22	q12.1	0.30813	0.0659954	Esophagus_Gastroesophageal_Junction
ENSG00000260030	RP11-686F15.2	12	q13.13	-1.83836	0.06601	Cells_EBV-transformed_lymphocytes
ENSG00000198522	GPN1	2	p23.3	0.157173	0.0661105	Spleen
ENSG00000278690	RP11-104J23.2	17	q12	1.83763	0.0661166	Liver
ENSG00000174015	SPERT	13	q14.13	-0.597482	0.066117	Cells_EBV-transformed_lymphocytes
ENSG00000095002	MSH2	2	p21	1.47312	0.0661777	Brain_Putamen_basal_ganglia
ENSG00000025434	NR1H3	11	p11.2	0.333424	0.0661858	Skin_Not_Sun_Exposed_Suprapubic
ENSG00000068024	HDAC4	2	q37.3	-0.794509	0.066243	Brain_Cortex
ENSG00000119906	SLF2	10	q24.31	0.96014	0.0662458	Esophagus_Mucosa
ENSG00000182168	UNC5C	4	q22.3	0.370163	0.0662672	Pituitary
ENSG00000261036	RP11-574H6.1	5	q23.1	1.83659	0.06627	Testis
ENSG00000164197	RNF180	5	q12.3	1.96996	0.0662974	Cells_EBV-transformed_lymphocytes
ENSG00000182165	TP53TG1	7	q21.12	-1.09737	0.0662993	Brain_Cerebellum
ENSG00000135457	TFCP2	12	q13.13	0.765959	0.0663425	Colon_Sigmoid
ENSG00000164035	EMCN	4	q24	1.31792	0.0663455	Brain_Cerebellum
ENSG00000213185	FAM24B	10	q26.13	-1.95658	0.0663631	Brain_Cerebellum
ENSG00000134058	CDK7	5	q13.2	0.791739	0.0664043	Skin_Sun_Exposed_Lower_leg
ENSG00000257127	CLLU1	12	q22	0.880228	0.0664054	Esophagus_Mucosa
ENSG00000165837	ERICH6B	13	q14.13	1.83098	0.066432	Artery_Aorta
ENSG00000159723	AGRP	16	q22.1	-1.76999	0.0664562	Minor_Salivary_Gland
ENSG00000159915	ZNF233	19	q13.31	-0.66755	0.0664624	Brain_Amygdala
ENSG00000188404	SELL	1	q24.2	0.104487	0.0665324	Cells_Cultured_fibroblasts
ENSG00000161542	PRPSAP1	17	q25.1	1.94355	0.0665572	Brain_Amygdala
ENSG00000110514	MADD	11	p11.2	-1.13796	0.0665574	Prostate
ENSG00000100450	GZMH	14	q12	0.843801	0.0666236	Whole_Blood
ENSG00000283516	RP11-77H9.1	16	p13.2	-0.749656	0.0666248	Testis
ENSG00000110448	CD5	11	q12.2	-1.64111	0.0666288	Brain_Hypothalamus
ENSG00000109062	SLC9A3R1	17	q25.1	0.212594	0.0666469	Skin_Sun_Exposed_Lower_leg
ENSG00000181817	LSM10	1	p34.3	-0.778529	0.066678	Brain_Hippocampus
ENSG00000139718	SETD1B	12	q24.31	0.0355612	0.0666835	Colon_Transverse
ENSG00000267416	CTD-2319I12.2	17	q23.1	-0.586925	0.0666864	Brain_Hippocampus
ENSG00000187581	COX8C	14	q32.12	-0.979752	0.0667183	Nerve_Tibial
ENSG00000164983	TMEM65	8	q24.13	-0.236105	0.0667372	Artery_Coronary
ENSG00000103657	HERC1	15	q22.31	-0.422839	0.0667557	Brain_Anterior_cingulate_cortex_BA24
ENSG00000145632	PLK2	5	q11.2	-0.42143	0.0667671	Brain_Putamen_basal_ganglia
ENSG00000184949	FAM227A	22	q13.1	-1.81985	0.0667736	Colon_Transverse
ENSG00000129451	KLK10	19	q13.41	0.297038	0.0668212	Nerve_Tibial
ENSG00000197992	CLEC9A	12	p13.2	-0.353183	0.066828	Small_Intestine_Terminal_Ileum
ENSG00000049245	VAMP3	1	p36.23	1.33008	0.0668331	Cells_EBV-transformed_lymphocytes
ENSG00000111752	PHC1	12	p13.31	2.34797	0.0668495	Small_Intestine_Terminal_Ileum
ENSG00000149636	DSN1	20	q11.23	1.72522	0.0668547	Brain_Cerebellum
ENSG00000081154	PCNP	3	q12.3	-0.489305	0.06691	Testis
ENSG00000260448	LCMT1-AS1	16	p12.1	-1.81685	0.0669183	Muscle_Skeletal
ENSG00000146250	PRSS35	6	q14.2	1.74076	0.0669758	Brain_Cerebellar_Hemisphere
ENSG00000142864	SERBP1	1	p31.3	0.706012	0.0669808	Testis
ENSG00000198844	ARHGEF15	17	p13.1	1.61498	0.0670153	Muscle_Skeletal
ENSG00000103260	METRN	16	p13.3	0.975721	0.0670204	Liver
ENSG00000254271	RP11-131N11.4	10	q21.2	-0.73725	0.0670301	Minor_Salivary_Gland
ENSG00000085999	RAD54L	1	p34.1	0.445393	0.0671185	Prostate
ENSG00000051341	POLQ	3	q13.33	-0.213854	0.0672459	Heart_Atrial_Appendage
ENSG00000185519	FAM131C	1	p36.13	0.3672	0.0672753	Pituitary
ENSG00000214900	LINC01588	14	q21.3	-0.232339	0.06735	Adipose_Visceral_Omentum
ENSG00000138660	AP1AR	4	q25	1.25602	0.0673515	Brain_Hypothalamus
ENSG00000259534	RP11-522B15.7	15	q26.2	1.8247	0.0673543	Nerve_Tibial
ENSG00000137842	TMEM62	15	q15.2	0.693158	0.0674298	Cells_Cultured_fibroblasts
ENSG00000117593	DARS2	1	q25.1	-1.16679	0.0674445	Brain_Cerebellar_Hemisphere
ENSG00000121316	PLBD1	12	p13.1	0.507125	0.06745	Brain_Nucleus_accumbens_basal_ganglia
ENSG00000166135	HIF1AN	10	q24.31	-0.231948	0.0674616	Testis
ENSG00000005436	GCFC2	2	p12	1.18675	0.0675052	Heart_Left_Ventricle
ENSG00000140563	MCTP2	15	q26.2	0.7136	0.0675539	Artery_Tibial
ENSG00000105650	PDE4C	19	p13.11	0.770432	0.0677184	Brain_Anterior_cingulate_cortex_BA24
ENSG00000269947	RP11-849F2.9	17	p13.1	0.732154	0.0677256	Brain_Cerebellum
ENSG00000161905	ALOX15	17	p13.2	0.826875	0.067779	Brain_Caudate_basal_ganglia
ENSG00000272316	XXbac-BPGBPG55C20.2	6	p11.2	-1.77544	0.0677997	Esophagus_Gastroesophageal_Junction
ENSG00000066382	MPPED2	11	p14.1	-0.56413	0.0678019	Nerve_Tibial
ENSG00000251443	LINC02160	5	p13.3	1.826	0.06785	Minor_Salivary_Gland
ENSG00000140691	ARMC5	16	p11.2	0.553869	0.0679187	Colon_Transverse
ENSG00000148842	CNNM2	10	q24.32	0.367263	0.0679415	Colon_Transverse
ENSG00000137074	APTX	9	p21.1	-0.134005	0.0679608	Whole_Blood
ENSG00000274750	HIST1H3E	6	p22.2	-1.50616	0.0679621	Muscle_Skeletal
ENSG00000251127	RP11-280G9.1	8	q12.3	1.82521	0.06797	Testis
ENSG00000214870	AC004540.5	7	p15.2	-0.685791	0.0680292	Artery_Tibial
ENSG00000281560	LSINCT5	5	p15.33	-1.81077	0.068122	Skin_Not_Sun_Exposed_Suprapubic
ENSG00000155363	MOV10	1	p13.2	1.60009	0.068127	Brain_Caudate_basal_ganglia
ENSG00000016490	CLCA1	1	p22.3	1.8241	0.0681365	Testis
ENSG00000149380	P4HA3	11	q13.4	0.444463	0.0681964	Lung
ENSG00000181873	IBA57	1	q42.13	-0.489539	0.0682389	Brain_Caudate_basal_ganglia
ENSG00000008382	MPND	19	p13.3	-0.29723	0.0682412	Skin_Not_Sun_Exposed_Suprapubic
ENSG00000142541	RPL13A	19	q13.33	1.5213	0.0682812	Nerve_Tibial
ENSG00000077549	CAPZB	1	p36.13	0.372301	0.0683259	Thyroid
ENSG00000163291	PAQR3	4	q21.21	0.283509	0.0683335	Skin_Not_Sun_Exposed_Suprapubic
ENSG00000131899	LLGL1	17	p11.2	1.4653	0.0683599	Esophagus_Muscularis
ENSG00000064601	CTSA	20	q13.12	-1.37386	0.068364	Spleen
ENSG00000117394	SLC2A1	1	p34.2	-0.16502	0.0683736	Brain_Substantia_nigra
ENSG00000160226	C21orf2	21	q22.3	0.57038	0.068466	Testis
ENSG00000110723	EXPH5	11	q22.3	-1.0536	0.0685357	Pancreas
ENSG00000105559	PLEKHA4	19	q13.33	1.24504	0.0685847	Cells_Cultured_fibroblasts
ENSG00000271109	CTC-523E23.11	19	q13.11	-1.69142	0.0685941	Lung
ENSG00000090097	PCBP4	3	p21.2	1.47474	0.0686347	Brain_Putamen_basal_ganglia
ENSG00000170379	TCAF2	7	q35	-0.807577	0.0686363	Adipose_Subcutaneous
ENSG00000119559	C19orf25	19	p13.3	-0.225777	0.0686989	Cells_Cultured_fibroblasts
ENSG00000178977	LINC00324	17	p13.1	-0.278006	0.0687889	Spleen
ENSG00000168071	CCDC88B	11	q13.1	2.01568	0.0688508	Minor_Salivary_Gland
ENSG00000136327	NKX2-8	14	q13.3	-1.68086	0.0688864	Brain_Spinal_cord_cervical_c-1
ENSG00000164309	CMYA5	5	q14.1	-0.799037	0.0689353	Spleen
ENSG00000196724	ZNF418	19	q13.43	1.59394	0.0689557	Brain_Substantia_nigra
ENSG00000139180	NDUFA9	12	p13.32	2.0593	0.069056	Brain_Cerebellum
ENSG00000235621	LINC00494	20	q13.13	-1.01445	0.0690844	Adrenal_Gland
ENSG00000204347	BTBD17	17	q25.1	-0.0312052	0.0691435	Brain_Caudate_basal_ganglia
ENSG00000081842	PCDHA6	5	q31.3	0.255359	0.06915	Nerve_Tibial
ENSG00000134531	EMP1	12	p13.1	-0.171454	0.069164	Liver
ENSG00000103343	ZNF174	16	p13.3	0.695164	0.0691804	Brain_Hypothalamus
ENSG00000155629	PIK3AP1	10	q24.1	1.35843	0.0692066	Adipose_Visceral_Omentum
ENSG00000154330	PGM5	9	q21.11	-0.0956582	0.0692306	Muscle_Skeletal
ENSG00000178623	GPR35	2	q37.3	1.52078	0.0692419	Brain_Substantia_nigra
ENSG00000137507	LRRC32	11	q13.5	-1.17895	0.0692445	Cells_Cultured_fibroblasts
ENSG00000012061	ERCC1	19	q13.32	1.44999	0.069275	Artery_Aorta
ENSG00000273542	HIST1H4K	6	p22.1	-1.81507	0.0692909	Brain_Anterior_cingulate_cortex_BA24
ENSG00000196131	VN1R2	19	q13.42	-1.80822	0.0692994	Testis
ENSG00000270076	AF131215.8	8	p23.1	-1.81117	0.0693372	Brain_Hypothalamus
ENSG00000117222	RBBP5	1	q32.1	1.69269	0.0693494	Small_Intestine_Terminal_Ileum
ENSG00000115216	NRBP1	2	p23.3	1.05578	0.0693985	Artery_Tibial
ENSG00000169714	CNBP	3	q21.3	1.49733	0.0694245	Testis
ENSG00000162004	CCDC78	16	p13.3	0.628455	0.0694485	Adipose_Visceral_Omentum
ENSG00000136156	ITM2B	13	q14.2	-0.0789563	0.0694767	Artery_Tibial
ENSG00000231532	LINC01249	2	p25.2	-1.81516	0.0695	Testis
ENSG00000120457	KCNJ5	11	q24.3	-0.176854	0.0695434	Brain_Hypothalamus
ENSG00000139641	ESYT1	12	q13.2	-0.300526	0.0696048	Prostate
ENSG00000186919	ZACN	17	q25.1	-1.81425	0.06964	Brain_Nucleus_accumbens_basal_ganglia
ENSG00000100412	ACO2	22	q13.2	0.539564	0.0696729	Prostate
ENSG00000177688	SUMO4	6	q25.1	-0.282995	0.0696819	Liver
ENSG00000141741	MIEN1	17	q12	1.17857	0.0696841	Whole_Blood
ENSG00000164484	TMEM200A	6	q23.1	-1.44732	0.0696857	Nerve_Tibial
ENSG00000266335	RP11-25O3.1	18	q21.2	1.81379	0.06971	Brain_Cortex
ENSG00000257859	CASC18	12	q23.3	0.232128	0.0698236	Adipose_Subcutaneous
ENSG00000111254	AKAP3	12	p13.32	-2.13075	0.0698373	Heart_Atrial_Appendage
ENSG00000058063	ATP11B	3	q26.33	1.49906	0.0698493	Spleen
ENSG00000103066	PLA2G15	16	q22.1	-0.0820533	0.0698547	Skin_Sun_Exposed_Lower_leg
ENSG00000166181	API5	11	p12	-0.387431	0.0698956	Brain_Spinal_cord_cervical_c-1
ENSG00000270629	NBPF14	1	q21.2	0.756863	0.069925	Nerve_Tibial
ENSG00000030304	MUSK	9	q31.3	0.836342	0.0699505	Adrenal_Gland
ENSG00000238201	AC114752.3	2	p14	-1.56391	0.0699761	Spleen
ENSG00000171552	BCL2L1	20	q11.21	0.960681	0.0699998	Adrenal_Gland
ENSG00000061936	SFSWAP	12	q24.33	-0.821678	0.0700483	Brain_Cerebellum
ENSG00000160310	PRMT2	21	q22.3	1.71383	0.0700512	Brain_Amygdala
ENSG00000266498	RP11-45M22.5	17	p11.2	-0.898491	0.0700517	Brain_Cerebellar_Hemisphere
ENSG00000270379	HEATR9	17	q12	0.651389	0.0700884	Small_Intestine_Terminal_Ileum
ENSG00000213030	CGB8	19	q13.33	1.81075	0.07018	Skin_Sun_Exposed_Lower_leg
ENSG00000175868	CALCB	11	p15.2	-0.755111	0.0702113	Liver
ENSG00000228950	AC023137.2	2	p24.1	-2.18596	0.0702741	Brain_Amygdala
ENSG00000087087	SRRT	7	q22.1	-0.484909	0.0702802	Esophagus_Gastroesophageal_Junction
ENSG00000171596	NMUR1	2	q37.1	0.991962	0.0703233	Liver
ENSG00000144061	NPHP1	2	q13	-0.593102	0.0703305	Thyroid
ENSG00000103202	NME4	16	p13.3	0.768466	0.0703529	Small_Intestine_Terminal_Ileum
ENSG00000113648	H2AFY	5	q31.1	0.351907	0.0703758	Adipose_Visceral_Omentum
ENSG00000131055	COX4I2	20	q11.21	1.78577	0.0703775	Thyroid
ENSG00000228463	AP006222.2	1	p36.33	-1.80946	0.07038	Adipose_Visceral_Omentum
ENSG00000011332	DPF1	19	q13.2	0.504704	0.0704076	Esophagus_Gastroesophageal_Junction
ENSG00000087302	C14orf166	14	q22.1	0.277555	0.0704127	Artery_Aorta
ENSG00000142208	AKT1	14	q32.33	1.02853	0.0704497	Whole_Blood
ENSG00000275427	CTD-2281E23.1	8	p23.3	-1.02681	0.0704531	Pituitary
ENSG00000136546	SCN7A	2	q24.3	-0.56597	0.0704595	Brain_Caudate_basal_ganglia
ENSG00000226715	LINC01709	1	p21.2	1.80881	0.07048	Small_Intestine_Terminal_Ileum
ENSG00000167703	SLC43A2	17	p13.3	-0.0307931	0.0704967	Brain_Cortex
ENSG00000103226	NOMO3	16	p13.11	1.80862	0.07051	Pituitary
ENSG00000145375	SPATA5	4	q28.1	0.909044	0.0705173	Thyroid
ENSG00000069431	ABCC9	12	p12.1	-1.04696	0.0705819	Adipose_Visceral_Omentum
ENSG00000279072	RP13-580B18.4	7	p11.2	-1.80798	0.07061	Testis
ENSG00000075407	ZNF37A	10	p11.1	0.101294	0.0706504	Brain_Cerebellar_Hemisphere
ENSG00000146707	POMZP3	7	q11.23	0.261457	0.0706676	Brain_Amygdala
ENSG00000138443	ABI2	2	q33.2	-0.374773	0.0707454	Brain_Substantia_nigra
ENSG00000106686	SPATA6L	9	p24.1	0.714653	0.0707558	Pancreas
ENSG00000110713	NUP98	11	p15.4	-0.410625	0.0707641	Artery_Aorta
ENSG00000175115	PACS1	11	q13.1	-0.515012	0.0707737	Testis
ENSG00000132554	RGS22	8	q22.2	0.666201	0.0707796	Prostate
ENSG00000277287	RP4-794I6.4	20	p13	-1.31355	0.0707811	Brain_Nucleus_accumbens_basal_ganglia
ENSG00000086015	MAST2	1	p34.1	-1.25701	0.0707876	Nerve_Tibial
ENSG00000122882	ECD	10	q22.2	-1.80651	0.0708386	Adipose_Subcutaneous
ENSG00000184292	TACSTD2	1	p32.1	-0.258512	0.0708985	Brain_Substantia_nigra
ENSG00000144566	RAB5A	3	p24.3	0.337319	0.0709118	Heart_Left_Ventricle
ENSG00000114209	PDCD10	3	q26.1	1.75594	0.070932	Brain_Cerebellum
ENSG00000113296	THBS4	5	q14.1	-0.202364	0.0709786	Colon_Sigmoid
ENSG00000236990	RP11-433J20.1	10	p15.1	2.16462	0.0709889	Skin_Not_Sun_Exposed_Suprapubic
ENSG00000136381	IREB2	15	q25.1	-1.45497	0.070997	Brain_Caudate_basal_ganglia
ENSG00000165819	METTL3	14	q11.2	-0.872883	0.0710043	Adipose_Visceral_Omentum
ENSG00000165507	C10orf10	10	q11.21	1.7477	0.0710207	Esophagus_Muscularis
ENSG00000183751	TBL3	16	p13.3	-1.43358	0.0711909	Skin_Sun_Exposed_Lower_leg
ENSG00000221845	C7orf65	7	p12.3	1.80388	0.07125	Cells_Cultured_fibroblasts
ENSG00000224959	AC017002.2	2	q13	0.234935	0.071266	Cells_Cultured_fibroblasts
ENSG00000068097	HEATR6	17	q23.1	-2.01376	0.0712746	Artery_Aorta
ENSG00000175779	C15orf53	15	q14	1.80356	0.0713	Cells_EBV-transformed_lymphocytes
ENSG00000254377	MIR124-2HG	8	q12.3	1.80337	0.07133	Brain_Cerebellar_Hemisphere
ENSG00000163820	FYCO1	3	p21.31	1.00762	0.071331	Stomach
ENSG00000111540	RAB5B	12	q13.2	0.304495	0.0713581	Heart_Atrial_Appendage
ENSG00000107882	SUFU	10	q24.32	1.39229	0.0713776	Adipose_Subcutaneous
ENSG00000153179	RASSF3	12	q14.2	-0.159968	0.0713982	Brain_Anterior_cingulate_cortex_BA24
ENSG00000067208	EVI5	1	p22.1	-0.65372	0.0714064	Artery_Aorta
ENSG00000168461	RAB31	18	p11.22	-0.758344	0.0714221	Testis
ENSG00000142002	DPP9	19	p13.3	-0.0180693	0.0714702	Cells_EBV-transformed_lymphocytes
ENSG00000130147	SH3BP4	2	q37.2	-1.45719	0.0715872	Brain_Amygdala
ENSG00000172238	ATOH1	4	q22.2	-1.80172	0.07159	Small_Intestine_Terminal_Ileum
ENSG00000158710	TAGLN2	1	q23.2	0.211436	0.0716166	Heart_Atrial_Appendage
ENSG00000083312	TNPO1	5	q13.2	-1.44104	0.0716634	Cells_Cultured_fibroblasts
ENSG00000088298	EDEM2	20	q11.22	1.43481	0.0716996	Colon_Transverse
ENSG00000280224	CTA-722E9.1	22	q13.33	-1.80089	0.07172	Cells_EBV-transformed_lymphocytes
ENSG00000102974	CTCF	16	q22.1	-1.77888	0.0717404	Adipose_Visceral_Omentum
ENSG00000112599	GUCA1B	6	p21.1	1.47588	0.0717618	Testis
ENSG00000237838	AC133680.1	3	p24.2	-1.80051	0.07178	Colon_Sigmoid
ENSG00000160469	BRSK1	19	q13.42	0.59539	0.0718007	Esophagus_Gastroesophageal_Junction
ENSG00000085788	DDHD2	8	p11.23	1.69315	0.0718124	Artery_Aorta
ENSG00000104321	TRPA1	8	q21.11	-0.0881922	0.0718321	Stomach
ENSG00000121769	FABP3	1	p35.2	1.42856	0.0718681	Artery_Aorta
ENSG00000087448	KLHL42	12	p11.22	0.156948	0.0719114	Artery_Tibial
ENSG00000109851	DBX1	11	p15.1	1.79931	0.07197	Pituitary
ENSG00000227244	LINC00845	10	q21.2	1.79931	0.07197	Testis
ENSG00000189280	GJB5	1	p34.3	-0.640942	0.0719767	Brain_Putamen_basal_ganglia
ENSG00000136010	ALDH1L2	12	q23.3	-0.235505	0.0720679	Brain_Cortex
ENSG00000189337	KAZN	1	p36.21	0.46484	0.0720685	Brain_Substantia_nigra
ENSG00000082213	C5orf22	5	p13.3	-0.128427	0.0720716	Brain_Hippocampus
ENSG00000141505	ASGR1	17	p13.1	0.265833	0.0720737	Esophagus_Muscularis
