## Supplemental Tables for "Transcriptome-Wide Association Analysis Identifies Novel Candidate Susceptibility Genes for Prostate-Specific Antigen Levels in Men Without Prostate Cancer" (part 3 of 3)

### Sheet: Table S4 (continued)
Table S4. Results from the transcriptome-wide association study based on cross-tissue predicted gene expression.
ENSG00000161638	ITGA5	12	q13.13	-0.889826	0.0721144	Artery_Aorta
ENSG00000236914	LINC01852	15	q14	-0.38484	0.0721161	Brain_Nucleus_accumbens_basal_ganglia
ENSG00000197982	C1orf122	1	p34.3	-0.400441	0.0721796	Minor_Salivary_Gland
ENSG00000171496	OR1L8	9	q33.2	-1.83511	0.0721922	Adipose_Subcutaneous
ENSG00000107341	UBE2R2	9	p13.3	0.123909	0.072193	Brain_Anterior_cingulate_cortex_BA24
ENSG00000166821	PEX11A	15	q26.1	-0.395159	0.0723107	Colon_Transverse
ENSG00000272514	CFAP206	6	q15	0.200977	0.0723394	Lung
ENSG00000115234	SNX17	2	p23.3	0.468792	0.0723463	Pancreas
ENSG00000123171	CCDC70	13	q14.3	-1.79685	0.07236	Testis
ENSG00000050748	MAPK9	5	q35.3	-0.665994	0.0723624	Brain_Substantia_nigra
ENSG00000183023	SLC8A1	2	p22.1	0.683789	0.0723732	Whole_Blood
ENSG00000204128	C2orf72	2	q37.1	0.943723	0.0723735	Adipose_Visceral_Omentum
ENSG00000278239	AC020956.3	19	q13.2	-1.17498	0.072527	Whole_Blood
ENSG00000160883	HK3	5	q35.2	-0.0198398	0.0725371	Stomach
ENSG00000198719	DLL1	6	q27	0.00245547	0.0726167	Brain_Caudate_basal_ganglia
ENSG00000257654	RP11-497G19.2	12	q24.22	1.79496	0.07266	Testis
ENSG00000264520	RP4-777O23.2	7	p14.3	0.856257	0.0726619	Adrenal_Gland
ENSG00000066923	STAG3	7	q22.1	-0.740834	0.0726805	Skin_Sun_Exposed_Lower_leg
ENSG00000167916	KRT24	17	q21.2	-2.1113	0.0727389	Adipose_Visceral_Omentum
ENSG00000140368	PSTPIP1	15	q24.3	-0.0411264	0.0727913	Cells_Cultured_fibroblasts
ENSG00000276651	AC007950.2	15	q22.31	1.67991	0.0728122	Kidney_Cortex
ENSG00000203896	LIME1	20	q13.33	0.300198	0.0728344	Kidney_Cortex
ENSG00000133983	COX16	14	q24.2	2.00856	0.0729244	Adrenal_Gland
ENSG00000260179	RP5-902P8.12	1	p36.33	-0.374649	0.0729696	Brain_Hippocampus
ENSG00000152137	HSPB8	12	q24.23	1.35056	0.0729968	Brain_Putamen_basal_ganglia
ENSG00000198890	PRMT6	1	p13.3	1.68004	0.0730449	Brain_Nucleus_accumbens_basal_ganglia
ENSG00000179284	DAND5	19	p13.13	0.808279	0.073075	Colon_Sigmoid
ENSG00000100354	TNRC6B	22	q13.1	-1.00582	0.0730752	Esophagus_Muscularis
ENSG00000228862	RP11-91I20.3	8	q12.2	1.54823	0.0730774	Brain_Cerebellar_Hemisphere
ENSG00000177706	FAM20C	7	p22.3	0.0621448	0.0730819	Nerve_Tibial
ENSG00000150201	FXYD4	10	q11.21	1.79909	0.0731702	Brain_Hippocampus
ENSG00000129691	ASH2L	8	p11.23	-1.20963	0.0731986	Brain_Substantia_nigra
ENSG00000253720	RP11-473O4.3	8	q24.21	-1.79158	0.0732	Brain_Putamen_basal_ganglia
ENSG00000049249	TNFRSF9	1	p36.23	2.37304	0.0732082	Small_Intestine_Terminal_Ileum
ENSG00000133812	SBF2	11	p15.4	-0.358415	0.0732129	Pancreas
ENSG00000254100	RP11-675F6.4	8	p11.22	0.681734	0.0732131	Brain_Cerebellum
ENSG00000152910	CNTNAP4	16	q23.1	-0.0525995	0.0732584	Artery_Tibial
ENSG00000022567	SLC45A4	8	q24.3	-0.627145	0.0732765	Minor_Salivary_Gland
ENSG00000137133	HINT2	9	p13.3	-1.89258	0.0732843	Minor_Salivary_Gland
ENSG00000140274	DUOXA2	15	q21.1	0.276446	0.0732912	Adipose_Visceral_Omentum
ENSG00000268333	RP4-806M20.3	20	q13.32	1.32943	0.0732963	Cells_Cultured_fibroblasts
ENSG00000179772	FOXS1	20	q11.21	-0.162456	0.0733103	Brain_Cerebellum
ENSG00000138735	PDE5A	4	q26	0.557695	0.0733107	Skin_Sun_Exposed_Lower_leg
ENSG00000164841	TMEM74	8	q23.1	-1.50035	0.0733423	Liver
ENSG00000007520	TSR3	16	p13.3	1.78303	0.0733681	Adrenal_Gland
ENSG00000262898	AC139099.4	17	q25.3	-0.333943	0.0734438	Brain_Cerebellar_Hemisphere
ENSG00000006042	TMEM98	17	q11.2	-0.584844	0.0735023	Artery_Tibial
ENSG00000137414	FAM8A1	6	p22.3	1.90787	0.0735647	Brain_Frontal_Cortex_BA9
ENSG00000166439	RNF169	11	q13.4	-0.226423	0.0735668	Whole_Blood
ENSG00000260484	RP11-1081M5.2	8	q11.23	-1.68851	0.0735895	Colon_Transverse
ENSG00000135324	MRAP2	6	q14.2	1.29082	0.0736166	Cells_EBV-transformed_lymphocytes
ENSG00000204595	DPRX	19	q13.42	-1.39377	0.0736352	Muscle_Skeletal
ENSG00000008277	ADAM22	7	q21.12	-2.08951	0.0736915	Muscle_Skeletal
ENSG00000272002	RP11-557L19.1	2	p25.1	0.911989	0.0736991	Colon_Sigmoid
ENSG00000251396	LINC01301	8	q12.1	1.31186	0.0737315	Heart_Left_Ventricle
ENSG00000183207	RUVBL2	19	q13.33	0.420689	0.0737547	Whole_Blood
ENSG00000073605	GSDMB	17	q21.1	2.00899	0.0738373	Brain_Spinal_cord_cervical_c-1
ENSG00000129214	SHBG	17	p13.1	-1.15189	0.0738411	Adrenal_Gland
ENSG00000119684	MLH3	14	q24.3	0.524599	0.0739251	Artery_Aorta
ENSG00000267673	FDX2	19	p13.2	-1.56199	0.0739292	Brain_Cerebellum
ENSG00000189127	ANKRD34B	5	q14.1	0.241158	0.0740182	Pituitary
ENSG00000159713	TPPP3	16	q22.1	1.03062	0.0740207	Brain_Cortex
ENSG00000281005	LINC00921	16	p13.3	1.77231	0.0740752	Adipose_Subcutaneous
ENSG00000183579	ZNRF3	22	q12.1	0.636321	0.0741056	Brain_Hypothalamus
ENSG00000113916	BCL6	3	q27.3	0.268972	0.074169	Esophagus_Mucosa
ENSG00000170469	SPATA24	5	q31.2	-1.15967	0.0742303	Artery_Tibial
ENSG00000064651	SLC12A2	5	q23.3	0.622553	0.0742446	Liver
ENSG00000268654	MIMT1	19	q13.43	0.636087	0.0743075	Brain_Amygdala
ENSG00000272666	CTA-384D8.35	22	q13.33	-0.79228	0.074311	Lung
ENSG00000224795	NTM-AS1	11	q25	0.825116	0.0743217	Brain_Cerebellar_Hemisphere
ENSG00000241135	LINC00881	3	q25.31	0.954339	0.0743332	Brain_Amygdala
ENSG00000133111	RFXAP	13	q13.3	-0.80195	0.0743391	Brain_Cerebellum
ENSG00000250101	RP11-1252I4.2	5	q35.3	1.66842	0.0743639	Brain_Cortex
ENSG00000123268	ATF1	12	q13.12	-0.35519	0.0743701	Prostate
ENSG00000213339	QTRT1	19	p13.2	-0.811995	0.0743721	Muscle_Skeletal
ENSG00000180332	KCTD4	13	q14.13	-0.953363	0.0743749	Artery_Aorta
ENSG00000099974	DDTL	22	q11.23	1.09	0.0743789	Nerve_Tibial
ENSG00000060762	MPC1	6	q27	-0.140894	0.0743791	Heart_Left_Ventricle
ENSG00000175279	CENPS	1	p36.22	-1.7991	0.0744338	Heart_Left_Ventricle
ENSG00000159082	SYNJ1	21	q22.11	-0.685049	0.0744514	Brain_Nucleus_accumbens_basal_ganglia
ENSG00000176842	IRX5	16	q12.2	-0.61769	0.074481	Esophagus_Gastroesophageal_Junction
ENSG00000166268	MYRFL	12	q15	1.60495	0.074507	Pancreas
ENSG00000091317	CMTM6	3	p22.3	1.18675	0.0745248	Brain_Substantia_nigra
ENSG00000164284	GRPEL2	5	q32	1.67328	0.0745277	Artery_Aorta
ENSG00000177156	TALDO1	11	p15.5	-0.584136	0.074528	Nerve_Tibial
ENSG00000184374	COLEC10	8	q24.12	0.00206883	0.0745432	Cells_Cultured_fibroblasts
ENSG00000136807	CDK9	9	q34.11	0.382375	0.0745816	Brain_Cortex
ENSG00000139613	SMARCC2	12	q13.2	-1.5936	0.0747595	Colon_Sigmoid
ENSG00000129173	E2F8	11	p15.1	-0.975732	0.0747613	Lung
ENSG00000264112	RP11-159D12.2	17	q22	-0.248936	0.074783	Brain_Frontal_Cortex_BA9
ENSG00000196646	ZNF136	19	p13.2	0.154914	0.0748032	Pituitary
ENSG00000259203	RP11-209K10.2	15	q21.3	-0.389946	0.0748425	Pancreas
ENSG00000177432	NAP1L5	4	q22.1	-0.853305	0.0748428	Pituitary
ENSG00000168610	STAT3	17	q21.2	-0.762361	0.0748496	Brain_Spinal_cord_cervical_c-1
ENSG00000227619	RP11-492E3.2	9	q34.11	1.34263	0.0748713	Cells_Cultured_fibroblasts
ENSG00000272049	RP11-480D4.6	5	p15.31	0.987921	0.0748734	Heart_Left_Ventricle
ENSG00000215788	TNFRSF25	1	p36.31	0.92669	0.0748891	Brain_Anterior_cingulate_cortex_BA24
ENSG00000254290	RP11-150O12.3	8	p11.23	-2.04337	0.0748979	Esophagus_Gastroesophageal_Junction
ENSG00000163527	STT3B	3	p23	-0.323331	0.0749013	Cells_Cultured_fibroblasts
ENSG00000169299	PGM2	4	p14	1.59856	0.0749178	Esophagus_Gastroesophageal_Junction
ENSG00000181585	TMIE	3	p21.31	0.143413	0.0749259	Brain_Nucleus_accumbens_basal_ganglia
ENSG00000267452	LINC02073	17	q21.33	-0.488712	0.0749409	Brain_Anterior_cingulate_cortex_BA24
ENSG00000123146	ADGRE5	19	p13.12	1.10534	0.0749528	Pituitary
ENSG00000248161	RP11-499E18.1	4	q24	-0.626224	0.0750081	Brain_Frontal_Cortex_BA9
ENSG00000100097	LGALS1	22	q13.1	0.740886	0.0750105	Testis
ENSG00000171360	KRT38	17	q21.2	1.78034	0.07502	Esophagus_Mucosa
ENSG00000159131	GART	21	q22.11	-0.48781	0.0750223	Brain_Putamen_basal_ganglia
ENSG00000224235	LINC01773	1	p22.3-p22.2	-1.78022	0.07504	Brain_Frontal_Cortex_BA9
ENSG00000181404	WASHC1	9	p24.3	-1.76641	0.0750459	Colon_Transverse
ENSG00000205837	LINC00487	2	p25.2	1.68133	0.0750641	Brain_Hypothalamus
ENSG00000104973	MED25	19	q13.33	-0.587538	0.0750715	Adrenal_Gland
ENSG00000115266	APC2	19	p13.3	-1.76789	0.0750784	Heart_Atrial_Appendage
ENSG00000136451	VEZF1	17	q22	-1.21619	0.0750804	Colon_Sigmoid
ENSG00000106993	CDC37L1	9	p24.1	1.9174	0.075084	Cells_Cultured_fibroblasts
ENSG00000174327	SLC16A13	17	p13.1	0.379073	0.0750974	Lung
ENSG00000115902	SLC1A4	2	p14	0.310885	0.0751051	Skin_Not_Sun_Exposed_Suprapubic
ENSG00000103266	STUB1	16	p13.3	1.4623	0.075124	Heart_Left_Ventricle
ENSG00000106066	CPVL	7	p14.3	1.25752	0.0751961	Brain_Nucleus_accumbens_basal_ganglia
ENSG00000107130	NCS1	9	q34.11	-0.666946	0.0752279	Nerve_Tibial
ENSG00000234255	AC012370.3	2	p14	-1.29446	0.0752392	Pituitary
ENSG00000173992	CCS	11	q13.2	0.432289	0.0752698	Adipose_Subcutaneous
ENSG00000253641	LINCR-0001	8	p23.1	-0.682859	0.0752746	Lung
ENSG00000253321	RP11-61G23.2	5	q14.3	1.77875	0.07528	Brain_Frontal_Cortex_BA9
ENSG00000117155	SSX2IP	1	p22.3	0.741849	0.0752897	Stomach
ENSG00000168769	TET2	4	q24	-0.144885	0.0752899	Whole_Blood
ENSG00000143627	PKLR	1	q22	0.604143	0.0752934	Testis
ENSG00000105523	FAM83E	19	q13.33	0.821368	0.0753517	Brain_Spinal_cord_cervical_c-1
ENSG00000166797	FAM96A	15	q22.31	0.840781	0.0753536	Adipose_Visceral_Omentum
ENSG00000234593	RP4-704D23.1	1	p36.21	1.77827	0.07536	Testis
ENSG00000107816	LZTS2	10	q24.31	1.43336	0.075369	Spleen
ENSG00000198554	WDHD1	14	q22.3	0.678448	0.0754841	Cells_Cultured_fibroblasts
ENSG00000132819	RBM38	20	q13.31	0.327061	0.0754844	Cells_Cultured_fibroblasts
ENSG00000179454	KLHL28	14	q21.2	0.273556	0.0755329	Brain_Caudate_basal_ganglia
ENSG00000181374	CCL13	17	q12	-0.351524	0.0755789	Nerve_Tibial
ENSG00000126432	PRDX5	11	q13.1	0.997439	0.0757316	Brain_Substantia_nigra
ENSG00000164180	TMEM161B	5	q14.3	1.24015	0.0757462	Colon_Sigmoid
ENSG00000135482	ZC3H10	12	q13.2	1.19024	0.0757608	Brain_Cerebellum
ENSG00000180354	MTURN	7	p14.3	-0.0105671	0.0758187	Skin_Sun_Exposed_Lower_leg
ENSG00000141854	MISP3	19	p13.12	-0.967725	0.0758283	Skin_Not_Sun_Exposed_Suprapubic
ENSG00000241106	HLA-DOB	6	p21.32	-2.05597	0.0758373	Brain_Hippocampus
ENSG00000232139	LINC00867	10	q26.11	0.991527	0.0758379	Brain_Cerebellar_Hemisphere
ENSG00000137207	YIPF3	6	p21.1	-0.615585	0.0759762	Heart_Atrial_Appendage
ENSG00000237396	LINC01384	20	p11.21	-1.77408	0.07605	Thyroid
ENSG00000007264	MATK	19	p13.3	0.557123	0.0760535	Colon_Transverse
ENSG00000141959	PFKL	21	q22.3	-0.970836	0.0760601	Artery_Tibial
ENSG00000164190	NIPBL	5	p13.2	1.7739	0.07608	Brain_Hippocampus
ENSG00000173917	HOXB2	17	q21.32	-2.1229	0.0761507	Brain_Cerebellar_Hemisphere
ENSG00000112319	EYA4	6	q23.2	-0.0453489	0.0761843	Brain_Spinal_cord_cervical_c-1
ENSG00000100226	GTPBP1	22	q13.1	0.581053	0.0762106	Spleen
ENSG00000189339	SLC35E2B	1	p36.33	1.73017	0.0762162	Esophagus_Gastroesophageal_Junction
ENSG00000169676	DRD5	4	p16.1	0.794188	0.0762238	Brain_Substantia_nigra
ENSG00000169116	PARM1	4	q13.3	-1.26984	0.0762429	Testis
ENSG00000149182	ARFGAP2	11	p11.2	-1.17943	0.0762719	Whole_Blood
ENSG00000232597	AC013727.1	2	q12.1	1.77265	0.0762866	Testis
ENSG00000170779	CDCA4	14	q32.33	-0.603436	0.0762886	Cells_Cultured_fibroblasts
ENSG00000146411	SLC2A12	6	q23.2	-0.217175	0.0763231	Pancreas
ENSG00000069493	CLEC2D	12	p13.31	-0.745422	0.076339	Artery_Tibial
ENSG00000169105	CHST14	15	q15.1	-0.833694	0.0763511	Thyroid
ENSG00000065427	KARS	16	q23.1	-0.00938838	0.0764657	Brain_Substantia_nigra
ENSG00000112038	OPRM1	6	q25.2	1.01481	0.076569	Brain_Cerebellar_Hemisphere
ENSG00000248866	USP46-AS1	4	q12	1.76276	0.076593	Liver
ENSG00000204851	PNMAL2	19	q13.32	-0.577834	0.0766221	Pituitary
ENSG00000215217	C5orf49	5	p15.31	-0.146971	0.0766249	Adipose_Visceral_Omentum
ENSG00000198590	C3orf35	3	p22.2	1.26061	0.0766561	Pancreas
ENSG00000124217	MOCS3	20	q13.13	-0.348451	0.0766595	Small_Intestine_Terminal_Ileum
ENSG00000110958	PTGES3	12	q13.3	0.46679	0.0766695	Cells_EBV-transformed_lymphocytes
ENSG00000226761	TAS2R46	12	p13.2	-0.563399	0.0767096	Lung
ENSG00000128944	KNSTRN	15	q15.1	-1.76406	0.0767254	Adrenal_Gland
ENSG00000117308	GALE	1	p36.11	-1.81208	0.0767258	Liver
ENSG00000043093	DCUN1D1	3	q26.33	-0.119886	0.0767964	Esophagus_Gastroesophageal_Junction
ENSG00000164363	SLC6A18	5	p15.33	-1.39557	0.0768267	Kidney_Cortex
ENSG00000251136	RP11-37B2.1	8	q21.3	-1.24234	0.0769085	Brain_Frontal_Cortex_BA9
ENSG00000138760	SCARB2	4	q21.1	0.164443	0.0769265	Muscle_Skeletal
ENSG00000164270	HTR4	5	q32	0.534765	0.0769445	Heart_Atrial_Appendage
ENSG00000275763	C18orf65	18	q23	0.78727	0.0769676	Adipose_Subcutaneous
ENSG00000172640	OR10AD1	12	q13.11	-1.31387	0.0769962	Testis
ENSG00000092201	SUPT16H	14	q11.2	-0.115757	0.0770262	Nerve_Tibial
ENSG00000125912	NCLN	19	p13.3	-0.147808	0.0770388	Whole_Blood
ENSG00000225785	RP4-583K8.1	20	q13.2	-1.76807	0.07705	Testis
ENSG00000203756	TMEM244	6	q22.33	0.154777	0.0770773	Brain_Spinal_cord_cervical_c-1
ENSG00000150938	CRIM1	2	p22.2	-0.0536948	0.0771077	Esophagus_Mucosa
ENSG00000139974	SLC38A6	14	q23.1	0.129174	0.0771321	Artery_Tibial
ENSG00000130640	TUBGCP2	10	q26.3	0.539561	0.0771461	Muscle_Skeletal
ENSG00000206535	LNP1	3	q12.2	-1.71648	0.0772052	Brain_Frontal_Cortex_BA9
ENSG00000145723	GIN1	5	q21.1	1.59845	0.0772345	Adipose_Visceral_Omentum
ENSG00000078487	ZCWPW1	7	q22.1	1.42275	0.0772505	Artery_Coronary
ENSG00000153201	RANBP2	2	q13	-0.352657	0.077283	Esophagus_Muscularis
ENSG00000165264	NDUFB6	9	p21.1	0.552287	0.0773472	Colon_Sigmoid
ENSG00000168765	GSTM4	1	p13.3	-0.328121	0.0773663	Esophagus_Gastroesophageal_Junction
ENSG00000167193	CRK	17	p13.3	-0.993715	0.0773724	Skin_Sun_Exposed_Lower_leg
ENSG00000095981	KCNK16	6	p21.2	0.257966	0.0774632	Testis
ENSG00000136280	CCM2	7	p13	-1.39923	0.0775097	Nerve_Tibial
ENSG00000134864	GGACT	13	q32.3	0.957074	0.0775468	Brain_Caudate_basal_ganglia
ENSG00000137100	DCTN3	9	p13.3	-1.1054	0.0775574	Skin_Sun_Exposed_Lower_leg
ENSG00000169733	RFNG	17	q25.3	-1.03349	0.0775735	Brain_Nucleus_accumbens_basal_ganglia
ENSG00000071894	CPSF1	8	q24.3	-1.74811	0.0775824	Kidney_Cortex
ENSG00000064886	CHI3L2	1	p13.2	-0.00235618	0.0775933	Esophagus_Mucosa
ENSG00000149948	HMGA2	12	q14.3	-0.609124	0.0776166	Cells_Cultured_fibroblasts
ENSG00000174106	LEMD3	12	q14.3	2.06714	0.0776439	Skin_Sun_Exposed_Lower_leg
ENSG00000188897	CTD-3088G3.8	16	p13.13	0.318001	0.0776595	Skin_Not_Sun_Exposed_Suprapubic
ENSG00000179066	CTD-2527I21.15	19	q13.11	-0.914997	0.0776676	Brain_Anterior_cingulate_cortex_BA24
ENSG00000166501	PRKCB	16	p12.2	0.678848	0.0776819	Esophagus_Gastroesophageal_Junction
ENSG00000204010	IFIT1B	10	q23.31	-0.59074	0.077685	Nerve_Tibial
ENSG00000250673	RP11-6L6.2	4	q31.22	2.05195	0.0777111	Lung
ENSG00000272654	RP11-422P24.11	1	q21.3	1.58225	0.0777721	Cells_Cultured_fibroblasts
ENSG00000214756	METTL12	11	q12.3	1.76051	0.0778075	Artery_Tibial
ENSG00000205420	KRT6A	12	q13.13	0.831713	0.0778438	Brain_Frontal_Cortex_BA9
ENSG00000225096	XXbac-BPG55C20.7	6	p11.2	1.54043	0.0778561	Testis
ENSG00000132016	C19orf57	19	p13.12	1.21871	0.0779287	Adrenal_Gland
ENSG00000144747	TMF1	3	p14.1	1.30234	0.0779455	Adipose_Subcutaneous
ENSG00000134962	KLB	4	p14	-0.311149	0.0779794	Minor_Salivary_Gland
ENSG00000121764	HCRTR1	1	p35.2	1.66982	0.0779815	Adipose_Subcutaneous
ENSG00000185737	NRG3	10	q23.1	-0.0826429	0.0780393	Stomach
ENSG00000064012	CASP8	2	q33.1	-0.196903	0.0781278	Brain_Nucleus_accumbens_basal_ganglia
ENSG00000120054	CPN1	10	q24.2	-2.17751	0.0781337	Testis
ENSG00000163875	MEAF6	1	p34.3	-0.906969	0.0781897	Pancreas
ENSG00000159200	RCAN1	21	q22.12	-0.612553	0.0782974	Brain_Substantia_nigra
ENSG00000165410	CFL2	14	q13.1	0.306527	0.0783921	Brain_Substantia_nigra
ENSG00000227121	RP11-319F12.2	10	q21.1	1.75832	0.0784251	Kidney_Cortex
ENSG00000246375	RP11-10L7.1	4	q22.1	1.9293	0.0785837	Brain_Substantia_nigra
ENSG00000072786	STK10	5	q35.1	-1.23563	0.0786075	Testis
ENSG00000158023	WDR66	12	q24.31	0.735649	0.0786374	Brain_Amygdala
ENSG00000171055	FEZ2	2	p22.2	-0.33386	0.0786974	Artery_Aorta
ENSG00000106305	AIMP2	7	p22.1	0.181928	0.0787588	Kidney_Cortex
ENSG00000148803	FUOM	10	q26.3	1.4881	0.0787716	Lung
ENSG00000110756	HPS5	11	p15.1	0.977397	0.0788313	Lung
ENSG00000275263	RP11-1072A3.4	16	p11.2	-1.98256	0.078832	Colon_Transverse
ENSG00000112245	PTP4A1	6	q12	0.26724	0.0788703	Thyroid
ENSG00000078814	MYH7B	20	q11.22	-1.45813	0.0789295	Colon_Transverse
ENSG00000072415	MPP5	14	q23.3	-0.156687	0.078973	Thyroid
ENSG00000100764	PSMC1	14	q32.11	1.96183	0.0789876	Artery_Aorta
ENSG00000176029	C11orf16	11	p15.4	0.241057	0.0789984	Kidney_Cortex
ENSG00000164051	CCDC51	3	p21.31	1.4141	0.0790321	Adipose_Subcutaneous
ENSG00000226846	LINC00348	13	q21.33	0.631139	0.0790383	Testis
ENSG00000116809	ZBTB17	1	p36.13	0.810987	0.0790397	Brain_Caudate_basal_ganglia
ENSG00000215014	RP5-832C2.5	1	p36.33	-1.69271	0.079083	Testis
ENSG00000174776	WDR49	3	q26.1	-0.525395	0.0791212	Nerve_Tibial
ENSG00000074319	TSG101	11	p15.1	0.179331	0.0791965	Cells_Cultured_fibroblasts
ENSG00000174547	MRPL11	11	q13.2	0.492689	0.0792387	Muscle_Skeletal
ENSG00000155875	SAXO1	9	p22.1	-1.50134	0.079246	Artery_Tibial
ENSG00000259757	RP11-129I19.2	5	p15.33	-1.73174	0.0793251	Kidney_Cortex
ENSG00000141480	ARRB2	17	p13.2	1.00294	0.079379	Brain_Hippocampus
ENSG00000166557	TMED3	15	q25.1	-0.134997	0.0794041	Liver
ENSG00000110042	DTX4	11	q12.1	0.169458	0.0794072	Adrenal_Gland
ENSG00000158747	NBL1	1	p36.13	0.142016	0.0794292	Skin_Not_Sun_Exposed_Suprapubic
ENSG00000138653	NDST4	4	q26	-0.183735	0.0795126	Brain_Hypothalamus
ENSG00000272886	DCP1A	3	p21.1	-0.36291	0.0796631	Thyroid
ENSG00000141977	CIB3	19	p13.11	1.75226	0.0797294	Testis
ENSG00000079931	MOXD1	6	q23.2	0.0831831	0.0797401	Liver
ENSG00000187051	RPS19BP1	22	q13.1	1.04671	0.0797455	Artery_Aorta
ENSG00000217258	AC007249.3	2	p25.1	0.374706	0.0797882	Artery_Coronary
ENSG00000266278	LINC01910	18	q22.2	-1.75165	0.0798336	Cells_Cultured_fibroblasts
ENSG00000016082	ISL1	5	q11.1	0.0805123	0.0798581	Skin_Sun_Exposed_Lower_leg
ENSG00000204092	LINC00951	6	p21.2	-1.34373	0.0798768	Brain_Caudate_basal_ganglia
ENSG00000280207	RP11-423H2.4	5	q35.3	0.716991	0.0798898	Thyroid
ENSG00000150316	CWC15	11	q21	-1.3366	0.0799846	Artery_Aorta
ENSG00000111087	GLI1	12	q13.3	1.09046	0.0800094	Brain_Substantia_nigra
ENSG00000261090	RP11-20G6.2	16	p12.2	-0.518847	0.080071	Brain_Hippocampus
ENSG00000175426	PCSK1	5	q15	0.321926	0.0800928	Brain_Anterior_cingulate_cortex_BA24
ENSG00000196689	TRPV1	17	p13.2	0.298033	0.0801199	Brain_Hypothalamus
ENSG00000006453	BAIAP2L1	7	q22.1	1.48416	0.0801232	Brain_Nucleus_accumbens_basal_ganglia
ENSG00000186638	KIF24	9	p13.3	0.405306	0.0801375	Artery_Coronary
ENSG00000067365	METTL22	16	p13.2	1.16047	0.0801636	Kidney_Cortex
ENSG00000171989	LDHAL6B	15	q22.2	-0.527951	0.0802032	Testis
ENSG00000087077	TRIP6	7	q22.1	1.29799	0.0802459	Esophagus_Mucosa
ENSG00000121350	PYROXD1	12	p12.1	-2.08634	0.0802609	Thyroid
ENSG00000136827	TOR1A	9	q34.11	-1.01551	0.0802613	Brain_Cortex
ENSG00000221900	POM121L12	7	p12.1	-1.74912	0.08027	Testis
ENSG00000175591	P2RY2	11	q13.4	0.0962292	0.0802745	Cells_Cultured_fibroblasts
ENSG00000236544	AC008060.8	7	q36.3	-1.74906	0.08028	Brain_Cerebellar_Hemisphere
ENSG00000104522	TSTA3	8	q24.3	-1.22905	0.0803388	Kidney_Cortex
ENSG00000121390	PSPC1	13	q12.11	-0.928765	0.0803523	Skin_Not_Sun_Exposed_Suprapubic
ENSG00000104852	SNRNP70	19	q13.33	-1.68786	0.0803576	Brain_Nucleus_accumbens_basal_ganglia
ENSG00000047621	C12orf4	12	p13.32	0.245655	0.0804032	Thyroid
ENSG00000163412	EIF4E3	3	p13	0.588837	0.0804196	Colon_Sigmoid
ENSG00000234616	JRK	8	q24.3	0.490993	0.0804741	Artery_Tibial
ENSG00000185972	CCIN	9	p13.3	1.29795	0.0804742	Brain_Amygdala
ENSG00000132518	GUCY2D	17	p13.1	-1.21389	0.0805147	Colon_Transverse
ENSG00000038295	TLL1	4	q32.3	-1.42101	0.0805262	Heart_Left_Ventricle
ENSG00000136802	LRRC8A	9	q34.11	-0.173544	0.0805352	Adrenal_Gland
ENSG00000117461	PIK3R3	1	p34.1	-1.42767	0.0805484	Small_Intestine_Terminal_Ileum
ENSG00000250772	LINC01365	4	q26	1.7475	0.08055	Testis
ENSG00000083535	PIBF1	13	q21.33	-2.15856	0.0805644	Brain_Frontal_Cortex_BA9
ENSG00000275390	RP11-318K12.2	9	p11.2	1.74733	0.08058	Brain_Anterior_cingulate_cortex_BA24
ENSG00000261150	EPPK1	8	q24.3	0.866854	0.0805803	Adipose_Subcutaneous
ENSG00000181830	SLC35C1	11	p11.2	0.0839103	0.0805828	Liver
ENSG00000164379	FOXQ1	6	p25.3	-0.554235	0.0805872	Brain_Putamen_basal_ganglia
ENSG00000125733	TRIP10	19	p13.3	-0.59316	0.0806668	Minor_Salivary_Gland
ENSG00000197790	OR52M1	11	p15.4	-1.74655	0.0807153	Whole_Blood
ENSG00000236117	LINC01639	22	q13.2	1.65582	0.0807235	Liver
ENSG00000158815	FGF17	8	p21.3	-0.0485612	0.0807718	Brain_Cortex
ENSG00000229495	RP11-173D14.3	6	q14.1	1.74618	0.08078	Pituitary
ENSG00000170423	KRT78	12	q13.13	-0.426938	0.0808148	Stomach
ENSG00000152558	TMEM123	11	q22.2	0.0899037	0.0808337	Prostate
ENSG00000277631	PGM5P3-AS1	9	p24.3	-1.0733	0.0808391	Esophagus_Muscularis
ENSG00000152926	ZNF117	7	q11.21	-2.21462	0.080848	Colon_Transverse
ENSG00000100883	SRP54	14	q13.2	-1.16702	0.0808895	Kidney_Cortex
ENSG00000274251	CTC-1337H24.3	11	q13.2	1.5103	0.0808999	Adipose_Visceral_Omentum
ENSG00000168961	LGALS9	17	q11.2	-1.06232	0.0809041	Stomach
ENSG00000126883	NUP214	9	q34.13	1.34969	0.0809816	Adipose_Visceral_Omentum
ENSG00000132718	SYT11	1	q22	1.21146	0.080984	Brain_Anterior_cingulate_cortex_BA24
ENSG00000080031	PTPRH	19	q13.42	0.51165	0.0809959	Colon_Sigmoid
ENSG00000174502	SLC26A9	1	q32.1	0.110523	0.0810078	Heart_Atrial_Appendage
ENSG00000104442	ARMC1	8	q13.1	-1.76611	0.0810996	Pituitary
ENSG00000126785	RHOJ	14	q23.2	-1.82394	0.0811023	Stomach
ENSG00000038945	MSR1	8	p22	-0.422367	0.0811267	Testis
ENSG00000119522	DENND1A	9	q33.3	1.13102	0.0811313	Skin_Not_Sun_Exposed_Suprapubic
ENSG00000183914	DNAH2	17	p13.1	-0.592269	0.0811315	Skin_Sun_Exposed_Lower_leg
ENSG00000100577	GSTZ1	14	q24.3	1.37467	0.0811651	Stomach
ENSG00000138771	SHROOM3	4	q21.1	0.0272961	0.081174	Spleen
ENSG00000170430	MGMT	10	q26.3	1.64881	0.0811807	Liver
ENSG00000115355	CCDC88A	2	p16.1	-0.941584	0.0812093	Cells_EBV-transformed_lymphocytes
ENSG00000113643	RARS	5	q34	1.54677	0.0812807	Heart_Left_Ventricle
ENSG00000115286	NDUFS7	19	p13.3	1.37952	0.0813032	Brain_Cerebellar_Hemisphere
ENSG00000163536	SERPINI1	3	q26.1	1.29528	0.0813813	Brain_Cerebellum
ENSG00000171103	TRMT61B	2	p23.2	-1.71668	0.081401	Brain_Hippocampus
ENSG00000119547	ONECUT2	18	q21.31	0.111147	0.0814088	Brain_Caudate_basal_ganglia
ENSG00000277476	RP11-147L13.13	17	q24.2	-0.616818	0.0814724	Whole_Blood
ENSG00000204248	COL11A2	6	p21.32	0.305472	0.0814893	Esophagus_Muscularis
ENSG00000102837	OLFM4	13	q14.3	0.0920835	0.0815065	Artery_Tibial
ENSG00000272576	RP11-365H22.2	4	q12	0.443967	0.0815919	Brain_Spinal_cord_cervical_c-1
ENSG00000125851	PCSK2	20	p12.1	-0.238263	0.0816355	Kidney_Cortex
ENSG00000266279	RP11-849F2.4	17	p13.1	1.74108	0.08167	Testis
ENSG00000157303	SUSD3	9	q22.31	0.924999	0.0816761	Liver
ENSG00000197841	ZNF181	19	q13.11	-1.75814	0.0817175	Minor_Salivary_Gland
ENSG00000100934	SEC23A	14	q21.1	0.261361	0.0817329	Heart_Left_Ventricle
ENSG00000266411	RP11-180P8.3	17	q23.2	-0.23633	0.0817422	Adipose_Visceral_Omentum
ENSG00000198959	TGM2	20	q11.23	-1.10756	0.081758	Muscle_Skeletal
ENSG00000167992	VWCE	11	q12.2	1.86879	0.0817698	Skin_Sun_Exposed_Lower_leg
ENSG00000007908	SELE	1	q24.2	1.05142	0.0817854	Skin_Not_Sun_Exposed_Suprapubic
ENSG00000279712	CTA-280A3.2	22	q13.31	-1.06381	0.0818254	Testis
ENSG00000153015	CWC27	5	q12.3	0.116837	0.0818563	Skin_Sun_Exposed_Lower_leg
ENSG00000134198	TSPAN2	1	p13.2	-0.425526	0.0818701	Colon_Transverse
ENSG00000100092	SH3BP1	22	q13.1	-1.87336	0.0819005	Muscle_Skeletal
ENSG00000100138	SNU13	22	q13.2	-1.80583	0.0819044	Esophagus_Muscularis
ENSG00000128383	APOBEC3A	22	q13.1	-2.43899	0.0819265	Skin_Not_Sun_Exposed_Suprapubic
ENSG00000137709	POU2F3	11	q23.3	-1.56158	0.0819556	Heart_Left_Ventricle
ENSG00000105755	ETHE1	19	q13.31	-0.331866	0.0819748	Nerve_Tibial
ENSG00000151743	AMN1	12	p11.21	0.0631865	0.0819823	Muscle_Skeletal
ENSG00000124194	GDAP1L1	20	q13.12	-0.395999	0.0819858	Artery_Tibial
ENSG00000171126	KCNG3	2	p21	0.621463	0.0819926	Skin_Sun_Exposed_Lower_leg
ENSG00000236355	RP3-503A6.2	6	p21.2	1.73885	0.0820607	Testis
ENSG00000165480	SKA3	13	q12.11	0.983004	0.0820718	Esophagus_Mucosa
ENSG00000224371	RP11-235G24.1	6	q26	-1.7387	0.0820876	Testis
ENSG00000059378	PARP12	7	q34	0.00587329	0.0820924	Kidney_Cortex
ENSG00000127863	TNFRSF19	13	q12.12	0.594342	0.0820982	Colon_Transverse
ENSG00000157693	TMEM268	9	q32	0.235761	0.0821567	Colon_Transverse
ENSG00000147437	GNRH1	8	p21.2	-0.643367	0.0821689	Skin_Sun_Exposed_Lower_leg
ENSG00000238156	RP11-415D17.4	6	q14.1	-1.73795	0.08222	Testis
ENSG00000163071	SPATA18	4	q12	0.211402	0.0822219	Cells_Cultured_fibroblasts
ENSG00000154975	CA10	17	q22	-1.73778	0.08225	Prostate
ENSG00000168300	PCMTD1	8	q11.23	1.32391	0.0822742	Liver
ENSG00000134376	CRB1	1	q31.3	-0.512549	0.0822889	Nerve_Tibial
ENSG00000136870	ZNF189	9	q31.1	0.973252	0.0823187	Nerve_Tibial
ENSG00000236013	RP3-332B22.1	6	q24.1	-1.63705	0.0823622	Adrenal_Gland
ENSG00000123329	ARHGAP9	12	q13.3	1.60949	0.0824195	Small_Intestine_Terminal_Ileum
ENSG00000141582	CBX4	17	q25.3	0.757437	0.0824309	Muscle_Skeletal
ENSG00000134644	PUM1	1	p35.2	0.637522	0.0824371	Muscle_Skeletal
ENSG00000173517	PEAK1	15	q24.3	0.12174	0.0824701	Adipose_Visceral_Omentum
ENSG00000101445	PPP1R16B	20	q11.23	-0.934243	0.082495	Brain_Cerebellum
ENSG00000205220	PSMB10	16	q22.1	1.66603	0.082539	Brain_Hypothalamus
ENSG00000130377	ACSBG2	19	p13.3	0.357358	0.0826486	Adrenal_Gland
ENSG00000092203	TOX4	14	q11.2	1.96582	0.082653	Stomach
ENSG00000107099	DOCK8	9	p24.3	-0.20937	0.0827322	Artery_Coronary
ENSG00000065717	TLE2	19	p13.3	0.347239	0.0827334	Pituitary
ENSG00000273233	RP11-713D19.1	2	p23.2	1.72864	0.0827723	Brain_Nucleus_accumbens_basal_ganglia
ENSG00000181778	TMEM252	9	q21.11	0.616658	0.0827775	Pituitary
ENSG00000177954	RPS27	1	q21.3	-0.494514	0.0827811	Brain_Nucleus_accumbens_basal_ganglia
ENSG00000105131	EPHX3	19	p13.12	-0.2938	0.0829528	Stomach
ENSG00000111249	CUX2	12	q24.11	1.45075	0.0829977	Muscle_Skeletal
ENSG00000132170	PPARG	3	p25.2	-0.66561	0.0830068	Prostate
ENSG00000113196	HAND1	5	q33.2	1.42615	0.0830139	Small_Intestine_Terminal_Ileum
ENSG00000108561	C1QBP	17	p13.2	0.766325	0.083053	Brain_Nucleus_accumbens_basal_ganglia
ENSG00000178568	ERBB4	2	q34	-0.0568356	0.0831118	Adipose_Subcutaneous
ENSG00000104886	PLEKHJ1	19	p13.3	-1.24093	0.0832195	Esophagus_Mucosa
ENSG00000259789	RP11-1078H9.6	14	q32.11	-1.7323	0.08322	Testis
ENSG00000232112	TMA7	3	p21.31	-0.887669	0.0832262	Adipose_Subcutaneous
ENSG00000123684	LPGAT1	1	q32.3	0.694071	0.0832924	Brain_Frontal_Cortex_BA9
ENSG00000136696	IL36B	2	q14.1	0.712942	0.083303	Minor_Salivary_Gland
ENSG00000271590	RP11-181E10.3	2	q13	-1.28247	0.0833738	Skin_Not_Sun_Exposed_Suprapubic
ENSG00000169962	TAS1R3	1	p36.33	1.23827	0.0834573	Brain_Frontal_Cortex_BA9
ENSG00000230323	LINC00159	21	q22.11	-1.73097	0.0834576	Heart_Atrial_Appendage
ENSG00000197756	RPL37A	2	q35	-0.937275	0.0834825	Whole_Blood
ENSG00000204147	ASAH2B	10	q11.23	0.935946	0.0835019	Brain_Hypothalamus
ENSG00000119782	FKBP1B	2	p23.3	0.139772	0.0835059	Pituitary
ENSG00000279668	CTC-304I17.6	17	q12	0.351253	0.0835127	Colon_Transverse
ENSG00000171720	HDAC3	5	q31.3	1.17004	0.0835643	Artery_Coronary
ENSG00000184860	SDR42E1	16	q23.3	-0.150342	0.0836182	Colon_Transverse
ENSG00000100167	2023-09-03	22	q13.2	-0.365628	0.0836697	Brain_Cortex
ENSG00000154845	PPP4R1	18	p11.22	-0.43157	0.0836787	Spleen
ENSG00000101181	MTG2	20	q13.33	-0.710542	0.0838005	Liver
ENSG00000101335	MYL9	20	q11.23	1.72854	0.0838664	Whole_Blood
ENSG00000184838	PRR16	5	q23.1	-1.62982	0.083903	Adipose_Visceral_Omentum
ENSG00000174371	EXO1	1	q43	0.895252	0.0839391	Artery_Aorta
ENSG00000121895	TMEM156	4	p14	0.629553	0.0839558	Brain_Hippocampus
ENSG00000230658	KLHL7-AS1	7	p15.3	1.71394	0.0839623	Testis
ENSG00000109321	AREG	4	q13.3	-0.133377	0.0840283	Adipose_Subcutaneous
ENSG00000242372	EIF6	20	q11.22	-0.50408	0.0840333	Cells_EBV-transformed_lymphocytes
ENSG00000182931	WFDC10B	20	q13.12	1.08912	0.0840677	Esophagus_Muscularis
ENSG00000184497	TMEM255B	13	q34	0.249617	0.0842233	Kidney_Cortex
ENSG00000042304	C2orf83	2	q36.3	1.72663	0.084235	Testis
ENSG00000155099	TMEM55A	8	q21.3	0.929822	0.0842821	Nerve_Tibial
ENSG00000272710	CTD-2026G6.3	3	p12.3	-1.01908	0.0843915	Brain_Anterior_cingulate_cortex_BA24
ENSG00000196357	ZNF565	19	q13.12	1.85113	0.0844142	Pituitary
ENSG00000145242	EPHA5	4	q13.2	-0.316164	0.0844428	Brain_Cortex
ENSG00000186960	LINC01551	14	q12	1.23663	0.0844867	Brain_Putamen_basal_ganglia
ENSG00000107263	RAPGEF1	9	q34.13	-0.923254	0.0845307	Cells_Cultured_fibroblasts
ENSG00000128524	ATP6V1F	7	q32.1	0.687651	0.0845391	Heart_Atrial_Appendage
ENSG00000082126	MPP4	2	q33.1	1.08783	0.0845634	Cells_Cultured_fibroblasts
ENSG00000175183	CSRP2	12	q21.2	-0.715828	0.0845749	Brain_Anterior_cingulate_cortex_BA24
ENSG00000130413	STK33	11	p15.4	0.854792	0.0845944	Whole_Blood
ENSG00000163377	FAM19A4	3	p14.1	-0.545205	0.0846596	Testis
ENSG00000002726	AOC1	7	q36.1	-0.21531	0.0847089	Colon_Transverse
ENSG00000270933	CTD-2227E11.1	7	p15.2	1.25409	0.0847202	Pancreas
ENSG00000243566	UPK3B	7	q11.23	-1.79914	0.0847219	Adrenal_Gland
ENSG00000188070	C11orf95	11	q13.1	0.127624	0.0847609	Artery_Aorta
ENSG00000173530	TNFRSF10D	8	p21.3	1.04981	0.0847638	Colon_Sigmoid
ENSG00000206181	ELOA2	18	q21.1	1.72355	0.08479	Heart_Atrial_Appendage
ENSG00000112167	SAYSD1	6	p21.2	-0.606266	0.0848589	Esophagus_Mucosa
ENSG00000233220	LINC00167	11	q24.3	0.0974644	0.0848644	Adipose_Visceral_Omentum
ENSG00000188037	CLCN1	7	q34	-0.64724	0.0848694	Whole_Blood
ENSG00000259240	RP11-108K3.1	15	q21.2	-1.7231	0.08487	Esophagus_Mucosa
ENSG00000141433	ADCYAP1	18	p11.32	0.621603	0.0848766	Adipose_Visceral_Omentum
ENSG00000165655	ZNF503	10	q22.2	0.539865	0.0848917	Adipose_Visceral_Omentum
ENSG00000277463	CTD-3035K23.6	17	q23.2	-0.27582	0.0849043	Skin_Not_Sun_Exposed_Suprapubic
ENSG00000256618	MTRNR2L1	17	p11.2	1.50241	0.0849337	Artery_Coronary
ENSG00000179163	FUCA1	1	p36.11	-1.06176	0.084937	Whole_Blood
ENSG00000010292	NCAPD2	12	p13.31	1.45235	0.0849661	Artery_Tibial
ENSG00000100441	KHNYN	14	q12	0.83763	0.0849922	Heart_Left_Ventricle
ENSG00000272417	CTD-2199O4.6	5	p15.2	1.43072	0.0849999	Brain_Cerebellar_Hemisphere
ENSG00000197361	FBXL22	15	q22.31	1.69563	0.0850067	Brain_Cerebellar_Hemisphere
ENSG00000186652	PRG2	11	q12.1	-0.611932	0.0851449	Brain_Cerebellum
ENSG00000196199	MPHOSPH8	13	q12.11	1.92975	0.0851719	Muscle_Skeletal
ENSG00000074527	NTN4	12	q22	-0.591547	0.0851799	Brain_Caudate_basal_ganglia
ENSG00000182685	BRICD5	16	p13.3	-0.550719	0.085195	Muscle_Skeletal
ENSG00000205279	CTXN3	5	q23.2	1.45957	0.085281	Brain_Putamen_basal_ganglia
ENSG00000142188	TMEM50B	21	q22.11	-1.32924	0.0853143	Brain_Nucleus_accumbens_basal_ganglia
ENSG00000254619	RP11-646J21.4	11	p13	-1.72021	0.0853948	Testis
ENSG00000179136	LINC00670	17	p12	-0.100327	0.0853977	Adipose_Visceral_Omentum
ENSG00000135912	TTLL4	2	q35	-0.622377	0.0854119	Esophagus_Muscularis
ENSG00000178175	ZNF366	5	q13.2	-0.688779	0.085425	Esophagus_Gastroesophageal_Junction
ENSG00000177234	LINC01561	10	q26.12	0.794045	0.0854636	Nerve_Tibial
ENSG00000226063	AC009531.2	7	p14.2	1.71952	0.08552	Heart_Left_Ventricle
ENSG00000135632	SMYD5	2	p13.2	-2.15307	0.085614	Artery_Aorta
ENSG00000172336	POP7	7	q22.1	-1.3047	0.0856253	Muscle_Skeletal
ENSG00000099326	MZF1	19	q13.43	0.846909	0.0856655	Adipose_Visceral_Omentum
ENSG00000258285	TESC-AS1	12	q24.22	1.71864	0.08568	Testis
ENSG00000267732	RP11-456O19.3	18	q21.2	-1.71858	0.08569	Thyroid
ENSG00000226051	ZNF503-AS1	10	q22.2	0.13584	0.0857017	Pituitary
ENSG00000174276	ZNHIT2	11	q13.1	0.282944	0.0857127	Brain_Hippocampus
ENSG00000100154	TTC28	22	q12.1	0.141306	0.0857376	Thyroid
ENSG00000144357	UBR3	2	q31.1	-0.183694	0.0857388	Cells_Cultured_fibroblasts
ENSG00000135929	CYP27A1	2	q35	0.558642	0.0857408	Esophagus_Mucosa
ENSG00000198812	LRRC10	12	q15	0.157729	0.0858001	Muscle_Skeletal
ENSG00000129292	PHF20L1	8	q24.22	0.799175	0.0858027	Esophagus_Mucosa
ENSG00000227519	CTA-342B11.1	22	q12.3	0.147972	0.0858096	Testis
ENSG00000141391	PRELID3A	18	p11.21	-0.776941	0.0858206	Skin_Not_Sun_Exposed_Suprapubic
ENSG00000276408	RP11-490B18.5	16	q23.1	0.65233	0.0858208	Adipose_Subcutaneous
ENSG00000189058	APOD	3	q29	-0.520449	0.0858244	Brain_Hippocampus
ENSG00000139567	ACVRL1	12	q13.13	0.241746	0.0858525	Artery_Aorta
ENSG00000234902	AC007879.2	2	q33.3	0.129955	0.085868	Spleen
ENSG00000161956	SENP3	17	p13.1	1.25145	0.0860237	Heart_Left_Ventricle
ENSG00000221878	PSG7	19	q13.31	1.46526	0.0860474	Skin_Sun_Exposed_Lower_leg
ENSG00000234224	TMEM229A	7	q31.32	0.788133	0.086094	Brain_Spinal_cord_cervical_c-1
ENSG00000260911	RP11-196G11.2	16	p11.2	1.69726	0.086102	Adipose_Subcutaneous
ENSG00000138079	SLC3A1	2	p21	0.0614941	0.0861096	Liver
ENSG00000249066	RP11-593F5.2	4	q13.1	-1.71623	0.08612	Testis
ENSG00000176531	PHLDB3	19	q13.31	-1.20978	0.0861201	Colon_Sigmoid
ENSG00000158825	CDA	1	p36.12	-0.315025	0.0861833	Cells_EBV-transformed_lymphocytes
ENSG00000168612	ZSWIM1	20	q13.12	1.14835	0.0862021	Heart_Left_Ventricle
ENSG00000130226	DPP6	7	q36.2	-0.456003	0.0862428	Brain_Spinal_cord_cervical_c-1
ENSG00000161973	CCDC42	17	p13.1	1.16828	0.0862854	Brain_Anterior_cingulate_cortex_BA24
ENSG00000104064	GABPB1	15	q21.2	1.3197	0.0862955	Brain_Cerebellar_Hemisphere
ENSG00000119915	ELOVL3	10	q24.32	-0.393034	0.0863466	Brain_Cortex
ENSG00000122859	NEUROG3	10	q22.1	0.122392	0.0863505	Artery_Coronary
ENSG00000144671	SLC22A14	3	p22.2	-0.400875	0.0864292	Brain_Cortex
ENSG00000141446	ESCO1	18	q11.2	-1.61046	0.086535	Brain_Amygdala
ENSG00000152207	CYSLTR2	13	q14.2	-0.331616	0.0865353	Artery_Tibial
ENSG00000214614	RP11-989E6.3	16	p11.2	-1.71394	0.08654	Testis
ENSG00000142552	RCN3	19	q13.33	0.529057	0.0865506	Spleen
ENSG00000231689	LINC01090	2	q32.1	-1.71345	0.08663	Artery_Aorta
ENSG00000108344	PSMD3	17	q21.1	0.485037	0.0866632	Heart_Left_Ventricle
ENSG00000158104	HPD	12	q24.31	-0.637829	0.0866885	Brain_Cerebellar_Hemisphere
ENSG00000270562	RP11-154H23.3	3	p13	0.899841	0.0867083	Brain_Nucleus_accumbens_basal_ganglia
ENSG00000108559	NUP88	17	p13.2	-0.150465	0.0867555	Pancreas
ENSG00000171806	METTL18	1	q24.2	-1.24015	0.0867663	Spleen
ENSG00000089063	TMEM230	20	p12.3	0.654735	0.0867899	Cells_Cultured_fibroblasts
ENSG00000214978	GSG1L2	17	p13.1	-1.44246	0.0868501	Brain_Anterior_cingulate_cortex_BA24
ENSG00000062194	GPBP1	5	q11.2	0.532075	0.086872	Esophagus_Gastroesophageal_Junction
ENSG00000265246	RP11-663N22.1	17	q11.1	-1.71207	0.0868829	Minor_Salivary_Gland
ENSG00000140015	KCNH5	14	q23.2	-0.76736	0.0868889	Testis
ENSG00000113396	SLC27A6	5	q23.3	-0.594113	0.0869016	Brain_Cortex
ENSG00000120833	SOCS2	12	q22	0.0367672	0.0869252	Cells_Cultured_fibroblasts
ENSG00000258479	LINC00640	14	q22.1	-0.304727	0.0869357	Whole_Blood
ENSG00000111885	MAN1A1	6	q22.31	0.413322	0.0869739	Artery_Tibial
ENSG00000260840	LINC01964	2	p11.2	1.71157	0.0869769	Esophagus_Mucosa
ENSG00000253311	LINC01847	5	q33.3	1.71133	0.08702	Testis
ENSG00000275714	HIST1H3A	6	p22.2	-1.36047	0.0870477	Heart_Atrial_Appendage
ENSG00000198156	NPIPB6	16	p12.1	-1.30241	0.0870951	Artery_Tibial
ENSG00000095596	CYP26A1	10	q23.33	1.99584	0.0871286	Nerve_Tibial
ENSG00000005020	SKAP2	7	p15.2	-0.157919	0.0871654	Artery_Tibial
ENSG00000105607	GCDH	19	p13.13	-0.913523	0.0871747	Brain_Spinal_cord_cervical_c-1
ENSG00000081307	UBA5	3	q22.1	0.3908	0.087181	Skin_Sun_Exposed_Lower_leg
ENSG00000146243	IRAK1BP1	6	q14.1	-1.14	0.0871854	Heart_Left_Ventricle
ENSG00000110680	CALCA	11	p15.2	-1.71036	0.0872	Pancreas
ENSG00000228951	RP11-336A10.4	10	p15.1	1.00538	0.0872123	Kidney_Cortex
ENSG00000105397	TYK2	19	p13.2	0.204354	0.0872695	Brain_Amygdala
ENSG00000254823	RP11-109E10.1	11	q24.1	1.70989	0.0872871	Testis
ENSG00000125878	TCF15	20	p13	-0.33819	0.0873261	Skin_Sun_Exposed_Lower_leg
ENSG00000180376	CCDC66	3	p14.3	0.350199	0.0873887	Esophagus_Gastroesophageal_Junction
ENSG00000176225	RTTN	18	q22.2	-0.121223	0.087503	Brain_Substantia_nigra
ENSG00000163214	DHX57	2	p22.1	0.93243	0.0875437	Brain_Cerebellar_Hemisphere
ENSG00000254550	OMP	11	q13.5	-0.46783	0.087555	Esophagus_Mucosa
ENSG00000174529	TMEM81	1	q32.1	1.9656	0.0875665	Heart_Atrial_Appendage
ENSG00000261636	LINC02191	16	p12.1	-1.70835	0.0875723	Testis
ENSG00000186479	RGS7BP	5	q12.3	0.694319	0.0875949	Brain_Frontal_Cortex_BA9
ENSG00000089050	RBBP9	20	p11.23	1.60436	0.0876169	Adipose_Subcutaneous
ENSG00000091073	DTX2	7	q11.23	-1.01316	0.0876261	Pituitary
ENSG00000132530	XAF1	17	p13.1	-0.201984	0.0876867	Brain_Hippocampus
ENSG00000251664	PCDHA12	5	q31.3	-0.87826	0.0877004	Colon_Transverse
ENSG00000051825	MPHOSPH9	12	q24.31	-0.778361	0.0877686	Whole_Blood
ENSG00000135636	DYSF	2	p13.2	0.376738	0.0877954	Thyroid
ENSG00000090054	SPTLC1	9	q22.31	-0.86935	0.0878508	Heart_Left_Ventricle
ENSG00000171421	MRPL36	5	p15.33	1.81364	0.0878519	Brain_Cerebellar_Hemisphere
ENSG00000135378	PRRG4	11	p13	-0.17653	0.087866	Testis
ENSG00000142687	KIAA0319L	1	p34.3	-0.593106	0.0878868	Esophagus_Mucosa
ENSG00000124772	CPNE5	6	p21.2	-0.736763	0.0879618	Liver
ENSG00000189067	LITAF	16	p13.13	0.10746	0.0879863	Brain_Cortex
ENSG00000267038	RP11-1096D5.2	18	q21.33	0.00124962	0.0880166	Minor_Salivary_Gland
ENSG00000243709	LEFTY1	1	q42.12	1.25736	0.0880209	Adipose_Visceral_Omentum
ENSG00000267440	CTC-501O10.1	17	q21.31	-1.00221	0.0880309	Skin_Not_Sun_Exposed_Suprapubic
ENSG00000204525	HLA-C	6	p21.33	-1.59337	0.0880356	Whole_Blood
ENSG00000134200	TSHB	1	p13.2	0.568816	0.0880574	Esophagus_Muscularis
ENSG00000137747	TMPRSS13	11	q23.3	-0.67095	0.0880911	Liver
ENSG00000089101	CFAP61	20	p11.23	-0.816288	0.0880925	Skin_Sun_Exposed_Lower_leg
ENSG00000106635	BCL7B	7	q11.23	-0.516852	0.088098	Adrenal_Gland
ENSG00000091106	NLRC4	2	p22.3	-0.756901	0.0881456	Brain_Cortex
ENSG00000248144	ADH1C	4	q23	-0.421236	0.0881548	Colon_Sigmoid
ENSG00000206557	TRIM71	3	p22.3	-0.0509547	0.0881611	Brain_Amygdala
ENSG00000166348	USP54	10	q22.2	-0.782769	0.0881662	Brain_Anterior_cingulate_cortex_BA24
ENSG00000156873	PHKG2	16	p11.2	-0.596308	0.0881951	Esophagus_Muscularis
ENSG00000106588	PSMA2	7	p14.1	-0.222359	0.088218	Cells_EBV-transformed_lymphocytes
ENSG00000173585	CCR9	3	p21.31	-1.60681	0.0882193	Nerve_Tibial
ENSG00000152256	PDK1	2	q31.1	1.10747	0.0882515	Thyroid
ENSG00000267013	LINC01929	18	q21.2	-1.24021	0.0882677	Adipose_Subcutaneous
ENSG00000187796	CARD9	9	q34.3	-0.782254	0.0882816	Cells_Cultured_fibroblasts
ENSG00000130313	PGLS	19	p13.11	0.0435301	0.0883031	Brain_Hypothalamus
ENSG00000088386	SLC15A1	13	q32.3	-0.76694	0.0883034	Liver
ENSG00000253764	RP11-439C15.4	8	p23.3	-0.0352325	0.0883675	Pancreas
ENSG00000071282	LMCD1	3	p25.3	0.37726	0.0883764	Stomach
ENSG00000140326	CDAN1	15	q15.2	0.381639	0.0884047	Liver
ENSG00000166228	PCBD1	10	q22.1	0.156613	0.0884283	Skin_Not_Sun_Exposed_Suprapubic
ENSG00000127527	EPS15L1	19	p13.11	0.904397	0.0884361	Artery_Aorta
ENSG00000112208	BAG2	6	p12.1	0.702227	0.0885246	Kidney_Cortex
ENSG00000235109	ZSCAN31	6	p22.1	-1.82643	0.0885369	Artery_Coronary
ENSG00000074054	CLASP1	2	q14.3	-0.608907	0.0885868	Colon_Sigmoid
ENSG00000225663	MCRIP1	17	q25.3	-1.61351	0.0887575	Adrenal_Gland
ENSG00000164308	ERAP2	5	q15	-1.6993	0.0888174	Liver
ENSG00000250252	RP11-342A1.1	4	q31.23	1.70155	0.08884	Colon_Transverse
ENSG00000260209	RP11-680F20.10	11	q24.2	-0.695694	0.088845	Brain_Frontal_Cortex_BA9
ENSG00000228590	AC007381.3	2	p16.1	0.430141	0.0888472	Cells_EBV-transformed_lymphocytes
ENSG00000139537	CCDC65	12	q13.12	0.125768	0.0888636	Nerve_Tibial
ENSG00000153094	BCL2L11	2	q13	0.34369	0.088892	Artery_Coronary
ENSG00000271086	NAMA	9	q22.33	0.542	0.0890141	Cells_Cultured_fibroblasts
ENSG00000044459	CNTLN	9	p22.2	-0.547364	0.0890186	Brain_Frontal_Cortex_BA9
ENSG00000253953	PCDHGB4	5	q31.3	1.18237	0.0890508	Brain_Hippocampus
ENSG00000164066	INTU	4	q28.1	-0.00247281	0.0890811	Brain_Hypothalamus
ENSG00000090971	NAT14	19	q13.42	0.0409262	0.0891105	Whole_Blood
ENSG00000235779	AC079779.5	2	p25.3	-1.11379	0.0891217	Brain_Cerebellum
ENSG00000153495	TEX29	13	q34	0.0914302	0.0891258	Brain_Nucleus_accumbens_basal_ganglia
ENSG00000231698	AP002856.5	11	q25	1.69994	0.0891424	Lung
ENSG00000149798	CDC42EP2	11	q13.1	-1.21228	0.0891719	Esophagus_Mucosa
ENSG00000213672	NCKIPSD	3	p21.31	-1.67963	0.0892187	Cells_EBV-transformed_lymphocytes
ENSG00000064666	CNN2	19	p13.3	-1.17225	0.0892447	Esophagus_Mucosa
ENSG00000066084	DIP2B	12	q13.12	-0.152994	0.089314	Artery_Coronary
ENSG00000079277	MKNK1	1	p33	1.07012	0.0893265	Skin_Sun_Exposed_Lower_leg
ENSG00000224481	RP11-495P10.3	1	q21.2	1.20845	0.0893398	Brain_Hypothalamus
ENSG00000105982	RNF32	7	q36.3	0.504678	0.0893601	Brain_Nucleus_accumbens_basal_ganglia
ENSG00000231883	RP1-297M16.2	6	q25.1	-1.69789	0.0895285	Testis
ENSG00000228422	LINC00687	20	p12.2	-1.69781	0.0895443	Testis
ENSG00000234883	MIR155HG	21	q21.3	0.563911	0.0895779	Artery_Tibial
ENSG00000169564	PCBP1	2	p13.3	-0.46503	0.0895875	Adipose_Subcutaneous
ENSG00000260823	RP11-249C24.10	16	q13	-1.69756	0.08959	Adipose_Visceral_Omentum
ENSG00000134779	TPGS2	18	q12.2	0.837103	0.0896086	Pituitary
ENSG00000271751	RP11-110I1.14	11	q23.3	-1.85488	0.0896169	Whole_Blood
ENSG00000260230	FRRS1L	9	q31.3	0.818233	0.0896351	Esophagus_Muscularis
ENSG00000133059	DSTYK	1	q32.1	-1.99307	0.0896553	Skin_Sun_Exposed_Lower_leg
ENSG00000158470	B4GALT5	20	q13.13	0.536405	0.0896606	Adipose_Visceral_Omentum
ENSG00000156076	WIF1	12	q14.3	0.486056	0.0897855	Pancreas
ENSG00000187173	LCE2A	1	q21.3	-1.69624	0.08984	Small_Intestine_Terminal_Ileum
ENSG00000103671	TRIP4	15	q22.31	-2.09688	0.0898563	Brain_Frontal_Cortex_BA9
ENSG00000085117	CD82	11	p11.2	0.171433	0.0898784	Brain_Hypothalamus
ENSG00000175756	AURKAIP1	1	p36.33	-0.434325	0.0898926	Artery_Coronary
ENSG00000136872	ALDOB	9	q31.1	0.791329	0.0899228	Muscle_Skeletal
ENSG00000154162	CDH12	5	p14.3	0.148036	0.08994	Brain_Spinal_cord_cervical_c-1
ENSG00000282142	CH17-174L20.1	8	p23.2	-0.0764631	0.0899606	Brain_Cerebellum
ENSG00000072134	EPN2	17	p11.2	-0.82939	0.089982	Artery_Coronary
ENSG00000235863	B3GALT4	6	p21.32	1.52082	0.0899831	Muscle_Skeletal
ENSG00000136161	RCBTB2	13	q14.2	-0.163291	0.090097	Brain_Nucleus_accumbens_basal_ganglia
ENSG00000273329	RP11-448A19.1	7	q32.2	1.26106	0.0901189	Heart_Left_Ventricle
ENSG00000239306	RBM14	11	q13.2	1.69466	0.09014	Brain_Frontal_Cortex_BA9
ENSG00000270210	RP11-373D23.3	2	p23.2	-1.14278	0.0901721	Brain_Anterior_cingulate_cortex_BA24
ENSG00000272121	RP4-555D20.4	3	p21.33	0.0633963	0.0903439	Brain_Frontal_Cortex_BA9
ENSG00000237649	KIFC1	6	p21.32	0.836372	0.090381	Skin_Not_Sun_Exposed_Suprapubic
ENSG00000272192	CTD-2532N20.1	8	q13.1	-1.70202	0.0904094	Brain_Putamen_basal_ganglia
ENSG00000204569	PPP1R10	6	p21.33	1.54161	0.0905446	Prostate
ENSG00000188199	NUTM2B	10	q22.3	-0.793959	0.0906323	Artery_Aorta
ENSG00000111639	MRPL51	12	p13.31	0.951649	0.0906677	Adrenal_Gland
ENSG00000180914	OXTR	3	p25.3	-0.883536	0.0907452	Brain_Cerebellum
ENSG00000128534	LSM8	7	q31.31	-1.6952	0.0907682	Brain_Putamen_basal_ganglia
ENSG00000163463	KRTCAP2	1	q22	0.0829559	0.090783	Brain_Caudate_basal_ganglia
ENSG00000077943	ITGA8	10	p13	-0.866833	0.0908249	Brain_Cerebellum
ENSG00000167635	ZNF146	19	q13.12	0.441914	0.0908388	Colon_Sigmoid
ENSG00000273565	CTD-3075F15.1	14	q24.3	0.969294	0.090856	Testis
ENSG00000165102	HGSNAT	8	p11.21	0.790442	0.0908575	Brain_Frontal_Cortex_BA9
ENSG00000232598	RP1-90K10.4	6	p21.2	-1.61285	0.0909407	Testis
ENSG00000256969	RP11-320N7.2	12	p13.32	-0.150351	0.0909705	Lung
ENSG00000261804	RP11-44F14.2	16	q12.2	0.807948	0.0909759	Lung
ENSG00000197437	OR13G1	1	q44	-1.69005	0.0910178	Testis
ENSG00000143013	LMO4	1	p22.3	-0.0746479	0.0910202	Esophagus_Mucosa
ENSG00000157500	APPL1	3	p14.3	0.449915	0.0910263	Stomach
ENSG00000224051	CPTP	1	p36.33	1.51452	0.0910402	Esophagus_Muscularis
ENSG00000253282	KB-1410C5.3	8	q22.3	0.728188	0.0910485	Testis
ENSG00000139679	LPAR6	13	q14.2	-1.68988	0.09105	Brain_Hypothalamus
ENSG00000228569	AC073133.2	7	q36.3	-1.58854	0.0910743	Adipose_Subcutaneous
ENSG00000114646	CSPG5	3	p21.31	0.581072	0.0910785	Esophagus_Mucosa
ENSG00000134369	NAV1	1	q32.1	-0.992926	0.0911172	Adrenal_Gland
ENSG00000254139	CTD-2339F6.1	8	q12.1	-0.941323	0.091206	Heart_Left_Ventricle
ENSG00000072832	CRMP1	4	p16.2	-1.4141	0.0912453	Muscle_Skeletal
ENSG00000156968	MPV17L	16	p13.11	-0.283924	0.0912727	Skin_Sun_Exposed_Lower_leg
ENSG00000008441	NFIX	19	p13.13	-0.237172	0.0912751	Artery_Aorta
ENSG00000233048	LINC01722	20	p12.1	-1.51278	0.0912765	Testis
ENSG00000175463	TBC1D10C	11	q13.2	1.34895	0.0913316	Brain_Nucleus_accumbens_basal_ganglia
ENSG00000069943	PIGB	15	q21.3	-0.630254	0.0913551	Brain_Substantia_nigra
ENSG00000198535	C2CD4A	15	q22.2	0.965492	0.091364	Nerve_Tibial
ENSG00000235295	LINC01634	22	q11.21	-1.50645	0.0913844	Minor_Salivary_Gland
ENSG00000247595	SPTY2D1-AS1	11	p15.1	1.33355	0.0913906	Brain_Substantia_nigra
ENSG00000265091	RP11-835E18.5	18	p11.31	0	0.09146	Brain_Cerebellar_Hemisphere
ENSG00000066027	PPP2R5A	1	q32.3	-0.160287	0.0916372	Brain_Putamen_basal_ganglia
ENSG00000156030	ELMSAN1	14	q24.3	0.0898447	0.0916627	Minor_Salivary_Gland
ENSG00000137628	DDX60	4	q32.3	-1.30382	0.0917774	Heart_Atrial_Appendage
ENSG00000165905	LARGE2	11	p11.2	-0.639595	0.0917876	Thyroid
ENSG00000083844	ZNF264	19	q13.43	0.26712	0.0918051	Colon_Transverse
ENSG00000161405	IKZF3	17	q21.1	-1.06889	0.091864	Pancreas
ENSG00000163697	APBB2	4	p13	0.797944	0.0918746	Brain_Anterior_cingulate_cortex_BA24
ENSG00000204599	TRIM39	6	p22.1	-0.503424	0.0919059	Liver
ENSG00000258808	RP11-255G12.3	14	q22.1	1.68504	0.09198	Prostate
ENSG00000250519	RP11-680H20.2	11	q21	-0.828229	0.0919957	Cells_Cultured_fibroblasts
ENSG00000257591	ZNF625	19	p13.2	1.28812	0.0919968	Brain_Cortex
ENSG00000197826	C4orf22	4	q21.21	1.45569	0.0920802	Testis
ENSG00000122674	CCZ1	7	p22.1	-0.0737548	0.0920868	Liver
ENSG00000167874	TMEM88	17	p13.1	-1.47491	0.0920898	Testis
ENSG00000170417	TMEM182	2	q12.1	-0.503094	0.092093	Adipose_Visceral_Omentum
ENSG00000175325	PROP1	5	q35.3	1.68411	0.09216	Brain_Cerebellar_Hemisphere
ENSG00000231265	TRERNA1	20	q13.13	1.68391	0.0922	Testis
ENSG00000171680	PLEKHG5	1	p36.31	0.316574	0.0922085	Testis
ENSG00000277791	PSMB3	17	q12	-0.242404	0.0922391	Nerve_Tibial
ENSG00000100359	SGSM3	22	q13.1	-0.232245	0.0922627	Nerve_Tibial
ENSG00000089195	TRMT6	20	p12.3	0.0601465	0.0924113	Nerve_Tibial
ENSG00000065802	ASB1	2	q37.3	-0.116013	0.0924167	Adrenal_Gland
ENSG00000273192	CITF22-1A6.3	22	q13.33	0.612962	0.0924426	Artery_Tibial
ENSG00000256988	RP11-234B24.4	12	p13.32	1.45832	0.0924497	Cells_EBV-transformed_lymphocytes
ENSG00000181619	GPR135	14	q23.1	0.43518	0.0924746	Artery_Tibial
ENSG00000244471	RP11-78J21.4	13	q14.3	1.68236	0.0925	Testis
ENSG00000173214	MFSD4B	6	q21	0.0199474	0.092525	Heart_Left_Ventricle
ENSG00000135090	TAOK3	12	q24.23	0.210232	0.0925928	Heart_Atrial_Appendage
ENSG00000135736	CCDC102A	16	q21	-0.503691	0.0926066	Brain_Cerebellar_Hemisphere
ENSG00000205639	MFSD2B	2	p23.3	-1.02459	0.0926261	Brain_Cerebellar_Hemisphere
ENSG00000177283	FZD8	10	p11.21	0.185137	0.0926442	Testis
ENSG00000103995	CEP152	15	q21.1	-0.509718	0.0927043	Cells_EBV-transformed_lymphocytes
ENSG00000250510	GPR162	12	p13.31	0.726342	0.0927339	Artery_Aorta
ENSG00000198131	ZNF544	19	q13.43	-0.149174	0.0927343	Artery_Coronary
ENSG00000122585	NPY	7	p15.3	0.126716	0.0927437	Testis
ENSG00000048544	MRPS10	6	p21.1	1.62207	0.0927526	Testis
ENSG00000110719	TCIRG1	11	q13.2	-0.735796	0.0927633	Adipose_Visceral_Omentum
ENSG00000271447	MMP28	17	q12	0.167312	0.0927648	Brain_Substantia_nigra
ENSG00000227078	LINC02094	17	p11.2	0.79196	0.0927742	Nerve_Tibial
ENSG00000173335	CST9	20	p11.21	-0.800894	0.0927908	Esophagus_Muscularis
ENSG00000206052	DOK6	18	q22.2	-0.0976551	0.0928773	Brain_Hypothalamus
ENSG00000139546	TARBP2	12	q13.13	-0.757198	0.0928838	Nerve_Tibial
ENSG00000097007	ABL1	9	q34.12	-0.500356	0.0929383	Nerve_Tibial
ENSG00000099822	HCN2	19	p13.3	-0.139394	0.0930179	Lung
ENSG00000167654	ATCAY	19	p13.3	-0.722955	0.0930334	Brain_Hippocampus
ENSG00000076351	SLC46A1	17	q11.2	0.456083	0.0930745	Esophagus_Mucosa
ENSG00000198176	TFDP1	13	q34	-0.356438	0.0930898	Heart_Atrial_Appendage
ENSG00000198612	COPS8	2	q37.3	-1.26245	0.0930966	Brain_Cortex
ENSG00000229558	SACS-AS1	13	q12.12	0.190895	0.0931466	Muscle_Skeletal
ENSG00000102898	NUTF2	16	q22.1	1.40891	0.0932783	Skin_Not_Sun_Exposed_Suprapubic
ENSG00000118997	DNAH7	2	q32.3	-0.353484	0.0932918	Brain_Cerebellum
ENSG00000198718	TOGARAM1	14	q21.2	1.62115	0.0932959	Whole_Blood
ENSG00000263063	RP11-388C12.1	17	q25.3	-1.51811	0.0933156	Testis
ENSG00000100427	MLC1	22	q13.33	0.232329	0.0933382	Cells_EBV-transformed_lymphocytes
ENSG00000158473	CD1D	1	q23.1	0.61973	0.0933461	Artery_Aorta
ENSG00000163064	EN1	2	q14.2	-1.58976	0.0933803	Thyroid
ENSG00000116885	OSCP1	1	p34.3	-0.461803	0.0935555	Kidney_Cortex
ENSG00000272787	KB-226F1.2	22	q11.23	0.898951	0.093615	Adipose_Subcutaneous
ENSG00000100206	DMC1	22	q13.1	-1.61078	0.0936629	Brain_Frontal_Cortex_BA9
ENSG00000178381	ZFAND2A	7	p22.3	-1.30863	0.0936868	Spleen
ENSG00000165105	RASEF	9	q21.32	0.210355	0.0937534	Adipose_Visceral_Omentum
ENSG00000103335	PIEZO1	16	q24.3	0.106848	0.0937667	Brain_Cerebellar_Hemisphere
ENSG00000261176	RP11-2L4.1	16	q23.3	-1.67582	0.093773	Testis
ENSG00000034693	PEX3	6	q24.2	-0.2825	0.0937825	Esophagus_Muscularis
ENSG00000176444	CLK2	1	q22	-1.67139	0.0938979	Brain_Anterior_cingulate_cortex_BA24
ENSG00000197272	IL27	16	p11.2	0.285479	0.0938996	Whole_Blood
ENSG00000118454	ANKRD13C	1	p31.1	-0.174466	0.0939106	Colon_Sigmoid
ENSG00000087086	FTL	19	q13.33	0.41845	0.093915	Adrenal_Gland
ENSG00000253369	RP11-1081M5.1	8	q11.23	-1.31396	0.0939846	Artery_Aorta
ENSG00000105649	RAB3A	19	p13.11	0.573169	0.0939896	Artery_Coronary
ENSG00000142798	HSPG2	1	p36.12	0.208405	0.0940039	Brain_Substantia_nigra
ENSG00000114735	HEMK1	3	p21.31	0.23977	0.0940101	Whole_Blood
ENSG00000066044	ELAVL1	19	p13.2	0.582809	0.0940127	Adipose_Subcutaneous
ENSG00000103310	ZP2	16	p12.2	1.2249	0.0941066	Colon_Transverse
ENSG00000143224	PPOX	1	q23.3	0.673683	0.0942058	Liver
ENSG00000085840	ORC1	1	p32.3	-0.20027	0.0942428	Nerve_Tibial
ENSG00000128463	EMC4	15	q14	-0.520677	0.0942451	Brain_Hypothalamus
ENSG00000164221	CCDC112	5	q22.3	0.692394	0.0943003	Lung
ENSG00000204922	UQCC3	11	q12.3	-1.24877	0.0943131	Esophagus_Muscularis
ENSG00000272432	RP3-465N24.6	1	p36.11	-0.592224	0.0943696	Whole_Blood
ENSG00000250719	RP11-322N21.2	1	p34.1	1.67273	0.09438	Testis
ENSG00000205903	ZNF316	7	p22.1	1.00374	0.0943996	Minor_Salivary_Gland
ENSG00000006459	KDM7A	7	q34	0.406291	0.0944401	Artery_Tibial
ENSG00000257017	HP	16	q22.2	0.251122	0.094469	Brain_Spinal_cord_cervical_c-1
ENSG00000172673	THEMIS	6	q22.33	-0.0754197	0.0945099	Skin_Not_Sun_Exposed_Suprapubic
ENSG00000265971	RP11-269G24.6	17	q23.3	-1.76219	0.0946203	Brain_Cerebellar_Hemisphere
ENSG00000136052	SLC41A2	12	q23.3	-0.559351	0.09469	Testis
ENSG00000142961	MOB3C	1	p33	-0.34914	0.0947017	Brain_Cerebellar_Hemisphere
ENSG00000258561	RP11-72M17.1	14	q23.3	-0.0490947	0.0948134	Brain_Spinal_cord_cervical_c-1
ENSG00000273030	RP11-285F16.1	10	q24.31	-1.62951	0.0948139	Brain_Caudate_basal_ganglia
ENSG00000142655	PEX14	1	p36.22	1.89389	0.0948595	Thyroid
ENSG00000164944	KIAA1429	8	q22.1	1.87417	0.0948738	Adipose_Subcutaneous
ENSG00000140859	KIFC3	16	q21	-1.03511	0.094903	Adipose_Subcutaneous
ENSG00000262714	RP11-44F14.8	16	q12.2	1.00988	0.0950089	Prostate
ENSG00000177575	CD163	12	p13.31	0.747098	0.0950209	Testis
ENSG00000232196	MTRNR2L4	16	p13.3	-0.766654	0.0950702	Lung
ENSG00000232537	RP11-385M4.1	1	q32.2	-1.66911	0.095096	Testis
ENSG00000125816	NKX2-4	20	p11.22	1.11022e-16	0.09517	Testis
ENSG00000100336	APOL4	22	q12.3	-1.11431	0.0951818	Skin_Sun_Exposed_Lower_leg
ENSG00000017797	RALBP1	18	p11.22	-0.356196	0.0952187	Esophagus_Gastroesophageal_Junction
ENSG00000138316	ADAMTS14	10	q22.1	0.486265	0.0952787	Artery_Tibial
ENSG00000196782	MAML3	4	q31.1	0.521671	0.0953607	Brain_Caudate_basal_ganglia
ENSG00000166321	NUDT13	10	q22.2	-1.64352	0.0953777	Nerve_Tibial
ENSG00000160953	MUM1	19	p13.3	-0.598064	0.09539	Lung
ENSG00000224167	RP3-522D1.1	1	p13.2	1.8906	0.0954326	Brain_Frontal_Cortex_BA9
ENSG00000223403	MEG9	14	q32.31	0.985237	0.0954396	Esophagus_Muscularis
ENSG00000183971	NPW	16	p13.3	1.32282	0.0955221	Brain_Cerebellum
ENSG00000196900	TEX43	5	q23.2	0.55559	0.09556	Brain_Cerebellar_Hemisphere
ENSG00000134046	MBD2	18	q21.2	0.27693	0.0956024	Heart_Atrial_Appendage
ENSG00000233358	RP1-209A6.1	6	p22.3	-1.66627	0.09566	Testis
ENSG00000162510	MATN1	1	p35.2	0.46534	0.0956662	Brain_Putamen_basal_ganglia
ENSG00000164049	FBXW12	3	p21.31	1.63949	0.095727	Brain_Cerebellum
ENSG00000275846	RP11-457M11.7	6	p22.2	-0.351245	0.0957345	Nerve_Tibial
ENSG00000100902	PSMA6	14	q13.2	0.898229	0.0957592	Skin_Sun_Exposed_Lower_leg
ENSG00000197168	NEK5	13	q14.3	1.77562	0.0957688	Colon_Transverse
ENSG00000265484	RP11-47G4.2	18	q22.3	1.66541	0.09583	Testis
ENSG00000139428	MMAB	12	q24.11	1.35393	0.0958376	Esophagus_Mucosa
ENSG00000181885	CLDN7	17	p13.1	-1.31378	0.0958841	Adipose_Subcutaneous
ENSG00000271784	RP1-28H20.3	20	q13.12	0.570775	0.0959296	Colon_Transverse
ENSG00000240849	TMEM189	20	q13.13	0.163899	0.0959304	Heart_Left_Ventricle
ENSG00000093217	XYLB	3	p22.2	-0.16667	0.0959568	Whole_Blood
ENSG00000203740	METTL11B	1	q24.2	-1.49493	0.0959886	Heart_Left_Ventricle
ENSG00000228817	BACH1-IT2	21	q21.3	-0.473339	0.0959928	Brain_Amygdala
ENSG00000148730	EIF4EBP2	10	q22.1	0.0716018	0.0960578	Skin_Not_Sun_Exposed_Suprapubic
ENSG00000116604	MEF2D	1	q22	-0.388295	0.096066	Artery_Tibial
ENSG00000133641	C12orf29	12	q21.32	0.528149	0.0960684	Minor_Salivary_Gland
ENSG00000236858	CTA-992D9.6	22	q12.1	1.66416	0.09608	Brain_Putamen_basal_ganglia
ENSG00000006007	GDE1	16	p12.3	-0.24717	0.0960925	Stomach
ENSG00000196605	ZNF846	19	p13.2	0.325598	0.0961219	Brain_Amygdala
ENSG00000089597	GANAB	11	q12.3	-1.65956	0.096152	Liver
ENSG00000106355	LSM5	7	p14.3	0.332997	0.0961609	Whole_Blood
ENSG00000251247	ZNF345	19	q13.12	-0.207819	0.0961924	Testis
ENSG00000278041	RP5-984P4.6	20	p11.22	0.226266	0.0962099	Brain_Hypothalamus
ENSG00000137821	LRRC49	15	q23	-0.421837	0.0963331	Brain_Cerebellum
ENSG00000225269	LINC00705	10	p15.1	-1.22348	0.0963695	Testis
ENSG00000144410	CPO	2	q33.3	-0.0353046	0.0963788	Kidney_Cortex
ENSG00000197893	NRAP	10	q25.3	-0.344694	0.0964106	Muscle_Skeletal
ENSG00000283536	RP11-624J6.2	12	q13.13	1.59461	0.0964397	Testis
ENSG00000118058	KMT2A	11	q23.3	-0.673814	0.0964513	Artery_Coronary
ENSG00000118557	PMFBP1	16	q22.2	-0.415784	0.0964742	Colon_Sigmoid
ENSG00000123607	TTC21B	2	q24.3	-0.56642	0.0964792	Pancreas
ENSG00000169857	AVEN	15	q14	2.13664	0.0965079	Adipose_Subcutaneous
ENSG00000112559	MDFI	6	p21.1	-0.138488	0.0965104	Brain_Cerebellar_Hemisphere
ENSG00000166923	GREM1	15	q13.3	-0.38025	0.0966291	Liver
ENSG00000010310	GIPR	19	q13.32	1.13884	0.0966329	Small_Intestine_Terminal_Ileum
ENSG00000258683	RP11-11K13.1	14	q31.1	1.66047	0.09682	Testis
ENSG00000108055	SMC3	10	q25.2	0.160639	0.0968254	Kidney_Cortex
ENSG00000163273	NPPC	2	q37.1	-1.01331	0.0968456	Artery_Coronary
ENSG00000197956	S100A6	1	q21.3	1.2004	0.0968873	Brain_Caudate_basal_ganglia
ENSG00000103510	KAT8	16	p11.2	0.860648	0.0969101	Small_Intestine_Terminal_Ileum
ENSG00000240053	LY6G5B	6	p21.33	2.07138	0.0969386	Brain_Anterior_cingulate_cortex_BA24
ENSG00000162620	LRRIQ3	1	p31.1	-1.65255	0.0969406	Artery_Tibial
ENSG00000141096	DPEP3	16	q22.1	-0.0851927	0.0969469	Esophagus_Mucosa
ENSG00000156345	CDK20	9	q22.1	-1.08635	0.0970011	Adipose_Subcutaneous
ENSG00000014216	CAPN1	11	q13.1	0.991847	0.0970148	Brain_Putamen_basal_ganglia
ENSG00000100219	XBP1	22	q12.1	1.28786	0.0970302	Testis
ENSG00000146834	MEPCE	7	q22.1	-0.651247	0.0970686	Brain_Cerebellum
ENSG00000249184	RP11-424M21.1	4	q31.3	-1.65923	0.09707	Heart_Left_Ventricle
ENSG00000180902	D2HGDH	2	q37.3	-0.201746	0.0970879	Brain_Cerebellum
ENSG00000086061	DNAJA1	9	p21.1	0.898837	0.0971006	Muscle_Skeletal
ENSG00000162975	KCNF1	2	p25.1	-0.462212	0.097123	Brain_Cortex
ENSG00000087076	HSD17B14	19	q13.33	-1.33236	0.0972258	Adipose_Subcutaneous
ENSG00000136811	ODF2	9	q34.11	-0.489213	0.0972432	Adrenal_Gland
ENSG00000267100	ILF3-AS1	19	p13.2	0.91498	0.0972602	Brain_Substantia_nigra
ENSG00000107779	BMPR1A	10	q23.2	-1.99756	0.0973034	Pituitary
ENSG00000169129	AFAP1L2	10	q25.3	-0.642756	0.0973542	Artery_Aorta
ENSG00000189292	ALKAL2	2	p25.3	-0.698748	0.0973631	Testis
ENSG00000133874	RNF122	8	p12	0.640813	0.0973759	Whole_Blood
ENSG00000131462	TUBG1	17	q21.2	-0.171011	0.0973957	Whole_Blood
ENSG00000230368	FAM41C	1	p36.33	1.44938	0.0974528	Brain_Hippocampus
ENSG00000116213	WRAP73	1	p36.32	-0.883553	0.0974696	Brain_Cerebellar_Hemisphere
ENSG00000124678	TCP11	6	p21.31	1.08784	0.0974887	Prostate
ENSG00000104881	PPP1R13L	19	q13.32	0.232327	0.0974933	Brain_Spinal_cord_cervical_c-1
ENSG00000173480	ZNF417	19	q13.43	-1.29542	0.0975591	Brain_Cerebellar_Hemisphere
ENSG00000135374	ELF5	11	p13	0.417206	0.0975822	Spleen
ENSG00000083444	PLOD1	1	p36.22	0.546329	0.0976201	Adipose_Subcutaneous
ENSG00000141086	CTRL	16	q22.1	-2.06943	0.0977599	Adipose_Subcutaneous
ENSG00000186790	FOXE3	1	p33	-1.21197	0.0978968	Testis
ENSG00000185803	SLC52A2	8	q24.3	1.46167	0.0979517	Spleen
ENSG00000139112	GABARAPL1	12	p13.2	-1.67949	0.0979604	Artery_Tibial
ENSG00000120697	ALG5	13	q13.3	-1.12312	0.0979644	Brain_Hypothalamus
ENSG00000166579	NDEL1	17	p13.1	1.1559	0.0980181	Brain_Caudate_basal_ganglia
ENSG00000035720	STAP1	4	q13.2	0.374673	0.0980277	Heart_Atrial_Appendage
ENSG00000164002	EXO5	1	p34.2	0.267212	0.0980578	Brain_Cerebellum
ENSG00000055163	CYFIP2	5	q33.3	0.441613	0.0980784	Brain_Cerebellar_Hemisphere
ENSG00000197748	CFAP43	10	q25.1	1.88153	0.0981349	Nerve_Tibial
ENSG00000071127	WDR1	4	p16.1	0.0317291	0.0981528	Esophagus_Mucosa
ENSG00000255274	TMPRSS4-AS1	11	q23.3	-1.68854	0.0981886	Whole_Blood
ENSG00000106683	LIMK1	7	q11.23	-0.184704	0.0982297	Heart_Left_Ventricle
ENSG00000109685	NSD2	4	p16.3	-0.0213238	0.0982727	Spleen
ENSG00000165915	SLC39A13	11	p11.2	1.31566	0.0983001	Brain_Cerebellar_Hemisphere
ENSG00000182899	RPL35A	3	q29	0.754922	0.0983029	Muscle_Skeletal
ENSG00000169019	COMMD8	4	p12	-0.748698	0.098329	Esophagus_Mucosa
ENSG00000158941	CCAR2	8	p21.3	1.03099	0.0983309	Lung
ENSG00000160584	SIK3	11	q23.3	-1.5227	0.0983497	Heart_Atrial_Appendage
ENSG00000198417	MT1F	16	q13	0.445284	0.0983823	Adipose_Subcutaneous
ENSG00000187912	CLEC17A	19	p13.12	0.346707	0.0983845	Testis
ENSG00000139190	VAMP1	12	p13.31	-1.20027	0.0983922	Brain_Caudate_basal_ganglia
ENSG00000108465	CDK5RAP3	17	q21.32	-1.8094	0.098402	Brain_Hippocampus
ENSG00000167968	DNASE1L2	16	p13.3	-0.447362	0.0984071	Small_Intestine_Terminal_Ileum
ENSG00000180138	CSNK1A1L	13	q13.3	0.284249	0.0984549	Nerve_Tibial
ENSG00000185591	SP1	12	q13.13	1.89687	0.098486	Brain_Cerebellum
ENSG00000248360	LINC00504	4	p15.33	-0.274071	0.0984936	Esophagus_Muscularis
ENSG00000119457	SLC46A2	9	q32	-0.285209	0.0985116	Brain_Spinal_cord_cervical_c-1
ENSG00000272693	RP11-479O9.4	7	q11.21	1.80019	0.098562	Esophagus_Gastroesophageal_Junction
ENSG00000101473	ACOT8	20	q13.12	-0.432852	0.0986329	Brain_Cerebellar_Hemisphere
ENSG00000142089	IFITM3	11	p15.5	-0.761535	0.0986448	Small_Intestine_Terminal_Ileum
ENSG00000118855	MFSD1	3	q25.32	-1.17728	0.0987294	Brain_Substantia_nigra
ENSG00000165501	LRR1	14	q21.3	-0.213471	0.098735	Pituitary
ENSG00000272143	FGF14-AS2	13	q33.1	1.00316	0.098763	Artery_Coronary
ENSG00000261803	LINC02140	16	q12.2	-1.65054	0.0988329	Testis
ENSG00000073146	MOV10L1	22	q13.33	-1.15234	0.0988801	Adipose_Visceral_Omentum
ENSG00000186777	ZNF732	4	p16.3	0.0807208	0.0988832	Adrenal_Gland
ENSG00000112159	MDN1	6	q15	-1.70456	0.098962	Small_Intestine_Terminal_Ileum
ENSG00000115275	MOGS	2	p13.1	1.721	0.0989645	Brain_Cerebellum
ENSG00000164403	SHROOM1	5	q31.1	-1.40492	0.0990355	Whole_Blood
ENSG00000233878	AC073133.1	7	q36.3	0.384829	0.0990647	Brain_Hypothalamus
ENSG00000272940	CTA-384D8.33	22	q13.33	0.761418	0.0991785	Brain_Spinal_cord_cervical_c-1
ENSG00000110536	PTPMT1	11	p11.2	-2.0198	0.0992122	Brain_Spinal_cord_cervical_c-1
ENSG00000070770	CSNK2A2	16	q21	0.263974	0.0992252	Colon_Sigmoid
ENSG00000275179	RP4-737E23.7	20	p11.21	-2.30961	0.0992594	Skin_Not_Sun_Exposed_Suprapubic
ENSG00000261558	LINC01859	19	p12	1.64845	0.09926	Testis
ENSG00000259439	LINC01833	2	p21	-1.20633	0.0992719	Brain_Hypothalamus
ENSG00000168394	TAP1	6	p21.32	-0.712725	0.0992787	Small_Intestine_Terminal_Ileum
ENSG00000235888	AF064858.8	21	q22.2	0.178832	0.0992949	Whole_Blood
ENSG00000229647	MYOSLID	2	q33.3	-0.56127	0.0993506	Artery_Aorta
ENSG00000123472	ATPAF1	1	p33	0.0709561	0.0993934	Brain_Frontal_Cortex_BA9
ENSG00000130479	MAP1S	19	p13.11	-0.159891	0.0994033	Stomach
ENSG00000127129	EDN2	1	p34.2	0.00551756	0.0994165	Prostate
ENSG00000159753	CARMIL2	16	q22.1	1.26289	0.0994213	Skin_Sun_Exposed_Lower_leg
ENSG00000101134	DOK5	20	q13.2	1.74811	0.0994614	Brain_Anterior_cingulate_cortex_BA24
ENSG00000198833	UBE2J1	6	q15	0.453091	0.0995384	Testis
ENSG00000118705	RPN2	20	q11.23	-0.0477478	0.0995586	Testis
ENSG00000273765	RP11-370I10.11	12	q13.11	-0.492891	0.0995874	Brain_Hypothalamus
ENSG00000105429	MEGF8	19	q13.2	-0.353675	0.0996497	Brain_Cerebellar_Hemisphere
ENSG00000134240	HMGCS2	1	p12	-1.35112	0.0997051	Brain_Cortex
ENSG00000100221	JOSD1	22	q13.1	0.909945	0.0997123	Skin_Not_Sun_Exposed_Suprapubic
ENSG00000163904	SENP2	3	q27.2	-0.882473	0.0997497	Adipose_Subcutaneous
ENSG00000176714	CCDC121	2	p23.3	-1.57206	0.0997532	Brain_Anterior_cingulate_cortex_BA24
ENSG00000144619	CNTN4	3	p26.3	-0.270431	0.0997933	Thyroid
ENSG00000156802	ATAD2	8	q24.13	-0.137997	0.0998827	Skin_Not_Sun_Exposed_Suprapubic
ENSG00000188033	ZNF490	19	p13.13	0.997567	0.0999171	Artery_Coronary
ENSG00000139233	LLPH	12	q14.3	-1.36368	0.0999453	Artery_Tibial
ENSG00000102900	NUP93	16	q13	0.343065	0.0999652	Nerve_Tibial
ENSG00000143862	ARL8A	1	q32.1	1.36675	0.0999673	Skin_Not_Sun_Exposed_Suprapubic
ENSG00000149591	TAGLN	11	q23.3	-0.0630298	0.0999963	Brain_Frontal_Cortex_BA9
ENSG00000227729	RD3L	14	q32.33	0.898817	0.100051	Heart_Left_Ventricle
ENSG00000214548	MEG3	14	q32.2	-0.0021319	0.100113	Pancreas
ENSG00000124212	PTGIS	20	q13.13	0.494001	0.100132	Lung
ENSG00000064042	LIMCH1	4	p13	-0.0182896	0.100168	Adipose_Subcutaneous
ENSG00000261087	KB-1460A1.5	8	q22.3	1.1944	0.100259	Nerve_Tibial
ENSG00000117650	NEK2	1	q32.3	-0.902695	0.100265	Whole_Blood
ENSG00000104413	ESRP1	8	q22.1	-0.0446438	0.100302	Pancreas
ENSG00000111358	GTF2H3	12	q24.31	0.327566	0.100305	Heart_Left_Ventricle
ENSG00000281189	GHET1	7	q36.1	0.589414	0.100372	Brain_Cortex
ENSG00000160917	CPSF4	7	q22.1	-0.0411752	0.100383	Brain_Anterior_cingulate_cortex_BA24
ENSG00000242147	RP13-463N16.6	10	p15.1	0.38743	0.100384	Minor_Salivary_Gland
ENSG00000163440	PDCL2	4	q12	-1.64292	0.1004	Testis
ENSG00000106804	C5	9	q33.2	-1.46108	0.100402	Pituitary
ENSG00000134107	BHLHE40	3	p26.1	0.198649	0.100434	Cells_Cultured_fibroblasts
ENSG00000118939	UCHL3	13	q22.2	0.418495	0.100455	Cells_EBV-transformed_lymphocytes
ENSG00000163617	CCDC191	3	q13.31	1.61421	0.100458	Brain_Nucleus_accumbens_basal_ganglia
ENSG00000174080	CTSF	11	q13.2	0.676778	0.100471	Thyroid
ENSG00000226197	RP11-536O18.1	9	p23	0.168282	0.10053	Colon_Sigmoid
ENSG00000130935	NOL11	17	q24.2	0.156998	0.100572	Colon_Transverse
ENSG00000103710	RASL12	15	q22.31	-1.04773	0.100573	Nerve_Tibial
ENSG00000088756	ARHGAP28	18	p11.31	0.765453	0.100719	Adipose_Subcutaneous
ENSG00000253130	CTD-3023L14.2	8	p23.1	0.0162086	0.100731	Thyroid
ENSG00000159267	HLCS	21	q22.13	1.55628	0.100792	Muscle_Skeletal
ENSG00000110921	MVK	12	q24.11	-0.580175	0.100838	Cells_Cultured_fibroblasts
ENSG00000236494	RP11-89N17.4	7	p14.3	-0.124795	0.100862	Testis
ENSG00000123119	NECAB1	8	q21.3	-1.24197	0.100867	Whole_Blood
ENSG00000181649	PHLDA2	11	p15.4	1.4141	0.100875	Whole_Blood
ENSG00000168813	ZNF507	19	q13.11	1.80028	0.100893	Brain_Cerebellar_Hemisphere
ENSG00000179918	SEPHS2	16	p11.2	-1.54253	0.100902	Artery_Coronary
ENSG00000256092	RP13-942N8.1	12	q24.31	1.67842	0.100994	Liver
ENSG00000265533	RP11-638L3.1	18	q22.1	1.64002	0.101	Brain_Nucleus_accumbens_basal_ganglia
ENSG00000187170	LCE4A	1	q21.3	-1.45857	0.10103	Skin_Sun_Exposed_Lower_leg
ENSG00000259711	CTD-3032H12.2	16	q12.2	-2.05478	0.101047	Skin_Not_Sun_Exposed_Suprapubic
ENSG00000229178	AC069513.4	3	q29	-1.05755	0.101065	Colon_Transverse
ENSG00000100347	SAMM50	22	q13.31	1.62438	0.101065	Spleen
ENSG00000138286	FAM149B1	10	q22.2	1.61862	0.101117	Brain_Cerebellar_Hemisphere
ENSG00000114455	HHLA2	3	q13.13	-0.161941	0.101185	Brain_Putamen_basal_ganglia
ENSG00000102595	UGGT2	13	q32.1	0.23792	0.101196	Brain_Frontal_Cortex_BA9
ENSG00000064309	CDON	11	q24.2	0.064722	0.101261	Cells_Cultured_fibroblasts
ENSG00000196427	NBPF4	1	p13.3	-1.63858	0.1013	Testis
ENSG00000018236	CNTN1	12	q12	-0.0407191	0.101302	Colon_Transverse
ENSG00000224330	AC005019.3	7	p21.2	-1.6385	0.101318	Testis
ENSG00000155366	RHOC	1	p13.2	0.0371714	0.101332	Lung
ENSG00000110436	SLC1A2	11	p13	-0.687759	0.101426	Minor_Salivary_Gland
ENSG00000090520	DNAJB11	3	q27.3	0.147861	0.101454	Minor_Salivary_Gland
ENSG00000004766	VPS50	7	q21.2	-0.622736	0.10147	Cells_Cultured_fibroblasts
ENSG00000183346	C10orf107	10	q21.2	1.60592	0.101481	Artery_Aorta
ENSG00000188816	HMX2	10	q26.13	1.63762	0.1015	Small_Intestine_Terminal_Ileum
ENSG00000183597	TANGO2	22	q11.21	-0.582372	0.101565	Whole_Blood
ENSG00000077684	JADE1	4	q28.2	-0.411308	0.101595	Whole_Blood
ENSG00000105428	ZNRF4	19	p13.3	2.22045e-16	0.1016	Brain_Amygdala
ENSG00000257660	RP11-579D7.4	12	q13.12	0.593943	0.101617	Thyroid
ENSG00000223956	LINC01767	1	p32.2	-1.72971	0.101626	Thyroid
ENSG00000181481	RNF135	17	q11.2	-1.89788	0.101646	Esophagus_Muscularis
ENSG00000255552	LY6G6E	6	p21.33	0	0.1017	Esophagus_Mucosa
ENSG00000139684	ESD	13	q14.2	0.832499	0.101713	Brain_Anterior_cingulate_cortex_BA24
ENSG00000095752	IL11	19	q13.42	-0.097583	0.101733	Pituitary
ENSG00000137509	PRCP	11	q14.1	0.146613	0.101817	Brain_Amygdala
ENSG00000267898	CTD-2639E6.9	19	q13.33	1.19768	0.101845	Esophagus_Muscularis
ENSG00000173452	TMEM196	7	p21.1	0.545097	0.101846	Artery_Tibial
ENSG00000175352	NRIP3	11	p15.4	0.0185098	0.101932	Colon_Sigmoid
ENSG00000102445	RUBCNL	13	q14.13	1.71596	0.101962	Lung
ENSG00000253238	RP11-941H19.3	8	q21.13	-1.6354	0.101966	Testis
ENSG00000133835	HSD17B4	5	q23.1	0.00638911	0.101967	Esophagus_Gastroesophageal_Junction
ENSG00000100413	POLR3H	22	q13.2	0.69342	0.101984	Brain_Cerebellar_Hemisphere
ENSG00000255002	CTD-2509G16.2	14	q23.3	1.6349	0.102002	Brain_Caudate_basal_ganglia
ENSG00000104879	CKM	19	q13.32	-0.721839	0.102089	Brain_Hippocampus
ENSG00000197213	ZSCAN5B	19	q13.43	-1.63476	0.1021	Brain_Cortex
ENSG00000170748	RBMXL2	11	p15.4	-0.0641278	0.102183	Brain_Hippocampus
ENSG00000253737	KB-1460A1.3	8	q22.3	1.11022e-16	0.1023	Testis
ENSG00000122711	SPINK4	9	p13.3	1.14966	0.102332	Adrenal_Gland
ENSG00000134013	LOXL2	8	p21.3	2.13243	0.102336	Brain_Cortex
ENSG00000074755	ZZEF1	17	p13.2	-0.51911	0.102336	Testis
ENSG00000272541	XXbac-BPGBPG55C20.1	6	p11.2	1.8862	0.102357	Lung
ENSG00000273335	RP11-61L19.2	18	p11.22	-0.362364	0.102403	Cells_Cultured_fibroblasts
ENSG00000167964	RAB26	16	p13.3	0.360077	0.102427	Prostate
ENSG00000154237	LRRK1	15	q26.3	-0.341762	0.102488	Cells_Cultured_fibroblasts
ENSG00000101306	MYLK2	20	q11.21	-1.88389	0.102498	Testis
ENSG00000066735	KIF26A	14	q32.33	-0.342426	0.102503	Brain_Cerebellum
ENSG00000115009	CCL20	2	q36.3	1.29778	0.102516	Brain_Amygdala
ENSG00000127325	BEST3	12	q15	0.758003	0.10252	Brain_Hypothalamus
ENSG00000130939	UBE4B	1	p36.22	0.956108	0.102535	Spleen
ENSG00000232688	LINC01628	2	p14	-1.63238	0.1026	Testis
ENSG00000095485	CWF19L1	10	q24.31	1.6046	0.102629	Cells_Cultured_fibroblasts
ENSG00000150477	KIAA1328	18	q12.2	-0.0545356	0.102674	Minor_Salivary_Gland
ENSG00000159387	IRX6	16	q12.2	-0.328641	0.102686	Artery_Aorta
ENSG00000168216	LMBRD1	6	q13	-0.171049	0.102694	Artery_Tibial
ENSG00000112096	SOD2	6	q25.3	-0.887922	0.102702	Brain_Cerebellum
ENSG00000169064	ZBBX	3	q26.1	0.472931	0.102832	Brain_Cortex
ENSG00000257272	RP11-317N8.3	14	q13.2	-1.26809	0.102872	Brain_Hypothalamus
ENSG00000089876	DHX32	10	q26.2	0.847936	0.102885	Pancreas
ENSG00000149557	FEZ1	11	q24.2	0.341938	0.10292	Nerve_Tibial
ENSG00000196323	ZBTB44	11	q24.3	-1.3294	0.102967	Testis
ENSG00000102466	FGF14	13	q33.1	0.19201	0.10299	Lung
ENSG00000134910	STT3A	11	q24.2	0.298762	0.102992	Lung
ENSG00000178257	PRM3	16	p13.13	1.63048	0.103	Testis
ENSG00000240972	MIF	22	q11.23	-1.15875	0.103002	Adipose_Subcutaneous
ENSG00000131620	ANO1	11	q13.3	-0.895041	0.103012	Pituitary
ENSG00000147912	FBXO10	9	p13.2	-1.13015	0.10306	Testis
ENSG00000205056	RP11-693J15.5	12	q22	-0.990873	0.103264	Cells_EBV-transformed_lymphocytes
ENSG00000145191	EIF2B5	3	q27.1	-0.961095	0.103272	Brain_Putamen_basal_ganglia
ENSG00000271766	CTD-2195M15.3	5	q23.2	1.04952	0.103294	Testis
ENSG00000233479	AC017074.1	2	q14.1	1.62906	0.1033	Testis
ENSG00000159873	CCDC117	22	q12.1	0.354196	0.103323	Cells_Cultured_fibroblasts
ENSG00000168792	ABHD15	17	q11.2	-0.241376	0.103387	Heart_Atrial_Appendage
ENSG00000125492	BARHL1	9	q34.13	-1.62859	0.1034	Testis
ENSG00000178338	ZNF354B	5	q35.3	0.647464	0.103432	Brain_Spinal_cord_cervical_c-1
ENSG00000181322	NME9	3	q22.3	0.145511	0.103455	Esophagus_Mucosa
ENSG00000049246	PER3	1	p36.23	0.0136424	0.103464	Skin_Sun_Exposed_Lower_leg
ENSG00000151632	AKR1C2	10	p15.1	0.154095	0.103504	Brain_Frontal_Cortex_BA9
ENSG00000257335	MGAM	7	q34	0.308027	0.103562	Artery_Aorta
ENSG00000161835	GRASP	12	q13.13	-0.019244	0.103617	Kidney_Cortex
ENSG00000237372	UNQ6494	9	q22.2	-0.0598525	0.103666	Thyroid
ENSG00000274560	RP11-285E23.2	12	q23.2	0.0272465	0.10368	Artery_Coronary
ENSG00000105427	CNFN	19	q13.2	-0.650016	0.103693	Small_Intestine_Terminal_Ileum
ENSG00000186732	MPPED1	22	q13.2	-0.949561	0.103736	Stomach
ENSG00000137033	IL33	9	p24.1	-0.00095386	0.103863	Spleen
ENSG00000256994	RP11-871F6.3	12	p12.3	1.62623	0.1039	Testis
ENSG00000170615	SLC26A5	7	q22.1	0.773316	0.103996	Brain_Anterior_cingulate_cortex_BA24
ENSG00000227016	RP11-262K1.1	1	p31.1	1.62529	0.1041	Testis
ENSG00000254057	RP3-388N13.3	8	q22.1	1.62529	0.1041	Thyroid
ENSG00000142794	NBPF3	1	p36.12	-1.79117	0.104129	Skin_Not_Sun_Exposed_Suprapubic
ENSG00000214300	SPDYE3	7	q22.1	-0.43244	0.104164	Brain_Cerebellum
ENSG00000249115	HAUS5	19	q13.12	-0.621244	0.104177	Cells_EBV-transformed_lymphocytes
ENSG00000166822	TMEM170A	16	q23.1	0.712349	0.104215	Small_Intestine_Terminal_Ileum
ENSG00000175832	ETV4	17	q21.31	0.696813	0.104231	Adipose_Subcutaneous
ENSG00000161395	PGAP3	17	q12	1.63139	0.104332	Spleen
ENSG00000158270	COLEC12	18	p11.32	0.298619	0.104422	Heart_Atrial_Appendage
ENSG00000125743	SNRPD2	19	q13.32	1.53952	0.104459	Artery_Tibial
ENSG00000167232	ZNF91	19	p12	0.246277	0.10447	Esophagus_Muscularis
ENSG00000157764	BRAF	7	q34	-0.196792	0.104522	Nerve_Tibial
ENSG00000161202	DVL3	3	q27.1	-0.975535	0.104522	Heart_Left_Ventricle
ENSG00000143498	TAF1A	1	q41	-1.33809	0.104553	Small_Intestine_Terminal_Ileum
ENSG00000196562	SULF2	20	q13.12	-0.128062	0.104566	Esophagus_Mucosa
ENSG00000091428	RAPGEF4	2	q31.1	0.714666	0.10462	Artery_Tibial
ENSG00000138231	DBR1	3	q22.3	1.53884	0.104623	Pituitary
ENSG00000106078	COBL	7	p12.1	0.302018	0.104739	Thyroid
ENSG00000187815	ZFP69	1	p34.2	1.3417	0.104839	Testis
ENSG00000183011	NAA38	17	p13.1	-1.57233	0.104868	Colon_Transverse
ENSG00000104388	RAB2A	8	q12.1	-1.41667	0.104913	Brain_Caudate_basal_ganglia
ENSG00000144815	NXPE3	3	q12.3	0.931818	0.104944	Brain_Amygdala
ENSG00000188710	QRFP	9	q34.12	0.219058	0.104966	Artery_Aorta
ENSG00000198909	MAP3K3	17	q23.3	-1.60428	0.104983	Brain_Putamen_basal_ganglia
ENSG00000149295	DRD2	11	q23.2	-0.382781	0.105012	Colon_Transverse
ENSG00000172830	SSH3	11	q13.2	0.774089	0.105015	Brain_Caudate_basal_ganglia
ENSG00000182676	PPP1R27	17	q25.3	-0.298724	0.105029	Adipose_Subcutaneous
ENSG00000141753	IGFBP4	17	q21.2	0.039464	0.105037	Esophagus_Muscularis
ENSG00000114638	UPK1B	3	q13.32	0.3059	0.105075	Brain_Cerebellum
ENSG00000177191	B3GNT8	19	q13.2	-0.718245	0.105192	Adrenal_Gland
ENSG00000122025	FLT3	13	q12.2	-0.65314	0.105253	Cells_EBV-transformed_lymphocytes
ENSG00000134184	GSTM1	1	p13.3	-1.73448	0.105262	Artery_Aorta
ENSG00000166105	GLB1L3	11	q25	0.439909	0.105274	Colon_Sigmoid
ENSG00000267250	RP11-118B18.2	17	q24.2	1.24695	0.105277	Liver
ENSG00000152936	LMNTD1	12	p12.1	-0.0236612	0.105289	Esophagus_Gastroesophageal_Junction
ENSG00000162191	UBXN1	11	q12.3	1.78338	0.105342	Kidney_Cortex
ENSG00000047578	KIAA0556	16	p12.1	1.13735	0.105411	Brain_Hippocampus
ENSG00000176383	B3GNT4	12	q24.31	-0.649429	0.105473	Skin_Not_Sun_Exposed_Suprapubic
ENSG00000128482	RNF112	17	p11.2	-0.0401179	0.105487	Adipose_Visceral_Omentum
ENSG00000177943	MAMDC4	9	q34.3	-0.695204	0.105505	Brain_Anterior_cingulate_cortex_BA24
ENSG00000122592	HOXA7	7	p15.2	-0.125616	0.105509	Esophagus_Mucosa
ENSG00000100104	SRRD	22	q12.1	0.029592	0.105523	Brain_Cerebellar_Hemisphere
ENSG00000081026	MAGI3	1	p13.2	0.705214	0.105548	Brain_Putamen_basal_ganglia
ENSG00000124172	ATP5E	20	q13.32	-0.949529	0.105605	Brain_Cerebellum
ENSG00000284413	BTBD8	1	p22.1	0.63911	0.105629	Cells_Cultured_fibroblasts
ENSG00000134897	BIVM	13	q33.1	-0.279774	0.105728	Muscle_Skeletal
ENSG00000168143	FAM83B	6	p12.1	-0.773165	0.105769	Nerve_Tibial
ENSG00000197324	LRP10	14	q11.2	-0.387162	0.105774	Cells_EBV-transformed_lymphocytes
ENSG00000165898	ISCA2	14	q24.3	-0.437356	0.10579	Stomach
ENSG00000111886	GABRR2	6	q15	-0.25356	0.105822	Brain_Hippocampus
ENSG00000133433	GSTT2B	22	q11.23	1.27141	0.105851	Artery_Coronary
ENSG00000151116	UEVLD	11	p15.1	1.65267	0.105879	Prostate
ENSG00000267011	CTB-50L17.16	19	p13.3	-0.25268	0.106033	Thyroid
ENSG00000092621	PHGDH	1	p12	-0.128605	0.106124	Thyroid
ENSG00000128607	KLHDC10	7	q32.2	0.403728	0.106151	Kidney_Cortex
ENSG00000229637	PRAC2	17	q21.32	0.781007	0.106209	Testis
ENSG00000006611	USH1C	11	p15.1	-0.25725	0.106218	Adipose_Visceral_Omentum
ENSG00000143194	MAEL	1	q24.1	0.381682	0.106266	Testis
ENSG00000258487	RP11-99L13.1	14	q21.2	-1.61505	0.1063	Testis
ENSG00000198792	TMEM184B	22	q13.1	1.49277	0.106314	Pituitary
ENSG00000238099	LINC01625	6	q24.1	-0.0420707	0.106322	Colon_Transverse
ENSG00000104960	PTOV1	19	q13.33	-0.775843	0.106387	Brain_Cerebellum
ENSG00000122223	CD244	1	q23.3	-0.854768	0.106413	Kidney_Cortex
ENSG00000254093	PINX1	8	p23.1	-0.235986	0.106425	Lung
ENSG00000277232	GTSE1-AS1	22	q13.31	1.03187	0.106435	Brain_Caudate_basal_ganglia
ENSG00000260369	CTD-2526A2.2	17	q25.3	0.0551568	0.106437	Brain_Hypothalamus
ENSG00000166704	ZNF606	19	q13.43	0.991871	0.106487	Stomach
ENSG00000198000	NOL8	9	q22.31	0.783943	0.106491	Brain_Amygdala
ENSG00000170161	RP11-262H14.4	9	q13	-1.61413	0.1065	Thyroid
ENSG00000250038	RP11-180C1.1	4	p15.1	1.49371	0.106516	Testis
ENSG00000266602	RP11-476K15.1	18	p11.32	1.61345	0.106646	Testis
ENSG00000127328	RAB3IP	12	q15	1.35385	0.106703	Lung
ENSG00000263680	RP11-57A1.1	17	q24.3	-1.71253	0.106715	Kidney_Cortex
ENSG00000075340	ADD2	2	p13.3	-0.108069	0.106746	Heart_Atrial_Appendage
ENSG00000164830	OXR1	8	q23.1	0.119747	0.106789	Adipose_Subcutaneous
ENSG00000115053	NCL	2	q37.1	1.995	0.106828	Artery_Aorta
ENSG00000267636	AC008992.1	19	q12	-0.934616	0.106832	Colon_Transverse
ENSG00000114127	XRN1	3	q23	0.571265	0.106878	Cells_Cultured_fibroblasts
ENSG00000189182	KRT77	12	q13.13	-0.0183196	0.106891	Skin_Not_Sun_Exposed_Suprapubic
ENSG00000231364	LINC01712	1	p31.1	1.61228	0.1069	Testis
ENSG00000188050	RNF133	7	q31.32	0.622191	0.106951	Testis
ENSG00000143499	SMYD2	1	q32.3	-0.249189	0.106989	Brain_Cerebellum
ENSG00000173145	NOC3L	10	q23.33	0.984249	0.106996	Esophagus_Muscularis
ENSG00000125835	SNRPB	20	p13	-0.717894	0.107083	Kidney_Cortex
ENSG00000135069	PSAT1	9	q21.2	0.0142021	0.107101	Brain_Hypothalamus
ENSG00000198574	SH2D1B	1	q23.3	1.40825e-06	0.107115	Skin_Not_Sun_Exposed_Suprapubic
ENSG00000005844	ITGAL	16	p11.2	-0.531249	0.107118	Artery_Aorta
ENSG00000196497	IPO4	14	q12	0.87121	0.10713	Small_Intestine_Terminal_Ileum
ENSG00000175489	LRRC25	19	p13.11	-0.0046465	0.107139	Pituitary
ENSG00000213341	CHUK	10	q24.31	0.414122	0.107147	Brain_Hypothalamus
ENSG00000100629	CEP128	14	q31.1	0.970048	0.107163	Adipose_Subcutaneous
ENSG00000230989	HSBP1	16	q23.3	0.145935	0.107215	Pancreas
ENSG00000165025	SYK	9	q22.2	0.144038	0.107274	Kidney_Cortex
ENSG00000105388	CEACAM5	19	q13.2	-0.0398477	0.10728	Brain_Cerebellum
ENSG00000183172	SMDT1	22	q13.2	-1.49854	0.107294	Brain_Cortex
ENSG00000164050	PLXNB1	3	p21.31	-0.0282997	0.107296	Skin_Not_Sun_Exposed_Suprapubic
ENSG00000117016	RIMS3	1	p34.2	-0.138469	0.107323	Stomach
ENSG00000053372	MRTO4	1	p36.13	-0.46181	0.107357	Liver
ENSG00000143515	ATP8B2	1	q21.3	0.330708	0.107377	Adipose_Visceral_Omentum
ENSG00000066654	THUMPD1	16	p12.3	0.577791	0.107414	Brain_Caudate_basal_ganglia
ENSG00000054965	FAM168A	11	q13.4	0.526744	0.10749	Brain_Spinal_cord_cervical_c-1
ENSG00000111261	MANSC1	12	p13.2	-0.425066	0.10749	Skin_Sun_Exposed_Lower_leg
ENSG00000106624	AEBP1	7	p13	0.700337	0.107511	Brain_Putamen_basal_ganglia
ENSG00000187037	GPR141	7	p14.1	0.61676	0.107521	Liver
ENSG00000254089	RP11-388K12.2	8	q22.1	-1.60907	0.1076	Brain_Spinal_cord_cervical_c-1
ENSG00000118308	LRMP	12	p12.1	-1.07866	0.107619	Heart_Left_Ventricle
ENSG00000105974	CAV1	7	q31.2	-0.569021	0.107677	Adipose_Subcutaneous
ENSG00000123405	NFE2	12	q13.13	1.60862	0.1077	Lung
ENSG00000135486	HNRNPA1	12	q13.13	-1.60862	0.1077	Whole_Blood
ENSG00000132694	ARHGEF11	1	q23.1	0.628561	0.107734	Heart_Left_Ventricle
ENSG00000223685	LINC00571	13	q13.3	-0.896895	0.107762	Esophagus_Gastroesophageal_Junction
ENSG00000119705	SLIRP	14	q24.3	-1.3755	0.107786	Liver
ENSG00000099804	CDC34	19	p13.3	0.136238	0.107842	Cells_Cultured_fibroblasts
ENSG00000196544	BORCS6	17	p13.1	0.50007	0.107938	Brain_Anterior_cingulate_cortex_BA24
ENSG00000086696	HSD17B2	16	q23.3	0.153369	0.107941	Pituitary
ENSG00000169894	MUC3A	7	q22.1	-0.48935	0.107961	Liver
ENSG00000149428	HYOU1	11	q23.3	0.305012	0.108029	Artery_Aorta
ENSG00000176248	ANAPC2	9	q34.3	1.59854	0.108082	Artery_Aorta
ENSG00000163961	RNF168	3	q29	0.443881	0.108104	Skin_Sun_Exposed_Lower_leg
ENSG00000257519	RP11-116D17.2	12	q24.21	1.60634	0.1082	Testis
ENSG00000175467	SART1	11	q13.1	-1.31474	0.108239	Heart_Left_Ventricle
ENSG00000197782	ZNF780A	19	q13.2	-1.96341	0.108263	Brain_Anterior_cingulate_cortex_BA24
ENSG00000182544	MFSD5	12	q13.13	-1.43017	0.10827	Brain_Spinal_cord_cervical_c-1
ENSG00000159658	EFCAB14	1	p33	0.856564	0.108293	Artery_Aorta
ENSG00000125850	OVOL2	20	p11.23	1.38363	0.108368	Skin_Not_Sun_Exposed_Suprapubic
ENSG00000215906	LACTBL1	1	p36.12	-1.60517	0.108457	Testis
ENSG00000164237	CMBL	5	p15.2	1.75304	0.108458	Brain_Amygdala
ENSG00000101162	TUBB1	20	q13.32	-0.0975186	0.108551	Prostate
ENSG00000225519	RP11-236B18.2	10	q23.31	-0.0562055	0.108672	Heart_Atrial_Appendage
ENSG00000165006	UBAP1	9	p13.3	0.516488	0.108692	Nerve_Tibial
ENSG00000124232	RBPJL	20	q13.12	0.532427	0.108834	Brain_Frontal_Cortex_BA9
ENSG00000204120	GIGYF2	2	q37.1	-0.530441	0.108845	Esophagus_Gastroesophageal_Junction
ENSG00000148343	MIGA2	9	q34.11	1.32798	0.108851	Cells_Cultured_fibroblasts
ENSG00000180834	MAP6D1	3	q27.1	-0.237285	0.108904	Brain_Anterior_cingulate_cortex_BA24
ENSG00000231705	RP11-432J24.2	10	q26.3	-0.516135	0.108955	Pituitary
ENSG00000218739	CEBPZOS	2	p22.2	-1.52799	0.108987	Brain_Spinal_cord_cervical_c-1
ENSG00000180785	OR51E1	11	p15.4	-0.692175	0.108996	Artery_Coronary
ENSG00000176055	MBLAC2	5	q14.3	0.923589	0.109032	Adipose_Visceral_Omentum
ENSG00000248359	CTC-537E7.2	5	q13.1	0.799234	0.109044	Prostate
ENSG00000155428	TRIM74	7	q11.23	1.60225	0.1091	Brain_Anterior_cingulate_cortex_BA24
ENSG00000104381	GDAP1	8	q21.11	1.24958	0.109143	Brain_Anterior_cingulate_cortex_BA24
ENSG00000078070	MCCC1	3	q27.1	-0.346033	0.109146	Esophagus_Muscularis
ENSG00000073050	XRCC1	19	q13.31	-2.10801	0.109175	Cells_EBV-transformed_lymphocytes
ENSG00000274766	LINC00453	13	q34	-1.60186	0.109187	Testis
ENSG00000129646	QRICH2	17	q25.1	0.765845	0.109216	Testis
ENSG00000278570	NR2E3	15	q23	-0.577991	0.109226	Minor_Salivary_Gland
ENSG00000198363	ASPH	8	q12.3	0.223267	0.109241	Cells_Cultured_fibroblasts
ENSG00000186687	LYRM7	5	q23.3	-1.87018	0.109288	Brain_Frontal_Cortex_BA9
ENSG00000145555	MYO10	5	p15.1	-0.192301	0.109308	Artery_Tibial
ENSG00000151611	MMAA	4	q31.21	-0.0203984	0.109327	Adipose_Subcutaneous
ENSG00000125991	ERGIC3	20	q11.22	-0.152602	0.109347	Testis
ENSG00000253735	RP11-115J16.3	8	p23.1	1.601	0.109377	Testis
ENSG00000167711	SERPINF2	17	p13.3	0.779317	0.109421	Kidney_Cortex
ENSG00000127603	MACF1	1	p34.3	1.41314	0.109449	Adipose_Subcutaneous
ENSG00000196652	ZKSCAN5	7	q22.1	0.580395	0.109453	Brain_Substantia_nigra
ENSG00000250241	RP11-9G1.3	4	q28.3	0.406534	0.109548	Brain_Frontal_Cortex_BA9
ENSG00000250506	CDK3	17	q25.1	-0.258737	0.109601	Skin_Not_Sun_Exposed_Suprapubic
ENSG00000103018	CYB5B	16	q22.1	0.714562	0.109634	Cells_EBV-transformed_lymphocytes
ENSG00000174238	PITPNA	17	p13.3	0.43231	0.109648	Brain_Frontal_Cortex_BA9
ENSG00000187097	ENTPD5	14	q24.3	-0.978981	0.10966	Spleen
ENSG00000147416	ATP6V1B2	8	p21.3	0.662133	0.109663	Brain_Cerebellum
ENSG00000221953	C1orf229	1	q44	1.64602	0.109742	Prostate
ENSG00000011478	QPCTL	19	q13.32	-0.782432	0.10975	Heart_Left_Ventricle
ENSG00000146755	TRIM50	7	q11.23	0.279392	0.109766	Nerve_Tibial
ENSG00000135362	PRR5L	11	p13	0.669696	0.109929	Brain_Hypothalamus
ENSG00000166828	SCNN1G	16	p12.2	-0.0215823	0.109962	Prostate
ENSG00000130758	MAP3K10	19	q13.2	-0.231246	0.109993	Muscle_Skeletal
ENSG00000075568	TMEM131	2	q11.2	0.962706	0.110117	Nerve_Tibial
ENSG00000144744	UBA3	3	p14.1	1.35502	0.11015	Artery_Aorta
ENSG00000064115	TM7SF3	12	p11.23	0.955115	0.110171	Brain_Spinal_cord_cervical_c-1
ENSG00000236834	LINC00421	13	q12.11	-1.57331	0.110282	Spleen
ENSG00000250915	RP11-1338A24.1	4	p16.1	1.59685	0.1103	Testis
ENSG00000171469	ZNF561	19	p13.2	-1.6764	0.110323	Cells_EBV-transformed_lymphocytes
ENSG00000143167	GPA33	1	q24.1	0.765096	0.110409	Stomach
ENSG00000150676	CCDC83	11	q14.1	-1.59632	0.110418	Testis
ENSG00000167447	SMG8	17	q22	-0.768228	0.11043	Artery_Coronary
ENSG00000242611	AC093627.8	7	p22.3	-0.894025	0.11055	Esophagus_Muscularis
ENSG00000100288	CHKB	22	q13.33	-1.07298	0.110565	Minor_Salivary_Gland
ENSG00000173599	PC	11	q13.2	0.0509899	0.110692	Heart_Left_Ventricle
ENSG00000140993	TIGD7	16	p13.3	-1.5305	0.110839	Skin_Not_Sun_Exposed_Suprapubic
ENSG00000235098	ANKRD65	1	p36.33	-0.395554	0.110934	Brain_Nucleus_accumbens_basal_ganglia
ENSG00000255289	RP11-91I20.1	8	q12.2	-1.59327	0.1111	Testis
ENSG00000119638	NEK9	14	q24.3	0.710299	0.111154	Kidney_Cortex
ENSG00000170421	KRT8	12	q13.13	-0.674769	0.111226	Brain_Cerebellum
ENSG00000162909	CAPN2	1	q41	0.156027	0.111251	Adipose_Subcutaneous
ENSG00000229628	AC073115.7	7	p12.3	1.00991	0.111289	Testis
ENSG00000205097	FRG2	4	q35.2	1.58551	0.111364	Brain_Cerebellar_Hemisphere
ENSG00000128050	PAICS	4	q12	-0.402394	0.111436	Brain_Caudate_basal_ganglia
ENSG00000143520	FLG2	1	q21.3	1.78363	0.11154	Adipose_Visceral_Omentum
ENSG00000233903	Z83851.4	22	q13.2	-0.574584	0.111567	Prostate
ENSG00000153823	PID1	2	q36.3	0.433986	0.111569	Muscle_Skeletal
ENSG00000103540	CCP110	16	p12.3	0.0609954	0.111569	Brain_Hippocampus
ENSG00000139610	CELA1	12	q13.13	-1.53269	0.11159	Testis
ENSG00000272203	AC004775.5	5	q31.1	1.59104	0.1116	Testis
ENSG00000151576	QTRT2	3	q13.31	1.75167	0.111614	Brain_Cerebellar_Hemisphere
ENSG00000254319	RP11-134O21.1	8	p23.2	1.51724	0.111698	Skin_Not_Sun_Exposed_Suprapubic
ENSG00000019485	PRDM11	11	p11.2	-0.307001	0.111718	Thyroid
ENSG00000119138	KLF9	9	q21.12	0.431367	0.111748	Nerve_Tibial
ENSG00000110025	SNX15	11	q13.1	1.48164	0.111756	Colon_Transverse
ENSG00000230487	PSMG3-AS1	7	p22.3	-1.80173	0.111787	Kidney_Cortex
ENSG00000057608	GDI2	10	p15.1	-1.80253	0.111799	Cells_Cultured_fibroblasts
ENSG00000136930	PSMB7	9	q33.3	-1.92181	0.111835	Colon_Sigmoid
ENSG00000056050	HPF1	4	q33	1.51044	0.111872	Muscle_Skeletal
ENSG00000250120	PCDHA10	5	q31.3	0.352865	0.11189	Minor_Salivary_Gland
ENSG00000119630	PGF	14	q24.3	-1.11695	0.111891	Colon_Sigmoid
ENSG00000266111	RP11-296K13.4	17	q11.2	1.58971	0.1119	Cells_Cultured_fibroblasts
ENSG00000070882	OSBPL3	7	p15.3	-0.131361	0.111914	Cells_Cultured_fibroblasts
ENSG00000116251	RPL22	1	p36.31	0.854664	0.111991	Colon_Transverse
ENSG00000277135	RP11-327J17.9	15	q26.2	-1.56387	0.111999	Thyroid
ENSG00000165171	WBSCR27	7	q11.23	0.285806	0.112085	Brain_Cortex
ENSG00000139990	DCAF5	14	q24.1	1.58882	0.1121	Esophagus_Gastroesophageal_Junction
ENSG00000125485	DDX31	9	q34.13	0.843733	0.112154	Brain_Caudate_basal_ganglia
ENSG00000204469	PRRC2A	6	p21.33	0.0659721	0.11224	Adipose_Visceral_Omentum
ENSG00000106771	TMEM245	9	q31.3	0.114367	0.112255	Adrenal_Gland
ENSG00000173641	HSPB7	1	p36.13	-0.0521901	0.112258	Esophagus_Mucosa
ENSG00000254858	MPV17L2	19	p13.11	-0.289246	0.11227	Brain_Frontal_Cortex_BA9
ENSG00000126003	PLAGL2	20	q11.21	-1.06329	0.11234	Brain_Frontal_Cortex_BA9
ENSG00000203772	SPRN	10	q26.3	-0.789064	0.112364	Prostate
ENSG00000281332	LINC00997	7	p14.3	0.0113582	0.112364	Prostate
ENSG00000253659	RP11-1114I9.1	8	q21.13	1.56736	0.11242	Brain_Nucleus_accumbens_basal_ganglia
ENSG00000138018	SELENOI	2	p23.3	-0.793253	0.11248	Stomach
ENSG00000103522	IL21R	16	p12.1	0.878052	0.112556	Brain_Putamen_basal_ganglia
ENSG00000122376	FAM35A	10	q23.2	1.70137	0.112676	Whole_Blood
ENSG00000180861	LINC01559	12	p13.1	-0.403297	0.112681	Stomach
ENSG00000180638	SLC47A2	17	p11.2	1.84958	0.112693	Nerve_Tibial
ENSG00000124198	ARFGEF2	20	q13.13	1.50913	0.112773	Esophagus_Mucosa
ENSG00000100029	PES1	22	q12.2	-1.3196	0.112794	Artery_Aorta
ENSG00000174007	CEP19	3	q29	2.01257	0.112805	Artery_Aorta
ENSG00000214894	LINC00243	6	p21.33	-1.39581	0.112851	Skin_Not_Sun_Exposed_Suprapubic
ENSG00000088881	EBF4	20	p13	-0.221548	0.112866	Adipose_Visceral_Omentum
ENSG00000181690	PLAG1	8	q12.1	1.97838	0.112909	Spleen
ENSG00000151846	PABPC3	13	q12.13	-1.42046	0.112922	Adipose_Visceral_Omentum
ENSG00000257139	RP11-320P7.2	12	q15	-2.00244	0.112925	Brain_Spinal_cord_cervical_c-1
ENSG00000232719	RP11-13J8.1	2	q33.1	1.58485	0.113	Thyroid
ENSG00000236204	LINC01376	2	p24.1	2.03784	0.113035	Brain_Hypothalamus
ENSG00000138395	CDK15	2	q33.1	0.26635	0.113128	Artery_Tibial
ENSG00000204614	TRIM40	6	p22.1	0.196442	0.113173	Testis
ENSG00000204323	SMIM5	17	q25.1	-0.852395	0.113184	Brain_Cerebellar_Hemisphere
ENSG00000144560	VGLL4	3	p25.2	-0.399592	0.113301	Spleen
ENSG00000272840	RP11-379B18.6	3	q21.2	-0.519008	0.113333	Adrenal_Gland
ENSG00000034533	ASTE1	3	q22.1	-1.57169	0.113352	Nerve_Tibial
ENSG00000108688	CCL7	17	q12	1.58313	0.113392	Cells_Cultured_fibroblasts
ENSG00000151502	VPS26B	11	q25	-0.0121209	0.113404	Colon_Sigmoid
ENSG00000113889	KNG1	3	q27.3	-0.71218	0.113512	Cells_EBV-transformed_lymphocytes
ENSG00000120690	ELF1	13	q14.11	0.344382	0.113531	Esophagus_Gastroesophageal_Junction
ENSG00000060688	SNRNP40	1	p35.2	-0.0457398	0.113583	Muscle_Skeletal
ENSG00000176624	MEX3C	18	q21.2	-1.79897	0.113622	Lung
ENSG00000182150	ERCC6L2	9	q22.32	0.208641	0.113678	Small_Intestine_Terminal_Ileum
ENSG00000185716	C16orf52	16	p12.2	0.165189	0.113681	Adipose_Visceral_Omentum
ENSG00000151287	TEX30	13	q33.1	-0.0327285	0.113743	Brain_Putamen_basal_ganglia
ENSG00000223647	LINC01946	2	p22.3	-1.58134	0.1138	Testis
ENSG00000089159	PXN	12	q24.23	-0.333016	0.113821	Heart_Left_Ventricle
ENSG00000105784	RUNDC3B	7	q21.12	-0.245524	0.113844	Brain_Anterior_cingulate_cortex_BA24
ENSG00000154222	CC2D1B	1	p32.3	1.89086	0.113847	Skin_Sun_Exposed_Lower_leg
ENSG00000175928	LRRN1	3	p26.2	0.231047	0.113853	Pancreas
ENSG00000196072	BLOC1S2	10	q24.31	1.75004	0.113909	Artery_Tibial
ENSG00000153975	ZUFSP	6	q22.1	-0.492996	0.113948	Lung
ENSG00000100632	ERH	14	q24.1	0.270278	0.113986	Esophagus_Muscularis
ENSG00000172689	MS4A10	11	q12.2	0.543432	0.114009	Kidney_Cortex
ENSG00000100053	CRYBB3	22	q11.23	1.68603	0.114013	Brain_Frontal_Cortex_BA9
ENSG00000166847	DCTN5	16	p12.2	0.33809	0.114039	Testis
ENSG00000146013	GFRA3	5	q31.2	-0.215165	0.114153	Artery_Aorta
ENSG00000107798	LIPA	10	q23.31	-0.436765	0.11418	Artery_Aorta
ENSG00000138095	LRPPRC	2	p21	-0.560641	0.114187	Brain_Substantia_nigra
ENSG00000140455	USP3	15	q22.31	-0.504358	0.114195	Artery_Tibial
ENSG00000163060	TEKT4	2	q11.1	-1.31718	0.114213	Brain_Amygdala
ENSG00000168267	PTF1A	10	p12.2	0.493998	0.114252	Brain_Hypothalamus
ENSG00000169327	OR5AU1	14	q11.2	1.57916	0.1143	Testis
ENSG00000189181	OR14I1	1	q44	0.0794488	0.114395	Brain_Caudate_basal_ganglia
ENSG00000052795	FNIP2	4	q32.1	-1.203	0.114441	Brain_Hippocampus
ENSG00000197050	ZNF420	19	q13.12	-0.0595082	0.114474	Spleen
ENSG00000172817	CYP7B1	8	q12.3	1.20565	0.114599	Colon_Transverse
ENSG00000179598	PLD6	17	p11.2	0.40801	0.114614	Pituitary
ENSG00000088836	SLC4A11	20	p13	-1.01416	0.11466	Heart_Left_Ventricle
ENSG00000137161	CNPY3	6	p21.1	0.367713	0.11466	Brain_Cerebellar_Hemisphere
ENSG00000271742	RP4-680D5.9	1	p36.21	-1.57742	0.1147	Testis
ENSG00000186104	CYP2R1	11	p15.2	-0.413486	0.114709	Brain_Cortex
ENSG00000231742	LINC01273	20	q13.13	1.53042	0.114722	Thyroid
ENSG00000122786	CALD1	7	q33	0.542053	0.114738	Lung
ENSG00000197056	ZMYM1	1	p34.3	-0.513921	0.114762	Brain_Anterior_cingulate_cortex_BA24
ENSG00000156239	N6AMT1	21	q21.3	-0.921152	0.114817	Brain_Anterior_cingulate_cortex_BA24
ENSG00000148143	ZNF462	9	q31.2	-1.30831	0.114821	Skin_Not_Sun_Exposed_Suprapubic
ENSG00000101346	POFUT1	20	q11.21	1.45218	0.114822	Pancreas
ENSG00000115414	FN1	2	q35	0.182391	0.114839	Lung
ENSG00000169976	SF3B5	6	q24.2	-1.32022	0.11486	Artery_Aorta
ENSG00000117707	PROX1	1	q32.3	-0.645697	0.114867	Adipose_Visceral_Omentum
ENSG00000143847	PPFIA4	1	q32.1	-0.516702	0.114914	Whole_Blood
ENSG00000260810	CTD-2547L24.4	14	q32.11	1.91522	0.114933	Brain_Cerebellar_Hemisphere
ENSG00000171102	OBP2B	9	q34.2	-0.482786	0.114944	Skin_Not_Sun_Exposed_Suprapubic
ENSG00000250748	RP11-230G5.2	12	q14.3	0.318641	0.114983	Artery_Coronary
ENSG00000277825	CTD-2013N17.7	19	p13.11	1.57611	0.115	Brain_Cerebellar_Hemisphere
ENSG00000070193	FGF10	5	p12	-0.947969	0.115007	Artery_Coronary
ENSG00000146776	ATXN7L1	7	q22.3	-0.256712	0.115021	Spleen
ENSG00000196839	ADA	20	q13.12	0.211609	0.11504	Heart_Atrial_Appendage
ENSG00000171695	LKAAEAR1	20	q13.33	-0.516497	0.115105	Brain_Putamen_basal_ganglia
ENSG00000241544	LINC02029	3	q25.31	-0.519645	0.115113	Heart_Atrial_Appendage
ENSG00000103490	PYCARD	16	p11.2	1.13993	0.115143	Cells_Cultured_fibroblasts
ENSG00000156858	PRR14	16	p11.2	-1.25672	0.11516	Testis
ENSG00000065559	MAP2K4	17	p12	-1.47867	0.115277	Small_Intestine_Terminal_Ileum
ENSG00000211455	STK38L	12	p11.23	-0.539797	0.115324	Spleen
ENSG00000168539	CHRM1	11	q12.3	0.83772	0.11533	Brain_Spinal_cord_cervical_c-1
ENSG00000161649	CD300LG	17	q21.31	-0.0720227	0.115346	Brain_Hypothalamus
ENSG00000102890	ELMO3	16	q22.1	-1.38644	0.115354	Esophagus_Gastroesophageal_Junction
ENSG00000260303	RP11-203B7.2	4	q31.22	-1.25177	0.115355	Testis
ENSG00000012048	BRCA1	17	q21.31	-0.946688	0.11536	Skin_Not_Sun_Exposed_Suprapubic
ENSG00000115602	IL1RL1	2	q12.1	-0.16718	0.11537	Adipose_Visceral_Omentum
ENSG00000188649	CC2D2B	10	q24.1	1.09705	0.115378	Spleen
ENSG00000242110	AMACR	5	p13.2	-0.641253	0.115396	Artery_Aorta
ENSG00000240241	RP11-314M24.1	3	p12.3	-1.57438	0.1154	Kidney_Cortex
ENSG00000172315	TP53RK	20	q13.12	-0.511883	0.115408	Lung
ENSG00000249388	RP11-834C11.6	12	q13.13	-0.790013	0.115409	Cells_EBV-transformed_lymphocytes
ENSG00000197562	RAB40C	16	p13.3	1.19298	0.115415	Skin_Not_Sun_Exposed_Suprapubic
ENSG00000104219	ZDHHC2	8	p22	-0.0343581	0.115427	Adrenal_Gland
ENSG00000205209	SCGB2B2	19	q13.11	-1.35394	0.11543	Brain_Amygdala
ENSG00000137731	FXYD2	11	q23.3	-0.48545	0.115478	Pancreas
ENSG00000198799	LRIG2	1	p13.2	0.126493	0.115497	Brain_Cerebellar_Hemisphere
ENSG00000185372	OR2V1	5	q35.3	-1.57382	0.11553	Thyroid
ENSG00000108468	CBX1	17	q21.32	-2.16714	0.115539	Testis
ENSG00000082258	CCNT2	2	q21.3	1.5407	0.115548	Brain_Cortex
ENSG00000272370	RP11-307L14.1	5	q12.3	1.55212	0.115701	Brain_Caudate_basal_ganglia
ENSG00000196118	CCDC189	16	p11.2	-1.45476	0.11572	Brain_Frontal_Cortex_BA9
ENSG00000260460	RP11-284F21.8	1	q22	-1.65338	0.115734	Esophagus_Muscularis
ENSG00000136003	ISCU	12	q23.3	-0.405578	0.115832	Artery_Tibial
ENSG00000271390	RP11-89C3.3	11	q23.1	-0.848078	0.115857	Stomach
ENSG00000167077	MEI1	22	q13.2	1.70372	0.115867	Brain_Putamen_basal_ganglia
ENSG00000132017	DCAF15	19	p13.12	0.81729	0.115873	Testis
ENSG00000239205	LINC02023	3	q26.1	1.57179	0.116	Colon_Transverse
ENSG00000142945	KIF2C	1	p34.1	-1.05439	0.116085	Colon_Transverse
ENSG00000166927	MS4A7	11	q12.2	-1.18709	0.116143	Muscle_Skeletal
ENSG00000176884	GRIN1	9	q34.3	-1.03462	0.116146	Adipose_Visceral_Omentum
ENSG00000276234	TADA2A	17	q12	1.08059	0.116152	Brain_Cerebellar_Hemisphere
ENSG00000228295	LINC00392	13	q22.1	-0.631105	0.116157	Testis
ENSG00000141837	CACNA1A	19	p13.13	0.553875	0.116295	Brain_Caudate_basal_ganglia
ENSG00000278499	RP11-457D20.2	16	q21	-1.57031	0.116343	Testis
ENSG00000145996	CDKAL1	6	p22.3	-0.301181	0.116347	Brain_Cortex
ENSG00000197734	C14orf178	14	q24.3	0.880436	0.116382	Brain_Cerebellar_Hemisphere
ENSG00000167779	IGFBP6	12	q13.13	0.310443	0.11639	Adipose_Visceral_Omentum
ENSG00000172680	MOS	8	q12.1	-1.57006	0.1164	Brain_Amygdala
ENSG00000205476	CCDC85C	14	q32.2	0.587847	0.116462	Spleen
ENSG00000161955	TNFSF13	17	p13.1	0.510205	0.116463	Artery_Coronary
ENSG00000109381	ELF2	4	q31.1	-0.333075	0.116479	Brain_Cerebellar_Hemisphere
ENSG00000198380	GFPT1	2	p13.3	-0.887821	0.116491	Muscle_Skeletal
ENSG00000005108	THSD7A	7	p21.3	-1.81136	0.116504	Adipose_Visceral_Omentum
ENSG00000197563	PIGN	18	q21.33	2.13881	0.11659	Prostate
ENSG00000126391	FRMD8	11	q13.1	0.0311317	0.116693	Cells_Cultured_fibroblasts
ENSG00000179046	TRIML2	4	q35.2	-0.34303	0.11674	Adipose_Subcutaneous
ENSG00000087085	ACHE	7	q22.1	0.218977	0.116833	Brain_Caudate_basal_ganglia
ENSG00000051108	HERPUD1	16	q13	0.923998	0.116835	Pancreas
ENSG00000124782	RREB1	6	p24.3	-0.626557	0.116849	Artery_Aorta
ENSG00000277893	SRD5A2	2	p23.1	-1.15961	0.116872	Brain_Cerebellum
ENSG00000153944	MSI2	17	q22	0.952902	0.116876	Kidney_Cortex
ENSG00000102970	CCL17	16	q21	-0.0995244	0.116887	Brain_Cerebellum
ENSG00000272103	CTD-2653M23.3	5	p13.2	-1.56792	0.1169	Brain_Frontal_Cortex_BA9
ENSG00000239474	KLHL41	2	q31.1	0.159981	0.116974	Brain_Nucleus_accumbens_basal_ganglia
ENSG00000159792	PSKH1	16	q22.1	0.442938	0.117022	Brain_Cortex
ENSG00000126467	TSKS	19	q13.33	-1.46537	0.117032	Colon_Sigmoid
ENSG00000235314	LINC00957	7	p13	-1.79896	0.117033	Artery_Aorta
ENSG00000161904	LEMD2	6	p21.31	-0.715809	0.117044	Brain_Amygdala
ENSG00000241884	RP11-85I21.1	3	p14.1	-1.56706	0.1171	Testis
ENSG00000165097	KDM1B	6	p22.3	-0.922947	0.117101	Brain_Amygdala
ENSG00000101247	NDUFAF5	20	p12.1	-0.729145	0.117127	Brain_Cerebellum
ENSG00000034713	GABARAPL2	16	q23.1	-1.97998	0.117139	Lung
ENSG00000119318	RAD23B	9	q31.2	0.938949	0.117148	Brain_Cerebellar_Hemisphere
ENSG00000228634	RP4-534N18.2	1	p35.2	0.805	0.117264	Cells_Cultured_fibroblasts
ENSG00000107262	BAG1	9	p13.3	-1.26212	0.11727	Artery_Coronary
ENSG00000179526	SHARPIN	8	q24.3	-1.36245	0.117431	Cells_Cultured_fibroblasts
ENSG00000143195	ILDR2	1	q24.1	-1.02569	0.117478	Brain_Putamen_basal_ganglia
ENSG00000169777	TAS2R1	5	p15.31	1.56531	0.117511	Testis
ENSG00000166402	TUB	11	p15.4	-0.108902	0.117542	Brain_Cerebellum
ENSG00000135521	LTV1	6	q24.2	0.209559	0.117596	Heart_Left_Ventricle
ENSG00000188266	HYKK	15	q25.1	-0.660644	0.117622	Skin_Not_Sun_Exposed_Suprapubic
ENSG00000257185	RP11-626P14.2	14	q12	1.5645	0.1177	Brain_Anterior_cingulate_cortex_BA24
ENSG00000115241	PPM1G	2	p23.3	1.51388	0.117784	Brain_Cerebellar_Hemisphere
ENSG00000154582	ELOC	8	q21.11	-0.0768829	0.117808	Testis
ENSG00000103197	TSC2	16	p13.3	-0.320216	0.117815	Brain_Anterior_cingulate_cortex_BA24
ENSG00000258223	PRSS58	7	q34	1.56322	0.118	Testis
ENSG00000166508	MCM7	7	q22.1	-1.5693	0.118058	Heart_Left_Ventricle
ENSG00000267498	CTB-32O4.2	19	q12	-1.41369	0.118105	Brain_Cerebellar_Hemisphere
ENSG00000116690	PRG4	1	q31.1	0.641567	0.118107	Heart_Left_Ventricle
ENSG00000100065	CARD10	22	q13.1	-0.0959073	0.118121	Colon_Transverse
ENSG00000152454	ZNF256	19	q13.43	1.32976	0.118145	Heart_Atrial_Appendage
ENSG00000273923	CTD-2536I1.3	15	q26.2	-1.48733	0.118146	Skin_Sun_Exposed_Lower_leg
ENSG00000173821	RNF213	17	q25.3	-1.27993	0.118178	Cells_EBV-transformed_lymphocytes
ENSG00000188343	FAM92A	8	q22.1	-0.25312	0.11821	Muscle_Skeletal
ENSG00000065243	PKN2	1	p22.2	-1.2919	0.118232	Esophagus_Muscularis
ENSG00000172878	METAP1D	2	q31.1	0.495501	0.118274	Skin_Sun_Exposed_Lower_leg
ENSG00000236648	RP11-473A10.2	1	p36.13	1.56195	0.1183	Testis
ENSG00000138061	CYP1B1	2	p22.2	0.191211	0.11831	Prostate
ENSG00000152475	ZNF837	19	q13.43	-0.625289	0.118351	Cells_EBV-transformed_lymphocytes
ENSG00000246331	RP11-77I22.2	12	p11.21	0.100115	0.118447	Brain_Frontal_Cortex_BA9
ENSG00000164294	GPX8	5	q11.2	-0.674444	0.118509	Brain_Hippocampus
ENSG00000175550	DRAP1	11	q13.1	-0.287662	0.118524	Brain_Cerebellum
ENSG00000175520	UBQLN3	11	p15.4	1.56068	0.1186	Prostate
ENSG00000122707	RECK	9	p13.3	0.13191	0.118614	Lung
ENSG00000181555	SETD2	3	p21.31	-1.40601	0.118663	Whole_Blood
ENSG00000106723	SPIN1	9	q22.1	0.522892	0.118668	Artery_Aorta
ENSG00000132849	PATJ	1	p31.3	-0.481594	0.118671	Brain_Cerebellar_Hemisphere
ENSG00000270104	RP11-245P10.6	1	q42.13	-1.32265	0.118841	Brain_Nucleus_accumbens_basal_ganglia
ENSG00000089818	NECAP1	12	p13.31	0.641982	0.118845	Nerve_Tibial
ENSG00000271079	CTAGE15	7	q35	0.600091	0.118894	Skin_Sun_Exposed_Lower_leg
ENSG00000164919	COX6C	8	q22.2	1.78985	0.118949	Brain_Cortex
ENSG00000090674	MCOLN1	19	p13.2	0.853738	0.11896	Adipose_Subcutaneous
ENSG00000197757	HOXC6	12	q13.13	-0.0193876	0.119009	Spleen
ENSG00000119383	PTPA	9	q34.11	-0.601941	0.119063	Brain_Nucleus_accumbens_basal_ganglia
ENSG00000111046	MYF6	12	q21.31	-1.11347	0.11912	Brain_Nucleus_accumbens_basal_ganglia
ENSG00000258572	RP11-1070N10.3	14	q32.13	1.72896	0.119124	Brain_Cerebellar_Hemisphere
ENSG00000159212	CLIC6	21	q22.12	0.284668	0.119139	Stomach
ENSG00000277692	RP11-358N2.2	20	q11.21	-1.46687	0.119181	Cells_EBV-transformed_lymphocytes
ENSG00000154485	MMP21	10	q26.2	-0.951906	0.119206	Brain_Cerebellum
ENSG00000196535	MYO18A	17	q11.2	0.365189	0.119278	Brain_Cerebellar_Hemisphere
ENSG00000125775	SDCBP2	20	p13	1.14488	0.119379	Small_Intestine_Terminal_Ileum
ENSG00000130749	ZC3H4	19	q13.32	1.70641	0.119391	Brain_Cerebellum
ENSG00000152818	UTRN	6	q24.2	0.28381	0.11942	Skin_Not_Sun_Exposed_Suprapubic
ENSG00000273162	RP11-108L7.15	10	q24.31	0.36808	0.119454	Skin_Not_Sun_Exposed_Suprapubic
ENSG00000182326	C1S	12	p13.31	0.984586	0.119476	Brain_Cerebellar_Hemisphere
ENSG00000168538	TRAPPC11	4	q35.1	-0.0941633	0.119529	Adipose_Visceral_Omentum
ENSG00000170545	SMAGP	12	q13.13	0.954151	0.119585	Stomach
ENSG00000075945	KIFAP3	1	q24.2	0.677985	0.119643	Cells_Cultured_fibroblasts
ENSG00000152104	PTPN14	1	q41	0.951155	0.119684	Lung
ENSG00000149575	SCN2B	11	q23.3	0.0694387	0.119685	Whole_Blood
ENSG00000100353	EIF3D	22	q12.3	0.269763	0.119707	Artery_Aorta
ENSG00000248538	RP11-10A14.5	8	p23.1	-0.0920647	0.119753	Spleen
ENSG00000257860	RP11-552I14.1	12	q23.2	1.55542	0.119846	Testis
ENSG00000258082	RP11-443B7.3	1	q42.3	-0.551279	0.119867	Whole_Blood
ENSG00000186205	2023-03-01	1	q41	-0.500616	0.119877	Adipose_Visceral_Omentum
ENSG00000143217	NECTIN4	1	q23.3	-0.945767	0.1199	Testis
ENSG00000197566	ZNF624	17	p11.2	-1.08827	0.119975	Brain_Putamen_basal_ganglia
ENSG00000145782	ATG12	5	q22.3	-0.108496	0.119995	Colon_Transverse
ENSG00000175274	TP53I11	11	p11.2	-0.498083	0.120004	Brain_Cerebellum
ENSG00000243710	CFAP57	1	p34.2	0.812041	0.120084	Brain_Spinal_cord_cervical_c-1
ENSG00000034971	MYOC	1	q24.3	1.32142	0.120103	Testis
ENSG00000250371	RP11-22A3.2	4	p15.33	0.408697	0.120145	Testis
ENSG00000128928	IVD	15	q15.1	1.5772	0.120147	Cells_Cultured_fibroblasts
ENSG00000197919	IFNA1	9	p21.3	-1.55393	0.1202	Brain_Cerebellar_Hemisphere
ENSG00000274818	RP1-292L20.3	14	q24.2	-1.47262	0.120201	Nerve_Tibial
ENSG00000121454	LHX4	1	q25.2	0.0484333	0.120266	Muscle_Skeletal
ENSG00000133678	TMEM254	10	q22.3	-0.98763	0.120271	Cells_EBV-transformed_lymphocytes
ENSG00000171564	FGB	4	q31.3	-0.644653	0.120292	Brain_Frontal_Cortex_BA9
ENSG00000170442	KRT86	12	q13.13	0.211853	0.12032	Adipose_Visceral_Omentum
ENSG00000175390	EIF3F	11	p15.4	-0.418989	0.120358	Prostate
ENSG00000084676	NCOA1	2	p23.3	0.605376	0.120359	Esophagus_Mucosa
ENSG00000075336	TIMM21	18	q22.3	-0.663194	0.120364	Adipose_Subcutaneous
ENSG00000104853	CLPTM1	19	q13.32	0.130042	0.120368	Brain_Cerebellum
ENSG00000180532	ZSCAN4	19	q13.43	-0.871102	0.120383	Adipose_Subcutaneous
ENSG00000135409	AMHR2	12	q13.13	1.34557	0.120403	Artery_Coronary
ENSG00000182050	MGAT4C	12	q21.32	-0.0133938	0.12041	Brain_Hypothalamus
ENSG00000171435	KSR2	12	q24.23	-0.608997	0.120423	Minor_Salivary_Gland
ENSG00000250081	CTD-2116N20.1	5	q12.3	0.157978	0.120456	Testis
ENSG00000175768	TOMM5	9	p13.2	0.165452	0.120527	Brain_Amygdala
ENSG00000189238	LINC00943	12	q24.32	0.546122	0.12054	Lung
ENSG00000170837	GPR27	3	p13	0.905325	0.120577	Artery_Coronary
ENSG00000144045	DQX1	2	p13.1	0.859294	0.120653	Artery_Tibial
ENSG00000156650	KAT6B	10	q22.2	0.267288	0.120674	Cells_Cultured_fibroblasts
ENSG00000130304	SLC27A1	19	p13.11	-0.0665932	0.120688	Kidney_Cortex
ENSG00000212743	RP11-563J2.3	10	p15.1	-0.515247	0.120704	Brain_Amygdala
ENSG00000276791	CTD-2270P14.5	16	p13.3	-1.54272	0.120735	Brain_Hypothalamus
ENSG00000009765	IYD	6	q25.1	0.00837402	0.120748	Lung
ENSG00000124813	RUNX2	6	p21.1	-0.0275508	0.120867	Brain_Caudate_basal_ganglia
ENSG00000006625	GGCT	7	p14.3	-0.16578	0.120869	Artery_Coronary
ENSG00000185345	PARK2	6	q26	-0.572718	0.1209	Liver
ENSG00000128284	APOL3	22	q12.3	-0.493458	0.120945	Adrenal_Gland
ENSG00000163798	SLC4A1AP	2	p23.3	-1.70176	0.120987	Brain_Hypothalamus
ENSG00000101311	FERMT1	20	p12.3	-0.0181918	0.120988	Brain_Putamen_basal_ganglia
ENSG00000261025	RP11-84D1.2	1	p36.11	1.55059	0.121	Testis
ENSG00000059122	FLYWCH1	16	p13.3	-1.50953	0.121177	Adrenal_Gland
ENSG00000248762	RP11-31K23.2	8	q22.1	-1.54976	0.1212	Testis
ENSG00000196411	EPHB4	7	q22.1	1.54136	0.121223	Adipose_Subcutaneous
ENSG00000278743	RP11-707G18.1	12	p12.1	-1.55301	0.121306	Cells_Cultured_fibroblasts
ENSG00000131142	CCL25	19	p13.2	-1.6553	0.121309	Liver
ENSG00000156639	ZFAND3	6	p21.2	-0.376181	0.12133	Skin_Not_Sun_Exposed_Suprapubic
ENSG00000124587	PEX6	6	p21.1	-1.52292	0.121352	Esophagus_Muscularis
ENSG00000260455	NBAT1	6	p22.3	1.17445	0.121376	Lung
ENSG00000243276	RP11-384F7.1	3	q13.32	0.412321	0.121383	Pituitary
ENSG00000198771	RCSD1	1	q24.2	-0.961139	0.121438	Artery_Coronary
ENSG00000133597	ADCK2	7	q34	0.553568	0.121442	Cells_EBV-transformed_lymphocytes
ENSG00000251291	RP11-400D2.3	4	q28.3	-1.54864	0.121468	Testis
ENSG00000120688	WBP4	13	q14.11	0.0773642	0.121471	Cells_Cultured_fibroblasts
ENSG00000176533	GNG7	19	p13.3	-0.0835572	0.121528	Brain_Frontal_Cortex_BA9
ENSG00000124374	PAIP2B	2	p13.3	0.38947	0.121578	Nerve_Tibial
ENSG00000197111	PCBP2	12	q13.13	-0.8638	0.121624	Small_Intestine_Terminal_Ileum
ENSG00000225498	AC002064.5	7	q21.13	0.303873	0.121701	Adipose_Subcutaneous
ENSG00000127084	FGD3	9	q22.31	0.877264	0.121789	Testis
ENSG00000267279	RP11-879F14.2	18	q21.33	-0.265758	0.121876	Artery_Coronary
ENSG00000170345	FOS	14	q24.3	-0.287134	0.121878	Small_Intestine_Terminal_Ileum
ENSG00000069011	PITX1	5	q31.1	1.14385	0.121881	Small_Intestine_Terminal_Ileum
ENSG00000170604	IRF2BP1	19	q13.32	1.73869	0.121885	Brain_Cerebellar_Hemisphere
ENSG00000107404	DVL1	1	p36.33	0.100705	0.121913	Testis
ENSG00000203635	AC144450.2	2	p25.3	0.663379	0.121931	Pituitary
ENSG00000164756	SLC30A8	8	q24.11	0.395029	0.121934	Esophagus_Muscularis
ENSG00000242474	AC093627.9	7	p22.3	-0.796346	0.121946	Nerve_Tibial
ENSG00000140948	ZCCHC14	16	q24.2	0.787502	0.122018	Skin_Sun_Exposed_Lower_leg
ENSG00000116852	KIF21B	1	q32.1	-0.832493	0.122106	Esophagus_Mucosa
ENSG00000182040	USH1G	17	q25.1	0.580292	0.122119	Skin_Not_Sun_Exposed_Suprapubic
ENSG00000235387	SPAAR	9	p13.3	-0.753734	0.122129	Brain_Caudate_basal_ganglia
ENSG00000130598	TNNI2	11	p15.5	-0.519381	0.122155	Prostate
ENSG00000165816	VWA2	10	q25.3	0.559485	0.122194	Brain_Hypothalamus
ENSG00000149547	EI24	11	q24.2	-1.34791	0.122215	Esophagus_Mucosa
ENSG00000168658	VWA3B	2	q11.2	1.1278	0.122218	Brain_Cerebellar_Hemisphere
ENSG00000090432	MUL1	1	p36.12	0.155455	0.122224	Minor_Salivary_Gland
ENSG00000185483	ROR1	1	p31.3	0.955778	0.122239	Brain_Cerebellar_Hemisphere
ENSG00000171105	INSR	19	p13.2	0.579578	0.122246	Heart_Left_Ventricle
ENSG00000248636	RP11-768F21.1	12	q24.23	-0.781739	0.122267	Brain_Hippocampus
ENSG00000276984	LA16c-359F1.1	16	p13.3	-1.54519	0.1223	Pituitary
ENSG00000272440	RP11-379F4.6	3	q25.32	1.23851	0.122325	Liver
ENSG00000173542	MOB1B	4	q13.3	0.664987	0.122413	Heart_Left_Ventricle
ENSG00000104951	IL4I1	19	q13.33	-0.275531	0.122435	Testis
ENSG00000225127	LINC00237	20	p11.23	0.79324	0.12248	Testis
ENSG00000235357	LINC01621	6	q14.1	1.333	0.122486	Testis
ENSG00000251575	C5orf64-AS1	5	q12.1	-0.617771	0.122528	Nerve_Tibial
ENSG00000228889	UBAC2-AS1	13	q32.3	1.63137	0.122538	Heart_Left_Ventricle
ENSG00000134253	TRIM45	1	p13.1	0.888136	0.122551	Adipose_Subcutaneous
ENSG00000167967	E4F1	16	p13.3	-1.27053	0.122576	Brain_Cerebellum
ENSG00000237638	AC007386.2	2	p14	0.196155	0.122595	Brain_Cerebellum
ENSG00000237949	LINC00844	10	q21.1	-1.40237	0.122661	Brain_Amygdala
ENSG00000168269	FOXI1	5	q35.1	-0.237231	0.122679	Testis
ENSG00000159228	CBR1	21	q22.12	-0.559466	0.122703	Brain_Anterior_cingulate_cortex_BA24
ENSG00000094975	SUCO	1	q24.3	1.03262	0.122735	Kidney_Cortex
ENSG00000140987	ZSCAN32	16	p13.3	-1.49922	0.122783	Brain_Cerebellum
ENSG00000151650	VENTX	10	q26.3	0.635991	0.122866	Testis
ENSG00000177602	GSG2	17	p13.2	0.028395	0.122878	Muscle_Skeletal
ENSG00000184524	CEND1	11	p15.5	-0.504009	0.122893	Whole_Blood
ENSG00000101544	ADNP2	18	q23	-1.32501	0.122899	Skin_Not_Sun_Exposed_Suprapubic
ENSG00000231829	RP11-310E22.5	10	q23.33	1.54271	0.1229	Testis
ENSG00000165795	NDRG2	14	q11.2	-0.533802	0.122901	Lung
ENSG00000163497	FEV	2	q35	-0.925382	0.123	Brain_Hypothalamus
ENSG00000115107	STEAP3	2	q14.2	0.0765511	0.123008	Cells_Cultured_fibroblasts
ENSG00000144647	POMGNT2	3	p22.1	0.0892643	0.123025	Adipose_Subcutaneous
ENSG00000116237	ICMT	1	p36.31	0.112025	0.123097	Adrenal_Gland
ENSG00000169679	BUB1	2	q13	-1.54189	0.1231	Adrenal_Gland
ENSG00000100906	NFKBIA	14	q13.2	1.54189	0.1231	Brain_Frontal_Cortex_BA9
ENSG00000100079	LGALS2	22	q13.1	-0.601514	0.123163	Esophagus_Mucosa
ENSG00000151725	CENPU	4	q35.1	-0.0465094	0.123171	Brain_Substantia_nigra
ENSG00000185158	LRRC37B	17	q11.2	-1.69605	0.123185	Pituitary
ENSG00000081320	STK17B	2	q32.3	-0.170871	0.123186	Liver
ENSG00000170448	NFXL1	4	p12	-0.953745	0.123192	Thyroid
ENSG00000253426	RP11-10A14.4	8	p23.1	-0.381348	0.123207	Esophagus_Muscularis
ENSG00000144488	ESPNL	2	q37.3	-0.136591	0.123302	Brain_Frontal_Cortex_BA9
ENSG00000070756	PABPC1	8	q22.3	0.902747	0.123308	Artery_Coronary
ENSG00000162949	CAPN13	2	p23.1	1.27115	0.123312	Esophagus_Mucosa
ENSG00000243232	PCDHAC2	5	q31.3	-0.584898	0.123345	Spleen
ENSG00000204152	TIMM23B	10	q11.23	0.526623	0.123409	Esophagus_Mucosa
ENSG00000180383	DEFB124	20	q11.21	0.905542	0.12341	Esophagus_Gastroesophageal_Junction
ENSG00000156304	SCAF4	21	q22.11	1.47605	0.123445	Artery_Tibial
ENSG00000236699	ARHGEF38	4	q24	-0.00570346	0.12359	Pancreas
ENSG00000172795	DCP2	5	q22.2	-1.06619	0.123629	Brain_Frontal_Cortex_BA9
ENSG00000273760	CH17-360D5.3	10	q11.22	1.53902	0.1238	Adipose_Visceral_Omentum
ENSG00000232170	LINC00708	10	p14	-1.53847	0.123935	Testis
ENSG00000144648	ACKR2	3	p22.1	0.357118	0.123935	Artery_Aorta
ENSG00000183844	FAM3B	21	q22.3	-0.779788	0.123981	Skin_Sun_Exposed_Lower_leg
ENSG00000258107	RP11-260G13.1	14	q12	-1.5382	0.124	Testis
ENSG00000214960	ISPD	7	p21.1	-0.135627	0.12406	Heart_Atrial_Appendage
ENSG00000176046	NUPR1	16	p11.2	-0.0735521	0.124069	Brain_Hypothalamus
ENSG00000138623	SEMA7A	15	q24.1	0.118996	0.124112	Esophagus_Mucosa
ENSG00000054523	KIF1B	1	p36.22	-0.00937386	0.124146	Brain_Frontal_Cortex_BA9
ENSG00000273295	AP000350.5	22	q11.23	-1.51297	0.124239	Brain_Cerebellar_Hemisphere
ENSG00000240065	PSMB9	6	p21.32	-1.12573	0.124245	Kidney_Cortex
ENSG00000146457	WTAP	6	q25.3	-1.56269	0.124262	Prostate
ENSG00000115289	PCGF1	2	p13.1	0.354869	0.124278	Brain_Nucleus_accumbens_basal_ganglia
ENSG00000185664	PMEL	12	q13.2	-1.38558	0.124287	Brain_Amygdala
ENSG00000119844	AFTPH	2	p14	0.342455	0.124298	Artery_Aorta
ENSG00000204174	NPY4R	10	q11.22	-1.53697	0.1243	Colon_Transverse
ENSG00000036530	CYP46A1	14	q32.2	-0.521475	0.124429	Pituitary
ENSG00000138109	CYP2C9	10	q23.33	1.46248	0.124489	Skin_Not_Sun_Exposed_Suprapubic
ENSG00000118113	MMP8	11	q22.2	0.223167	0.124614	Kidney_Cortex
ENSG00000259130	RP11-219E7.3	14	q11.2	-1.5355	0.124662	Testis
ENSG00000260259	LINC02166	16	q24.3	-1.64442	0.124686	Pancreas
ENSG00000150627	WDR17	4	q34.2	1.30931	0.124698	Kidney_Cortex
ENSG00000107551	RASSF4	10	q11.21	0.271145	0.124794	Brain_Anterior_cingulate_cortex_BA24
ENSG00000101166	PRELID3B	20	q13.32	-0.822092	0.124804	Pituitary
ENSG00000011009	LYPLA2	1	p36.11	-0.612346	0.124829	Brain_Cerebellar_Hemisphere
ENSG00000239900	ADSL	22	q13.1	-0.417026	0.124844	Heart_Atrial_Appendage
ENSG00000167657	DAPK3	19	p13.3	-0.0754866	0.12485	Thyroid
ENSG00000162458	FBLIM1	1	p36.21	-0.298252	0.124896	Esophagus_Mucosa
ENSG00000167264	DUS2	16	q22.1	-1.23118	0.124966	Cells_Cultured_fibroblasts
ENSG00000166634	SERPINB12	18	q21.33	1.50876	0.125035	Skin_Not_Sun_Exposed_Suprapubic
ENSG00000124067	SLC12A4	16	q22.1	-1.46092	0.125096	Artery_Aorta
ENSG00000169427	KCNK9	8	q24.3	1.53371	0.1251	Artery_Tibial
ENSG00000233423	RP4-736H5.3	7	q11.22	-1.53371	0.1251	Brain_Nucleus_accumbens_basal_ganglia
ENSG00000124102	PI3	20	q13.12	-0.118075	0.125146	Esophagus_Gastroesophageal_Junction
ENSG00000275198	RP11-471B22.3	14	q32.11	0.949817	0.125189	Cells_Cultured_fibroblasts
ENSG00000073008	PVR	19	q13.31	1.52885	0.125201	Minor_Salivary_Gland
ENSG00000141456	PELP1	17	p13.2	-1.84545	0.125242	Liver
ENSG00000261308	FIGNL2	12	q13.13	-0.643008	0.12529	Adipose_Subcutaneous
ENSG00000146592	CREB5	7	p15.1	1.23069	0.125294	Kidney_Cortex
ENSG00000188786	MTF1	1	p34.3	-0.473004	0.125309	Skin_Sun_Exposed_Lower_leg
ENSG00000122756	CNTFR	9	p13.3	-0.668997	0.125318	Colon_Sigmoid
ENSG00000239305	RNF103	2	p11.2	-0.148359	0.125365	Brain_Cerebellar_Hemisphere
ENSG00000167157	PRRX2	9	q34.11	0.27521	0.125367	Testis
ENSG00000104147	OIP5	15	q15.1	0.195912	0.125384	Artery_Tibial
ENSG00000172232	AZU1	19	p13.3	0.238072	0.125413	Liver
ENSG00000101425	BPI	20	q11.23	-0.501762	0.125435	Brain_Caudate_basal_ganglia
ENSG00000272542	RP11-255P5.2	13	q33.1	-0.818563	0.125441	Brain_Substantia_nigra
ENSG00000119969	HELLS	10	q23.33	1.13769	0.125445	Esophagus_Gastroesophageal_Junction
ENSG00000251410	AC007106.1	4	p15.1	1.69252	0.125463	Brain_Amygdala
ENSG00000235162	C12orf75	12	q23.3	0.0695716	0.125478	Adrenal_Gland
ENSG00000242339	LINC02025	3	p12.1	-1.53209	0.1255	Testis
ENSG00000121898	CPXM2	10	q26.13	-0.235274	0.125516	Brain_Spinal_cord_cervical_c-1
ENSG00000128512	DOCK4	7	q31.1	0.167779	0.125521	Brain_Cerebellum
ENSG00000161011	SQSTM1	5	q35.3	-0.85519	0.125533	Pituitary
ENSG00000274898	AC001226.7	13	q22.3	-1.36338	0.125549	Nerve_Tibial
ENSG00000256292	RP11-955H22.1	12	q24.32	1.53184	0.125563	Testis
ENSG00000198039	ZNF273	7	q11.21	1.65145	0.125593	Brain_Substantia_nigra
ENSG00000278740	RP11-147L13.14	17	q24.2	-1.27834	0.125611	Artery_Aorta
ENSG00000188778	ADRB3	8	p11.23	1.01493	0.125624	Colon_Sigmoid
ENSG00000162614	NEXN	1	p31.1	0.611415	0.12563	Cells_EBV-transformed_lymphocytes
ENSG00000160703	NLRX1	11	q23.3	-0.871058	0.125637	Artery_Tibial
ENSG00000135476	ESPL1	12	q13.13	-0.534839	0.125645	Prostate
ENSG00000164543	STK17A	7	p13	0.615494	0.125669	Skin_Sun_Exposed_Lower_leg
ENSG00000166816	LDHD	16	q23.1	1.7622	0.125695	Prostate
ENSG00000179938	GOLGA8J	15	q13.2	-1.53128	0.1257	Testis
ENSG00000064655	EYA2	20	q13.12	-0.833242	0.125713	Adipose_Subcutaneous
ENSG00000162849	KIF26B	1	q44	-0.13738	0.125753	Thyroid
ENSG00000259336	RP11-323I15.5	15	q14	-1.05278	0.125759	Pituitary
ENSG00000166869	CHP2	16	p12.2	1.03197	0.125773	Brain_Cortex
ENSG00000160789	LMNA	1	q22	-1.22612	0.125824	Muscle_Skeletal
ENSG00000101596	SMCHD1	18	p11.32	0.934555	0.125834	Cells_Cultured_fibroblasts
ENSG00000149742	SLC22A9	11	q12.3	-1.18467	0.12589	Brain_Anterior_cingulate_cortex_BA24
ENSG00000105011	ASF1B	19	p13.12	-0.496756	0.126036	Colon_Transverse
ENSG00000235149	RP11-45I20.1	4	q35.1	1.52991	0.126039	Testis
ENSG00000106868	SUSD1	9	q32	-1.55672	0.12608	Brain_Nucleus_accumbens_basal_ganglia
ENSG00000205138	SDHAF1	19	q13.12	-0.0220462	0.12612	Brain_Substantia_nigra
ENSG00000273014	RP11-225B17.2	7	p14.3	0.101081	0.126204	Artery_Aorta
ENSG00000088926	F11	4	q35.2	-0.389848	0.126211	Colon_Transverse
ENSG00000178075	GRAMD1C	3	q13.31	1.0103	0.126227	Skin_Not_Sun_Exposed_Suprapubic
ENSG00000258175	RP11-412H8.2	14	q12	-1.52886	0.1263	Lung
ENSG00000108984	MAP2K6	17	q24.3	-0.739547	0.126333	Brain_Spinal_cord_cervical_c-1
ENSG00000168135	KCNJ4	22	q13.1	-0.607563	0.126334	Adipose_Visceral_Omentum
ENSG00000214652	ZNF727	7	q11.21	1.48287	0.126368	Nerve_Tibial
ENSG00000149485	FADS1	11	q12.2	1.5717	0.126397	Testis
ENSG00000125459	MSTO1	1	q22	-1.42082	0.12658	Brain_Substantia_nigra
ENSG00000119599	DCAF4	14	q24.2	0.781163	0.126617	Esophagus_Mucosa
ENSG00000237721	AF064858.11	21	q22.2	0.342276	0.126627	Whole_Blood
ENSG00000198825	INPP5F	10	q26.11	-0.280635	0.126688	Testis
ENSG00000264954	PRR29-AS1	17	q23.3	-0.148682	0.126705	Adipose_Subcutaneous
ENSG00000255992	RP11-417L19.4	12	q24.33	1.26315	0.126719	Adipose_Subcutaneous
ENSG00000116815	CD58	1	p13.1	-0.0109662	0.126742	Adipose_Subcutaneous
ENSG00000221963	APOL6	22	q12.3	-0.346393	0.126846	Cells_Cultured_fibroblasts
ENSG00000145088	EAF2	3	q13.33	-0.523903	0.126883	Brain_Cortex
ENSG00000129951	PLPPR3	19	p13.3	-1.07581	0.12692	Brain_Amygdala
ENSG00000177853	ZNF518A	10	q24.1	0.821751	0.126943	Brain_Hippocampus
ENSG00000136352	NKX2-1	14	q13.3	-0.488011	0.126961	Brain_Caudate_basal_ganglia
ENSG00000119414	PPP6C	9	q33.3	1.00136	0.126965	Artery_Tibial
ENSG00000172936	MYD88	3	p22.2	0.144533	0.127	Esophagus_Muscularis
ENSG00000262155	LINC02175	16	p12.1	-0.563811	0.127001	Kidney_Cortex
ENSG00000156218	ADAMTSL3	15	q25.2	0.626651	0.127004	Artery_Aorta
ENSG00000135404	CD63	12	q13.2	-1.07167	0.127067	Esophagus_Mucosa
ENSG00000188089	PLA2G4E	15	q15.1	0.754248	0.127073	Colon_Transverse
ENSG00000196844	PATE2	11	q24.2	0.772622	0.127091	Brain_Frontal_Cortex_BA9
ENSG00000052802	MSMO1	4	q32.3	0.486816	0.127095	Artery_Aorta
ENSG00000261786	RP4-555D20.2	3	p21.32	-0.991839	0.127125	Skin_Sun_Exposed_Lower_leg
ENSG00000236332	AP001605.4	21	q21.3	-0.546942	0.127158	Testis
ENSG00000128266	GNAZ	22	q11.22	-0.0905782	0.127221	Artery_Aorta
ENSG00000110697	PITPNM1	11	q13.2	-0.257529	0.127226	Artery_Aorta
ENSG00000115816	CEBPZ	2	p22.2	-0.974406	0.12727	Brain_Hippocampus
ENSG00000183160	TMEM119	12	q23.3	-0.181913	0.127291	Spleen
ENSG00000164520	RAET1E	6	q25.1	0.249116	0.127428	Adrenal_Gland
ENSG00000179271	GADD45GIP1	19	p13.13	1.40421	0.127447	Testis
ENSG00000085662	AKR1B1	7	q33	0.36255	0.127472	Muscle_Skeletal
ENSG00000186766	FOXI2	10	q26.2	0.46164	0.127536	Adipose_Visceral_Omentum
ENSG00000127074	RGS13	1	q31.2	-0.104616	0.12762	Esophagus_Gastroesophageal_Junction
ENSG00000159714	ZDHHC1	16	q22.1	-1.58622	0.127665	Lung
ENSG00000145979	TBC1D7	6	p24.1	-1.42758	0.127679	Brain_Spinal_cord_cervical_c-1
ENSG00000275173	AC091199.1	17	q12	-1.52323	0.1277	Testis
ENSG00000096433	ITPR3	6	p21.31	0.745307	0.127797	Prostate
ENSG00000169905	TOR1AIP2	1	q25.2	-0.49716	0.127808	Whole_Blood
ENSG00000100744	GSKIP	14	q32.2	0.101655	0.127831	Brain_Hypothalamus
ENSG00000124721	DNAH8	6	p21.2	0.496258	0.12785	Skin_Not_Sun_Exposed_Suprapubic
ENSG00000185246	PRPF39	14	q21.2	0.431475	0.127912	Liver
ENSG00000111371	SLC38A1	12	q13.11	-1.08211	0.127971	Esophagus_Mucosa
ENSG00000171049	FPR2	19	q13.41	0.144168	0.127983	Brain_Cortex
ENSG00000273156	RP11-127B20.2	4	q21.22	-1.45593	0.128048	Brain_Hypothalamus
ENSG00000183230	CTNNA3	10	q21.3	0.921209	0.128081	Artery_Coronary
ENSG00000137473	TTC29	4	q31.22	0.654539	0.128106	Cells_Cultured_fibroblasts
ENSG00000118513	MYB	6	q23.3	-0.492821	0.12812	Cells_Cultured_fibroblasts
ENSG00000143612	C1orf43	1	q21.3	0.260724	0.128174	Brain_Cortex
ENSG00000273576	RP11-390P24.1	17	q12	-0.614233	0.128207	Colon_Sigmoid
ENSG00000134291	TMEM106C	12	q13.11	-0.237259	0.128217	Cells_EBV-transformed_lymphocytes
ENSG00000131398	KCNC3	19	q13.33	1.40365	0.128249	Artery_Tibial
ENSG00000156869	FRRS1	1	p21.2	-0.204661	0.12825	Spleen
ENSG00000167645	YIF1B	19	q13.2	-0.18503	0.1283	Skin_Sun_Exposed_Lower_leg
ENSG00000101558	VAPA	18	p11.22	-0.298323	0.128423	Testis
ENSG00000043039	BARX2	11	q24.3	0.751731	0.128485	Pituitary
ENSG00000213024	NUP62	19	q13.33	-1.00781	0.128512	Brain_Anterior_cingulate_cortex_BA24
ENSG00000136021	SCYL2	12	q23.1	-0.811135	0.128542	Brain_Spinal_cord_cervical_c-1
ENSG00000060749	QSER1	11	p13	-0.82781	0.128557	Cells_Cultured_fibroblasts
ENSG00000108352	RAPGEFL1	17	q21.1	0.944694	0.128608	Brain_Putamen_basal_ganglia
ENSG00000253428	LINC01942	5	q35.2	1.51143	0.128635	Kidney_Cortex
ENSG00000248261	CTD-2333K2.1	5	q21.1	-1.51914	0.128727	Testis
ENSG00000185621	LMLN	3	q29	0.453157	0.128865	Liver
ENSG00000259861	CTC-471C19.2	5	p15.32	1.51806	0.129	Testis
ENSG00000243550	LINC01214	3	q25.1	1.51793	0.129032	Testis
ENSG00000029639	TFB1M	6	q25.3	0.172233	0.129059	Testis
ENSG00000183036	PCP4	21	q22.2	-0.269324	0.129109	Brain_Amygdala
ENSG00000143768	LEFTY2	1	q42.12	-0.0344371	0.12914	Brain_Hypothalamus
ENSG00000136250	AOAH	7	p14.2	-0.547524	0.129203	Brain_Cortex
ENSG00000062370	ZNF112	19	q13.31	1.61539	0.129245	Brain_Nucleus_accumbens_basal_ganglia
ENSG00000049323	LTBP1	2	p22.3	0.735473	0.129321	Liver
ENSG00000159899	NPR2	9	p13.3	0.109132	0.129322	Muscle_Skeletal
ENSG00000176165	FOXG1	14	q12	-0.474367	0.129365	Spleen
ENSG00000197093	GAL3ST4	7	q22.1	-1.11429	0.129389	Pituitary
ENSG00000261794	GOLGA8H	15	q13.2	1.50189	0.129441	Esophagus_Gastroesophageal_Junction
ENSG00000230525	LINC01799	2	p14	0.646597	0.129481	Testis
ENSG00000122550	KLHL7	7	p15.3	0.771299	0.129529	Brain_Nucleus_accumbens_basal_ganglia
ENSG00000110079	MS4A4A	11	q12.2	-0.871909	0.129617	Whole_Blood
ENSG00000272667	RP11-395A13.2	2	q14.3	-0.220485	0.129663	Brain_Substantia_nigra
ENSG00000111641	NOP2	12	p13.31	1.19808	0.129676	Nerve_Tibial
ENSG00000136628	EPRS	1	q41	0.948251	0.129779	Brain_Hypothalamus
ENSG00000254852	NPIPA2	16	p13.11	-0.0174668	0.129825	Testis
ENSG00000157999	ANKRD61	7	p22.1	0.557985	0.129837	Esophagus_Mucosa
ENSG00000184056	VPS33B	15	q26.1	1.55044	0.129884	Brain_Hypothalamus
ENSG00000112992	NNT	5	p12	-0.0728059	0.129971	Heart_Left_Ventricle
ENSG00000171798	KNDC1	10	q26.3	-0.646699	0.129987	Brain_Cerebellum
ENSG00000143452	HORMAD1	1	q21.3	-1.47896	0.130012	Adipose_Subcutaneous
ENSG00000163466	ARPC2	2	q35	1.4691	0.130134	Pancreas
ENSG00000145041	DCAF1	3	p21.2	0.697166	0.130134	Adipose_Subcutaneous
ENSG00000150667	FSIP1	15	q14	0.829661	0.130188	Muscle_Skeletal
ENSG00000225899	FRG2B	10	q26.3	0.213866	0.130204	Brain_Cerebellar_Hemisphere
ENSG00000176058	TPRN	9	q34.3	0.338319	0.130356	Nerve_Tibial
ENSG00000215041	NEURL4	17	p13.1	1.41213	0.130395	Colon_Sigmoid
ENSG00000091583	APOH	17	q24.2	-1.35713	0.130435	Kidney_Cortex
ENSG00000251504	LINC01099	4	q34.3	0.216504	0.130528	Brain_Hippocampus
ENSG00000204839	MROH6	8	q24.3	0.342778	0.130533	Kidney_Cortex
ENSG00000175606	TMEM70	8	q21.11	-0.55036	0.130559	Testis
ENSG00000132153	DHX30	3	p21.31	1.51174	0.1306	Artery_Coronary
ENSG00000149313	AASDHPPT	11	q22.3	-0.216056	0.130604	Artery_Coronary
ENSG00000095139	ARCN1	11	q23.3	1.42275	0.130683	Stomach
ENSG00000272024	RP11-546K22.3	8	q11.23	-1.74351	0.130824	Colon_Sigmoid
ENSG00000026559	KCNG1	20	q13.13	0.098769	0.130867	Nerve_Tibial
ENSG00000134516	DOCK2	5	q35.1	0.52415	0.130913	Testis
ENSG00000272555	RP11-459I19.1	2	q35	0.52224	0.130926	Liver
ENSG00000197386	HTT	4	p16.3	0.489413	0.13099	Adipose_Subcutaneous
ENSG00000188938	FAM120AOS	9	q22.31	-0.687469	0.13104	Pituitary
ENSG00000230023	RP11-10N16.2	1	p36.11	0.26893	0.1311	Skin_Not_Sun_Exposed_Suprapubic
ENSG00000131100	ATP6V1E1	22	q11.21	-1.24661	0.131105	Brain_Nucleus_accumbens_basal_ganglia
ENSG00000101000	PROCR	20	q11.22	0.148779	0.131169	Brain_Hippocampus
ENSG00000104856	RELB	19	q13.32	1.50939	0.1312	Brain_Cerebellar_Hemisphere
ENSG00000135525	MAP7	6	q23.3	0.210035	0.131247	Lung
ENSG00000170498	KISS1	1	q32.1	-1.03934	0.131373	Lung
ENSG00000161999	JMJD8	16	p13.3	-0.356882	0.131384	Artery_Coronary
ENSG00000182578	CSF1R	5	q32	-0.58859	0.131385	Adipose_Visceral_Omentum
ENSG00000121274	PAPD5	16	q12.1	0.030378	0.131388	Adipose_Visceral_Omentum
ENSG00000264727	RP11-680C21.1	17	p12	0.689342	0.131418	Thyroid
ENSG00000186918	ZNF395	8	p21.1	0.875179	0.131433	Lung
ENSG00000180530	NRIP1	21	q21.1	0.168669	0.131442	Artery_Tibial
ENSG00000122643	NT5C3A	7	p14.3	1.63312	0.13152	Spleen
ENSG00000100714	MTHFD1	14	q23.3	1.72142	0.131566	Brain_Spinal_cord_cervical_c-1
ENSG00000221946	FXYD7	19	q13.12	-0.409761	0.131568	Adipose_Visceral_Omentum
ENSG00000251518	LINC02110	5	p13.2	-1.11183	0.131607	Testis
ENSG00000136982	DSCC1	8	q24.12	0.41117	0.131645	Cells_Cultured_fibroblasts
ENSG00000088970	KIZ	20	p11.23	0.138816	0.131677	Heart_Atrial_Appendage
ENSG00000267943	CTD-2620I22.3	19	q13.41	1.39906	0.131701	Brain_Cerebellar_Hemisphere
ENSG00000197497	ZNF665	19	q13.42	-1.00527	0.131803	Brain_Hippocampus
ENSG00000198586	TLK1	2	q31.1	-1.26796	0.131823	Testis
ENSG00000151651	ADAM8	10	q26.3	-1.28964	0.131856	Adipose_Visceral_Omentum
ENSG00000110422	HIPK3	11	p13	1.44606	0.131862	Prostate
ENSG00000260725	AC005307.1	19	q12	1.50665	0.1319	Testis
ENSG00000143033	MTF2	1	p22.1	-0.0487642	0.131917	Brain_Hypothalamus
ENSG00000167261	DPEP2	16	q22.1	-1.53173	0.131937	Adipose_Visceral_Omentum
ENSG00000070610	GBA2	9	p13.3	0.34454	0.131966	Testis
ENSG00000124920	MYRF	11	q12.2	-0.242161	0.131976	Colon_Transverse
ENSG00000169972	PUSL1	1	p36.33	-1.66924	0.132024	Brain_Putamen_basal_ganglia
ENSG00000183474	GTF2H2C	5	q13.2	0.0127375	0.132084	Artery_Aorta
ENSG00000198765	SYCP1	1	p13.2	1.34314	0.13209	Adipose_Visceral_Omentum
ENSG00000064270	ATP2C2	16	q24.1	-0.78288	0.132151	Thyroid
ENSG00000131771	PPP1R1B	17	q12	0.459556	0.132158	Heart_Atrial_Appendage
ENSG00000226490	AC138647.1	8	q24.3	0.30749	0.13225	Skin_Sun_Exposed_Lower_leg
ENSG00000180185	FAHD1	16	p13.3	-1.48833	0.132265	Brain_Caudate_basal_ganglia
ENSG00000177674	AGTRAP	1	p36.22	-0.11396	0.132271	Heart_Left_Ventricle
ENSG00000165863	C10orf82	10	q25.3	-1.14662	0.132288	Minor_Salivary_Gland
ENSG00000226566	RP11-436F21.1	9	q31.1	1.50509	0.1323	Testis
ENSG00000138246	DNAJC13	3	q22.1	-1.42237	0.132389	Testis
ENSG00000169885	CALML6	1	p36.33	0.516767	0.132453	Stomach
ENSG00000234396	RP11-181G12.4	1	p36.33	-0.656346	0.132453	Spleen
ENSG00000197376	OR8S1	12	q13.11	0.111309	0.13248	Brain_Cerebellar_Hemisphere
ENSG00000081913	PHLPP1	18	q21.33	0.479481	0.132483	Muscle_Skeletal
ENSG00000167653	PSCA	8	q24.3	1.0618	0.132545	Heart_Left_Ventricle
ENSG00000259967	RP11-2E17.2	15	q25.1	1.50384	0.132621	Liver
ENSG00000205108	FAM205A	9	p13.3	0.0952356	0.132653	Testis
ENSG00000081052	COL4A4	2	q36.3	-0.4395	0.132671	Lung
ENSG00000154764	WNT7A	3	p25.1	0.490119	0.132747	Lung
ENSG00000163743	RCHY1	4	q21.1	1.11047	0.132749	Nerve_Tibial
ENSG00000174326	SLC16A11	17	p13.1	0.366941	0.132776	Adrenal_Gland
ENSG00000121318	TAS2R10	12	p13.2	-0.383054	0.132825	Brain_Frontal_Cortex_BA9
ENSG00000134490	TMEM241	18	q11.2	0.959437	0.13287	Colon_Transverse
ENSG00000161996	WDR90	16	p13.3	1.66627	0.132898	Small_Intestine_Terminal_Ileum
ENSG00000132388	UBE2G1	17	p13.2	0.00365354	0.132951	Esophagus_Muscularis
ENSG00000149021	SCGB1A1	11	q12.3	0.97976	0.132979	Brain_Cerebellar_Hemisphere
ENSG00000234056	LINC00463	13	q12.13	-0.700589	0.132995	Testis
ENSG00000087206	UIMC1	5	q35.2	1.36301	0.132998	Brain_Cerebellum
ENSG00000028528	SNX1	15	q22.31	-1.27494	0.133056	Small_Intestine_Terminal_Ileum
ENSG00000099785	2023-03-02	19	p13.2	-0.672254	0.1331	Brain_Cerebellar_Hemisphere
ENSG00000277149	TYW1B	7	q11.23	-1.18746	0.133187	Spleen
ENSG00000124145	SDC4	20	q13.12	0.440983	0.133227	Minor_Salivary_Gland
ENSG00000166199	ALKBH3	11	p11.2	0.316941	0.133239	Whole_Blood
ENSG00000105255	FSD1	19	p13.3	-0.441964	0.13326	Spleen
ENSG00000171611	PTCRA	6	p21.1	-0.750607	0.1333	Brain_Hippocampus
ENSG00000241468	ATP5J2	7	q22.1	-1.29095	0.133341	Adipose_Subcutaneous
ENSG00000126218	F10	13	q34	-0.606132	0.133347	Colon_Transverse
ENSG00000138593	SECISBP2L	15	q21.1	2.09581	0.133353	Heart_Atrial_Appendage
ENSG00000130803	ZNF317	19	p13.2	-1.41189	0.133397	Thyroid
ENSG00000141255	SPATA22	17	p13.2	0.667763	0.133438	Brain_Frontal_Cortex_BA9
ENSG00000156453	PCDH1	5	q31.3	1.0382	0.1335	Brain_Hippocampus
ENSG00000108950	FAM20A	17	q24.2	-0.189855	0.133593	Thyroid
ENSG00000119640	ACYP1	14	q24.3	-0.0627021	0.133599	Whole_Blood
ENSG00000133226	SRRM1	1	p36.11	1.48117	0.133612	Thyroid
ENSG00000138685	FGF2	4	q28.1	-0.571247	0.133648	Heart_Left_Ventricle
ENSG00000161013	MGAT4B	5	q35.3	0.990294	0.13365	Brain_Caudate_basal_ganglia
ENSG00000151690	MFSD6	2	q32.2	-0.557941	0.133719	Thyroid
ENSG00000112837	TBX18	6	q14.3	-0.844169	0.133784	Adipose_Visceral_Omentum
ENSG00000108691	CCL2	17	q12	0.614389	0.133887	Brain_Spinal_cord_cervical_c-1
ENSG00000174599	TRAM1L1	4	q26	0.360026	0.1339	Brain_Frontal_Cortex_BA9
ENSG00000156026	MCU	10	q22.1	-0.0826651	0.133961	Artery_Tibial
ENSG00000102858	MGRN1	16	p13.3	-1.30567	0.133997	Testis
ENSG00000130643	CALY	10	q26.3	0.275177	0.134023	Brain_Caudate_basal_ganglia
ENSG00000088682	COQ9	16	q21	-0.987396	0.134056	Colon_Sigmoid
ENSG00000137845	ADAM10	15	q21.3	-0.220995	0.134098	Lung
ENSG00000174109	C16orf91	16	p13.3	-0.0619857	0.134117	Adipose_Subcutaneous
ENSG00000258867	LINC01146	14	q31.3	-0.660445	0.134186	Spleen
ENSG00000104043	ATP8B4	15	q21.2	-1.80741	0.134229	Brain_Cerebellar_Hemisphere
ENSG00000160282	FTCD	21	q22.3	0.213544	0.134291	Brain_Frontal_Cortex_BA9
ENSG00000100242	SUN2	22	q13.1	-0.102643	0.134305	Skin_Not_Sun_Exposed_Suprapubic
ENSG00000110218	PANX1	11	q21	0.892458	0.134339	Brain_Cortex
ENSG00000258913	RP11-260M19.2	14	q32.33	1.22578	0.134374	Brain_Anterior_cingulate_cortex_BA24
ENSG00000079805	DNM2	19	p13.2	1.40083	0.134422	Cells_EBV-transformed_lymphocytes
ENSG00000104998	IL27RA	19	p13.12	-1.22551	0.134443	Thyroid
ENSG00000119632	IFI27L2	14	q32.12	-0.965681	0.134502	Brain_Cerebellar_Hemisphere
ENSG00000256209	RP11-897M7.1	12	q24.33	1.55702	0.134577	Testis
ENSG00000078114	NEBL	10	p12.31	0.455086	0.134616	Artery_Aorta
ENSG00000228594	FNDC10	1	p36.33	-0.414729	0.134645	Pancreas
ENSG00000196859	KRT39	17	q21.2	0.908272	0.134705	Brain_Cerebellum
ENSG00000132603	NIP7	16	q22.1	0.310688	0.134739	Lung
ENSG00000106246	PTCD1	7	q22.1	-0.497569	0.134757	Colon_Transverse
ENSG00000277969	CTB-58E17.1	17	q12	-1.18895	0.134762	Spleen
ENSG00000163002	NUP35	2	q32.1	1.62379	0.13478	Brain_Amygdala
ENSG00000251417	RP11-1348G14.4	16	p11.2	-1.80204	0.134783	Heart_Atrial_Appendage
ENSG00000187166	H1FNT	12	q13.11	1.05898	0.134943	Testis
ENSG00000164978	NUDT2	9	p13.3	0.107837	0.135076	Brain_Hippocampus
ENSG00000227702	LINC00111	21	q22.3	1.49429	0.1351	Esophagus_Mucosa
ENSG00000283526	RP11-40A7.2	9	q34.13	0.553982	0.135141	Lung
ENSG00000137266	SLC22A23	6	p25.2	-0.89125	0.135163	Nerve_Tibial
ENSG00000118849	RARRES1	3	q25.32	0.118692	0.135333	Heart_Atrial_Appendage
ENSG00000012171	SEMA3B	3	p21.31	-0.510459	0.135372	Nerve_Tibial
ENSG00000140632	GLYR1	16	p13.3	0.766088	0.13538	Adipose_Subcutaneous
ENSG00000283914	RP11-219G17.9	17	q25.3	1.30839	0.135399	Brain_Hippocampus
ENSG00000105219	CNTD2	19	q13.2	0.933655	0.135515	Esophagus_Mucosa
ENSG00000169432	SCN9A	2	q24.3	0.814885	0.135522	Brain_Cortex
ENSG00000127377	CRYGN	7	q36.1	0.359882	0.13568	Nerve_Tibial
ENSG00000224222	RP11-262I2.2	10	q22.1	0.105848	0.135681	Brain_Cerebellum
ENSG00000179399	GPC5	13	q31.3	0.799234	0.135686	Adrenal_Gland
ENSG00000172061	LRRC15	3	q29	1.74081	0.135691	Artery_Tibial
ENSG00000186329	TMEM212	3	q26.31	1.49185	0.135738	Testis
ENSG00000251189	CTD-2196P11.2	5	p13.1	0.445022	0.135865	Brain_Hypothalamus
ENSG00000123243	ITIH5	10	p14	-1.4836	0.13588	Adrenal_Gland
ENSG00000095303	PTGS1	9	q33.2	0.157102	0.13589	Heart_Atrial_Appendage
ENSG00000129048	ACKR4	3	q22.1	0.485239	0.135922	Skin_Sun_Exposed_Lower_leg
ENSG00000186174	BCL9L	11	q23.3	-0.133218	0.135925	Brain_Hippocampus
ENSG00000165502	RPL36AL	14	q21.3	-1.72547	0.13594	Brain_Amygdala
ENSG00000164442	CITED2	6	q24.1	0.251118	0.135953	Brain_Substantia_nigra
ENSG00000037474	NSUN2	5	p15.31	-0.302688	0.136062	Cells_Cultured_fibroblasts
ENSG00000166762	CATSPER2	15	q15.3	0.714359	0.136064	Spleen
ENSG00000069424	KCNAB2	1	p36.31	-0.0195851	0.136079	Prostate
ENSG00000134453	RBM17	10	p15.1	-0.0631897	0.136114	Kidney_Cortex
ENSG00000272431	RP11-281O15.8	5	q35.3	0.233142	0.136125	Brain_Cortex
ENSG00000064225	ST3GAL6	3	q12.1	0.68345	0.136168	Thyroid
ENSG00000251015	SLC25A30-AS1	13	q14.13	0.805588	0.136198	Brain_Hypothalamus
ENSG00000254166	CASC19	8	q24.21	-0.635312	0.136205	Liver
ENSG00000122012	SV2C	5	q13.3	1.26503	0.136316	Brain_Anterior_cingulate_cortex_BA24
ENSG00000089048	ESF1	20	p12.1	0.123654	0.136328	Minor_Salivary_Gland
ENSG00000196586	MYO6	6	q14.1	0.332081	0.136353	Cells_Cultured_fibroblasts
ENSG00000072609	CHFR	12	q24.33	-0.796904	0.136418	Artery_Tibial
ENSG00000101407	TTI1	20	q11.23	0.105805	0.136441	Testis
ENSG00000079785	DDX1	2	p24.3	0.503896	0.136454	Testis
ENSG00000253731	PCDHGA6	5	q31.3	-1.40758	0.136476	Brain_Caudate_basal_ganglia
ENSG00000163161	ERCC3	2	q14.3	-0.367778	0.136529	Skin_Sun_Exposed_Lower_leg
ENSG00000225413	AP000345.4	22	q11.23	0.32605	0.13659	Testis
ENSG00000125457	MIF4GD	17	q25.1	-1.18308	0.136615	Esophagus_Muscularis
ENSG00000178188	SH2B1	16	p11.2	-1.48426	0.136685	Whole_Blood
ENSG00000132640	BTBD3	20	p12.2	-1.69723	0.136686	Kidney_Cortex
ENSG00000111262	KCNA1	12	p13.32	0.175368	0.136745	Cells_EBV-transformed_lymphocytes
ENSG00000112984	KIF20A	5	q31.2	0.495938	0.1368	Minor_Salivary_Gland
ENSG00000197223	C1D	2	p14	0.978809	0.136828	Adipose_Subcutaneous
ENSG00000010219	DYRK4	12	p13.32	0.16632	0.136883	Thyroid
ENSG00000139626	ITGB7	12	q13.13	-0.898353	0.136905	Skin_Sun_Exposed_Lower_leg
ENSG00000282916	RP11-676F20.4	11	q14.3	1.48709	0.136991	Testis
ENSG00000105701	FKBP8	19	p13.11	0.00980432	0.13705	Adipose_Subcutaneous
ENSG00000131069	ACSS2	20	q11.22	-1.0864	0.137057	Muscle_Skeletal
ENSG00000005379	TSPOAP1	17	q22	0.819345	0.137059	Brain_Cerebellum
ENSG00000138115	CYP2C8	10	q23.33	1.14555	0.137061	Brain_Hippocampus
ENSG00000237807	RP11-400K9.4	8	q11.23	-0.730786	0.137106	Kidney_Cortex
ENSG00000143552	NUP210L	1	q21.3	1.36656	0.137166	Brain_Caudate_basal_ganglia
ENSG00000120438	TCP1	6	q25.3	-0.986812	0.137231	Brain_Frontal_Cortex_BA9
ENSG00000109944	C11orf63	11	q24.1	-0.921868	0.137295	Nerve_Tibial
ENSG00000251009	RP13-494C23.1	4	p15.2	1.48554	0.1374	Brain_Cerebellar_Hemisphere
ENSG00000185742	C11orf87	11	q22.3	-0.788407	0.137426	Brain_Frontal_Cortex_BA9
ENSG00000168653	NDUFS5	1	p34.3	1.91259	0.137459	Lung
ENSG00000162231	NXF1	11	q12.3	0.776804	0.13754	Skin_Not_Sun_Exposed_Suprapubic
ENSG00000135148	TRAFD1	12	q24.13	-1.31894	0.137552	Nerve_Tibial
ENSG00000151458	ANKRD50	4	q28.1	-1.26442	0.137562	Skin_Not_Sun_Exposed_Suprapubic
ENSG00000261504	LINC01686	1	q25.3	-1.27743	0.137571	Adipose_Subcutaneous
ENSG00000070785	EIF2B3	1	p34.1	1.08051	0.13761	Muscle_Skeletal
ENSG00000183831	ANKRD45	1	q25.1	-0.233768	0.137657	Esophagus_Muscularis
ENSG00000258512	LINC00239	14	q32.31	-1.48034	0.137664	Adipose_Visceral_Omentum
ENSG00000134901	KDELC1	13	q33.1	-1.00109	0.137679	Brain_Hippocampus
ENSG00000242028	HYPK	15	q15.3	0.266494	0.1377	Brain_Anterior_cingulate_cortex_BA24
ENSG00000162692	VCAM1	1	p21.2	-1.87186	0.137768	Cells_Cultured_fibroblasts
ENSG00000272797	RP11-368I23.3	3	q26.2	-1.8585	0.137798	Brain_Amygdala
ENSG00000256162	SMLR1	6	q23.1	0.972546	0.137878	Artery_Coronary
ENSG00000188573	FBLL1	5	q34	-1.797	0.137896	Stomach
ENSG00000035681	NSMAF	8	q12.1	0.175281	0.137946	Whole_Blood
ENSG00000140950	TLDC1	16	q24.1	0.612726	0.138004	Brain_Hypothalamus
ENSG00000133742	CA1	8	q21.2	0.626784	0.138063	Skin_Sun_Exposed_Lower_leg
ENSG00000119965	C10orf88	10	q26.13	-1.32207	0.138099	Brain_Hippocampus
ENSG00000132688	NES	1	q23.1	-0.994988	0.138107	Cells_EBV-transformed_lymphocytes
ENSG00000100987	VSX1	20	p11.21	-0.490622	0.138139	Minor_Salivary_Gland
ENSG00000187068	C3orf70	3	q27.2	1.24352	0.138162	Cells_Cultured_fibroblasts
ENSG00000263427	RP11-599B13.3	17	p13.1	0.783242	0.138206	Testis
ENSG00000277087	RP5-1116H23.6	20	p13	-0.449353	0.138211	Brain_Cerebellum
ENSG00000006634	DBF4	7	q21.12	-1.79878	0.138225	Artery_Coronary
ENSG00000248518	RP11-231C18.2	4	q12	-0.213475	0.138269	Brain_Hypothalamus
ENSG00000063515	GSC2	22	q11.21	-1.48215	0.1383	Skin_Sun_Exposed_Lower_leg
ENSG00000112640	PPP2R5D	6	p21.1	0.290247	0.138456	Liver
ENSG00000260390	RP11-575I8.1	9	p21.2	1.4814	0.1385	Testis
ENSG00000132631	SCP2D1	20	p11.23	-1.4814	0.1385	Testis
ENSG00000090061	CCNK	14	q32.2	-0.3418	0.138508	Liver
ENSG00000277763	CTD-2588E21.1	14	q22.3	-1.25791	0.13858	Adipose_Subcutaneous
ENSG00000166848	TERF2IP	16	q23.1	0.697503	0.138603	Esophagus_Mucosa
ENSG00000259434	RP11-720L8.1	15	q14	-1.25464	0.138699	Testis
ENSG00000233508	RP1-269M15.3	20	q13.11	1.48065	0.1387	Brain_Hypothalamus
ENSG00000186532	SMYD4	17	p13.3	-1.47718	0.138756	Cells_Cultured_fibroblasts
ENSG00000170571	EMB	5	q11.1	0.214233	0.138857	Brain_Cortex
ENSG00000107719	PALD1	10	q22.1	1.2406	0.13886	Esophagus_Muscularis
ENSG00000186847	KRT14	17	q21.2	-0.100194	0.138862	Spleen
ENSG00000006715	VPS41	7	p14.1	0.787076	0.13887	Testis
ENSG00000065970	FOXJ2	12	p13.31	-0.912534	0.138882	Adrenal_Gland
ENSG00000097021	ACOT7	1	p36.31	-0.212225	0.138883	Brain_Frontal_Cortex_BA9
ENSG00000107566	ERLIN1	10	q24.31	0.00213713	0.138893	Kidney_Cortex
ENSG00000100889	PCK2	14	q11.2	-0.40944	0.138895	Adipose_Subcutaneous
ENSG00000161533	ACOX1	17	q25.1	-0.639258	0.138902	Esophagus_Muscularis
ENSG00000118495	PLAGL1	6	q24.2	-0.764669	0.138922	Nerve_Tibial
ENSG00000282996	RP11-351M16.4	10	p12.1	1.24404	0.139	Testis
ENSG00000088832	FKBP1A	20	p13	1.10459	0.139004	Artery_Coronary
ENSG00000142166	IFNAR1	21	q22.11	-1.19079	0.139014	Heart_Atrial_Appendage
ENSG00000142168	SOD1	21	q22.11	-0.647701	0.139124	Spleen
ENSG00000182541	LIMK2	22	q12.2	-0.236939	0.139206	Adipose_Subcutaneous
ENSG00000167394	ZNF668	16	p11.2	-1.86664	0.139221	Brain_Hypothalamus
ENSG00000184022	OR2T10	1	q44	-1.47847	0.139282	Kidney_Cortex
ENSG00000269736	CTD-2521M24.11	19	p13.11	-1.73055	0.139337	Brain_Amygdala
ENSG00000140830	TXNL4B	16	q22.2	0.653822	0.139364	Brain_Cerebellum
ENSG00000214309	MBLAC1	7	q22.1	-1.4744	0.139409	Testis
ENSG00000113946	CLDN16	3	q28	-0.427887	0.139467	Kidney_Cortex
ENSG00000180257	ZNF816	19	q13.41	-1.56391	0.13948	Muscle_Skeletal
ENSG00000148600	CDHR1	10	q23.1	-1.21301	0.139485	Brain_Amygdala
ENSG00000171044	XKR6	8	p23.1	-0.0891489	0.139491	Cells_Cultured_fibroblasts
ENSG00000212659	KRTAP9-6	17	q21.2	-1.47728	0.1396	Skin_Not_Sun_Exposed_Suprapubic
ENSG00000253251	CTC-534A2.2	5	q12.3	-0.100463	0.139676	Colon_Transverse
ENSG00000114656	KIAA1257	3	q21.3	0.393164	0.139684	Adipose_Visceral_Omentum
ENSG00000268568	AC007228.9	19	q13.43	0.693745	0.139751	Brain_Amygdala
ENSG00000247877	CTD-2001C12.1	5	q21.1	1.47654	0.1398	Cells_Cultured_fibroblasts
ENSG00000188155	KRTAP10-6	21	q22.3	1.47654	0.1398	Testis
ENSG00000272824	RP6-74O6.6	1	q21.2	0.884278	0.13984	Adipose_Subcutaneous
ENSG00000105671	DDX49	19	p13.11	0.254962	0.139853	Prostate
ENSG00000151276	MAGI1	3	p14.1	-0.0845367	0.139957	Skin_Not_Sun_Exposed_Suprapubic
ENSG00000259823	LYPD8	1	q44	0.312137	0.140081	Brain_Anterior_cingulate_cortex_BA24
ENSG00000182586	LINC00334	21	q22.3	-0.365068	0.140104	Brain_Cerebellar_Hemisphere
ENSG00000205549	C9orf92	9	p22.3	0.631706	0.140113	Testis
ENSG00000233081	RP11-440G5.2	9	q22.31	0.348498	0.140151	Liver
ENSG00000142694	EVA1B	1	p34.3	-0.104906	0.140164	Kidney_Cortex
ENSG00000172059	KLF11	2	p25.1	-0.353786	0.140175	Brain_Hypothalamus
ENSG00000174156	GSTA3	6	p12.2	-1.70831	0.14026	Adrenal_Gland
ENSG00000110721	CHKA	11	q13.2	-1.0633	0.140273	Nerve_Tibial
ENSG00000230710	LINC00332	13	q14.11	-0.496572	0.140298	Pancreas
ENSG00000134256	CD101	1	p13.1	0.437686	0.140347	Brain_Amygdala
ENSG00000007216	SLC13A2	17	q11.2	-0.129377	0.140377	Testis
ENSG00000257612	MIR4307HG	14	q12	-1.4743	0.1404	Testis
ENSG00000136688	IL36G	2	q14.1	-0.480093	0.140409	Lung
ENSG00000175110	MRPS22	3	q23	-0.250317	0.140415	Esophagus_Muscularis
ENSG00000181418	DDN	12	q13.12	0.0478502	0.140475	Colon_Sigmoid
ENSG00000134824	FADS2	11	q12.2	-1.5632	0.140555	Cells_Cultured_fibroblasts
ENSG00000109118	PHF12	17	q11.2	1.45259	0.140568	Adrenal_Gland
ENSG00000118246	FASTKD2	2	q33.3	-1.03158	0.140617	Whole_Blood
ENSG00000239282	GATSL3	22	q12.2	-0.415502	0.140627	Brain_Frontal_Cortex_BA9
ENSG00000186517	ARHGAP30	1	q23.3	-1.27061	0.14064	Muscle_Skeletal
ENSG00000100379	KCTD17	22	q12.3	0.116845	0.140698	Artery_Aorta
ENSG00000149243	KLHL35	11	q13.4	-1.3506	0.140706	Brain_Putamen_basal_ganglia
ENSG00000179085	DPM3	1	q22	-1.46771	0.140781	Liver
ENSG00000005700	IBTK	6	q14.1	1.00204	0.140855	Brain_Cerebellar_Hemisphere
ENSG00000173473	SMARCC1	3	p21.31	0.132402	0.140857	Brain_Caudate_basal_ganglia
ENSG00000225056	RP11-218C14.5	20	p11.21	-1.46551	0.140944	Brain_Anterior_cingulate_cortex_BA24
ENSG00000007545	CRAMP1	16	p13.3	-0.599947	0.140988	Colon_Transverse
ENSG00000120451	SNX19	11	q25	-1.28408	0.14102	Cells_EBV-transformed_lymphocytes
ENSG00000101220	C20orf27	20	p13	1.9431	0.141046	Artery_Aorta
ENSG00000132406	TMEM128	4	p16.3	-0.452669	0.141046	Skin_Sun_Exposed_Lower_leg
ENSG00000171385	KCND3	1	p13.2	0.397592	0.141092	Pancreas
ENSG00000248338	RP11-472K22.2	4	p15.1	1.47171	0.1411	Testis
ENSG00000249861	LGALS16	19	q13.2	1.47171	0.1411	Brain_Cerebellum
ENSG00000204296	C6orf10	6	p21.32	1.47169	0.141104	Testis
ENSG00000270001	RP11-218C14.8	20	p11.21	1.10225	0.141136	Brain_Cortex
ENSG00000165917	RAPSN	11	p11.2	-0.426602	0.14115	Muscle_Skeletal
ENSG00000250125	RP11-707A18.1	4	q13.1	1.12153	0.141195	Brain_Nucleus_accumbens_basal_ganglia
ENSG00000258853	RP11-30G8.1	15	q12	-1.47134	0.1412	Thyroid
ENSG00000111877	MCM9	6	q22.31	0.540865	0.141218	Adipose_Subcutaneous
ENSG00000088543	C3orf18	3	p21.31	-1.01457	0.14122	Brain_Cerebellar_Hemisphere
ENSG00000249158	PCDHA11	5	q31.3	-0.301915	0.1413	Thyroid
ENSG00000126264	HCST	19	q13.12	1.31655	0.141309	Adipose_Subcutaneous
ENSG00000197114	ZGPAT	20	q13.33	0.467695	0.141358	Brain_Frontal_Cortex_BA9
ENSG00000107954	NEURL1	10	q24.33	0.0332508	0.141372	Brain_Cerebellum
ENSG00000163714	U2SURP	3	q23	-0.564095	0.141412	Esophagus_Mucosa
ENSG00000137962	ARHGAP29	1	p22.1	0.953935	0.141419	Brain_Cerebellum
ENSG00000169118	CSNK1G1	15	q22.31	-0.311517	0.141463	Adipose_Visceral_Omentum
ENSG00000164532	TBX20	7	p14.2	-1.45613	0.141478	Artery_Aorta
ENSG00000180386	KRTAP9-7	17	q21.2	-1.47023	0.1415	Skin_Not_Sun_Exposed_Suprapubic
ENSG00000151092	NGLY1	3	p24.2	-0.60482	0.14159	Brain_Cerebellar_Hemisphere
ENSG00000259761	RP11-138H10.2	15	q25.3	-1.46986	0.1416	Brain_Nucleus_accumbens_basal_ganglia
ENSG00000187147	RNF220	1	p34.1	-0.103564	0.141637	Skin_Not_Sun_Exposed_Suprapubic
ENSG00000197444	OGDHL	10	q11.23	1.45297	0.141675	Brain_Cerebellar_Hemisphere
ENSG00000077150	NFKB2	10	q24.32	0.401266	0.141678	Adrenal_Gland
ENSG00000197153	HIST1H3J	6	p22.1	-1.46949	0.1417	Spleen
ENSG00000136144	RCBTB1	13	q14.2	1.03471	0.141719	Brain_Putamen_basal_ganglia
ENSG00000109171	SLAIN2	4	p11	0.227602	0.14172	Brain_Hypothalamus
ENSG00000006606	CCL26	7	q11.23	0.0598545	0.14182	Esophagus_Mucosa
ENSG00000100503	NIN	14	q22.1	-0.326252	0.141836	Kidney_Cortex
ENSG00000187555	USP7	16	p13.2	-0.18529	0.141857	Brain_Frontal_Cortex_BA9
ENSG00000272462	U91328.19	6	p22.2	-0.587089	0.141936	Whole_Blood
ENSG00000226777	FAM30A	14	q32.33	0.180249	0.141941	Small_Intestine_Terminal_Ileum
ENSG00000137168	PPIL1	6	p21.2	0.466657	0.141961	Brain_Cerebellum
ENSG00000144535	DIS3L2	2	q37.1	0.749901	0.141985	Nerve_Tibial
ENSG00000004700	RECQL	12	p12.1	-0.49767	0.142013	Cells_EBV-transformed_lymphocytes
ENSG00000122966	CIT	12	q24.23	-1.02433	0.142091	Adipose_Visceral_Omentum
ENSG00000140986	RPL3L	16	p13.3	0.116781	0.14211	Colon_Sigmoid
ENSG00000186197	EDARADD	1	q42.3	-0.193012	0.142124	Adrenal_Gland
ENSG00000167397	VKORC1	16	p11.2	-0.564172	0.142134	Artery_Coronary
ENSG00000267467	APOC4	19	q13.32	0.165867	0.142152	Cells_EBV-transformed_lymphocytes
ENSG00000183401	CCDC159	19	p13.2	1.47909	0.142164	Adipose_Visceral_Omentum
ENSG00000163590	PPM1L	3	q25.33	0.170241	0.142289	Thyroid
ENSG00000103174	NAGPA	16	p13.3	-1.399	0.142432	Colon_Transverse
ENSG00000235106	LINC00094	9	q34.2	-1.17101	0.142558	Skin_Not_Sun_Exposed_Suprapubic
ENSG00000106733	NMRK1	9	q21.13	1.41958	0.142581	Nerve_Tibial
ENSG00000131374	TBC1D5	3	p24.3	-0.228216	0.142599	Testis
ENSG00000169594	BNC1	15	q25.2	0.783745	0.142612	Adipose_Subcutaneous
ENSG00000022840	RNF10	12	q24.31	-0.0588393	0.14262	Artery_Coronary
ENSG00000262097	LINC02185	16	p13.12	0.710703	0.14263	Adrenal_Gland
ENSG00000257894	RP1-78O14.1	12	q21.2	0.105791	0.142638	Artery_Tibial
ENSG00000162460	TMEM82	1	p36.21	1.46595	0.142661	Artery_Coronary
ENSG00000258144	RP11-554L12.1	12	q12	1.55156	0.142746	Brain_Hypothalamus
ENSG00000138002	IFT172	2	p23.3	-1.49919	0.14278	Cells_Cultured_fibroblasts
ENSG00000168634	WFDC13	20	q13.12	0.12662	0.142806	Adipose_Visceral_Omentum
ENSG00000174483	BBS1	11	q13.2	0.619535	0.142813	Nerve_Tibial
ENSG00000168447	SCNN1B	16	p12.2	-0.760729	0.14295	Muscle_Skeletal
ENSG00000136425	CIB2	15	q25.1	0.903282	0.142983	Heart_Atrial_Appendage
ENSG00000254416	RP11-347E10.1	11	q22.3	0.527628	0.142996	Spleen
ENSG00000137766	UNC13C	15	q21.3	0.190529	0.143054	Artery_Tibial
ENSG00000203711	C6orf99	6	q25.3	-0.804179	0.143097	Thyroid
ENSG00000112893	MAN2A1	5	q21.3	0.678171	0.143147	Skin_Sun_Exposed_Lower_leg
ENSG00000238198	RP11-31F15.2	1	p13.2	-1.36731	0.143155	Adipose_Subcutaneous
ENSG00000204344	STK19	6	p21.33	1.3719	0.143168	Nerve_Tibial
ENSG00000112964	GHR	5	p13.1	0.388035	0.143187	Artery_Aorta
ENSG00000128052	KDR	4	q12	0.0190846	0.143206	Thyroid
ENSG00000164935	DCSTAMP	8	q22.3	-1.64867	0.143209	Adipose_Subcutaneous
ENSG00000077454	LRCH4	7	q22.1	-1.28423	0.143235	Testis
ENSG00000177752	YIPF7	4	p12	0.687187	0.143238	Nerve_Tibial
ENSG00000145794	MEGF10	5	q23.2	-0.393254	0.143343	Liver
ENSG00000226756	AC007365.3	2	p14	-1.46325	0.1434	Artery_Tibial
ENSG00000180424	DEFB123	20	q11.21	1.0031	0.143478	Testis
ENSG00000258484	SPESP1	15	q23	1.46288	0.1435	Adipose_Subcutaneous
ENSG00000168496	FEN1	11	q12.2	1.6499	0.143502	Heart_Atrial_Appendage
ENSG00000152689	RASGRP3	2	p22.3	0.949693	0.143633	Brain_Anterior_cingulate_cortex_BA24
ENSG00000010539	ZNF200	16	p13.3	0.0943713	0.143651	Cells_Cultured_fibroblasts
ENSG00000250126	RP13-884E18.2	4	q28.3	-0.676268	0.143653	Adipose_Visceral_Omentum
ENSG00000128245	YWHAH	22	q12.3	-0.136795	0.143731	Cells_EBV-transformed_lymphocytes
ENSG00000254946	RP11-531H8.1	11	p15.2	-1.46179	0.1438	Whole_Blood
ENSG00000205086	C2orf91	2	p21	0.986643	0.14382	Cells_EBV-transformed_lymphocytes
ENSG00000100253	MIOX	22	q13.33	-0.687399	0.143845	Kidney_Cortex
ENSG00000180305	WFDC10A	20	q13.12	1.46142	0.1439	Brain_Cortex
ENSG00000166265	CYYR1	21	q21.3	0.6905	0.143954	Skin_Sun_Exposed_Lower_leg
ENSG00000166166	TRMT61A	14	q32.33	1.09828	0.144055	Whole_Blood
ENSG00000090266	NDUFB2	7	q34	1.17935	0.144179	Brain_Hypothalamus
ENSG00000238232	RP11-95P13.2	1	q41	-1.46033	0.1442	Adipose_Subcutaneous
ENSG00000196177	ACADSB	10	q26.13	-0.317694	0.144247	Liver
ENSG00000198626	RYR2	1	q43	-0.069021	0.144269	Brain_Anterior_cingulate_cortex_BA24
ENSG00000125249	RAP2A	13	q32.1	-0.768495	0.144319	Brain_Cerebellum
ENSG00000138823	MTTP	4	q23	-0.295048	0.144374	Brain_Caudate_basal_ganglia
ENSG00000155115	GTF3C6	6	q21	0.999723	0.144377	Adrenal_Gland
ENSG00000116824	CD2	1	p13.1	0.7298	0.1444	Nerve_Tibial
ENSG00000175505	CLCF1	11	q13.2	0.18839	0.144425	Minor_Salivary_Gland
ENSG00000159086	PAXBP1	21	q22.11	0.679041	0.144451	Testis
ENSG00000255298	OR8G5	11	q24.2	-1.27673	0.144457	Testis
ENSG00000115705	TPO	2	p25.3	0.305136	0.144468	Skin_Not_Sun_Exposed_Suprapubic
ENSG00000081041	CXCL2	4	q13.3	-0.526556	0.144508	Prostate
ENSG00000150991	UBC	12	q24.31	-0.0398562	0.144526	Stomach
ENSG00000131738	KRT33B	17	q21.2	1.06184	0.144529	Brain_Cortex
ENSG00000167395	ZNF646	16	p11.2	1.6282	0.144538	Brain_Hippocampus
ENSG00000235532	LINC00402	13	q22.1	0.666582	0.144553	Lung
ENSG00000282393	CTD-3113P16.11	19	p13.3	0.614504	0.144611	Skin_Sun_Exposed_Lower_leg
ENSG00000259362	RP11-307C19.1	15	q24.3	0.912285	0.144622	Brain_Anterior_cingulate_cortex_BA24
ENSG00000253230	LINC00599	8	p23.1	0.452816	0.144668	Prostate
ENSG00000227640	SOX21-AS1	13	q32.1	-1.46836	0.144676	Testis
ENSG00000121742	GJB6	13	q12.11	-0.0636995	0.14472	Skin_Sun_Exposed_Lower_leg
ENSG00000177082	WDR73	15	q25.2	1.78672	0.144773	Testis
ENSG00000234918	RP11-20F24.2	10	p11.21	1.45815	0.1448	Testis
ENSG00000272506	RP4-535B20.4	1	p31.3	-0.616461	0.144901	Brain_Anterior_cingulate_cortex_BA24
ENSG00000120915	EPHX2	8	p21.2	-1.34613	0.144975	Brain_Hypothalamus
ENSG00000145779	TNFAIP8	5	q23.1	-0.639466	0.145007	Cells_Cultured_fibroblasts
ENSG00000154719	MRPL39	21	q21.3	0.767454	0.145055	Brain_Caudate_basal_ganglia
ENSG00000133067	LGR6	1	q32.1	-0.613805	0.14511	Whole_Blood
ENSG00000008838	MED24	17	q21.1	1.36945	0.145212	Lung
ENSG00000131634	TMEM204	16	p13.3	0.0942063	0.145319	Artery_Aorta
ENSG00000186230	ZNF749	19	q13.43	-1.44555	0.145379	Skin_Sun_Exposed_Lower_leg
ENSG00000116580	GON4L	1	q22	-0.202172	0.145424	Brain_Amygdala
ENSG00000257949	TEN1	17	q25.1	-1.34332	0.145426	Esophagus_Gastroesophageal_Junction
ENSG00000241945	PWP2	21	q22.3	1.42061	0.145453	Pancreas
ENSG00000264451	RP11-433M22.2	17	q21.32	0.762938	0.145463	Cells_EBV-transformed_lymphocytes
ENSG00000110768	GTF2H1	11	p15.1	-1.69975	0.145482	Small_Intestine_Terminal_Ileum
ENSG00000274248	AJ011932.1	21	q22.3	0.943333	0.145534	Small_Intestine_Terminal_Ileum
ENSG00000136573	BLK	8	p23.1	1.44526	0.145548	Liver
ENSG00000104361	NIPAL2	8	q22.2	0.74518	0.145559	Brain_Amygdala
ENSG00000183431	SF3A3	1	p34.3	1.39701	0.145596	Heart_Left_Ventricle
ENSG00000010270	STARD3NL	7	p14.1	1.30587	0.145651	Lung
ENSG00000139899	CBLN3	14	q12	-1.55067	0.145678	Cells_Cultured_fibroblasts
ENSG00000143303	RRNAD1	1	q23.1	-1.94171	0.145753	Brain_Cortex
ENSG00000183814	LIN9	1	q42.12	1.06396	0.145754	Artery_Aorta
ENSG00000185187	SIGIRR	11	p15.5	-1.42285	0.145773	Cells_Cultured_fibroblasts
ENSG00000198700	IPO9	1	q32.1	-0.450456	0.14593	Colon_Sigmoid
ENSG00000258404	RP11-1029J19.5	14	q32.31	-1.45114	0.145969	Adipose_Subcutaneous
ENSG00000264016	CTC-297N7.9	17	p13.1	-0.12364	0.145985	Esophagus_Muscularis
ENSG00000239941	RP11-246A10.1	3	q25.1	1.45143	0.146042	Artery_Aorta
ENSG00000023228	NDUFS1	2	q33.3	1.28185	0.146046	Esophagus_Mucosa
ENSG00000128789	PSMG2	18	p11.21	-0.198881	0.146137	Whole_Blood
ENSG00000185101	ANO9	11	p15.5	0.160813	0.146152	Skin_Not_Sun_Exposed_Suprapubic
ENSG00000226488	LINC01824	2	p25.2	-1.45273	0.1463	Testis
ENSG00000196923	PDLIM7	5	q35.3	1.19806	0.146336	Lung
ENSG00000149503	INCENP	11	q12.3	-0.17077	0.146413	Testis
ENSG00000074317	SNCB	5	q35.2	-0.712173	0.146436	Testis
ENSG00000276121	CTD-2008A1.3	15	q21.1	-1.45165	0.1466	Liver
ENSG00000081087	OSTM1	6	q21	-0.0477404	0.146633	Liver
ENSG00000235643	LINC01647	1	p36.22	0.157113	0.146703	Testis
ENSG00000181773	GPR3	1	p36.11	-0.478766	0.146778	Brain_Hypothalamus
ENSG00000131242	RAB11FIP4	17	q11.2	-0.0336579	0.146794	Skin_Sun_Exposed_Lower_leg
ENSG00000042493	CAPG	2	p11.2	1.55008	0.146796	Spleen
ENSG00000128609	NDUFA5	7	q31.32	-0.0403672	0.146926	Brain_Hippocampus
ENSG00000186009	ATP4B	13	q34	-0.668339	0.146926	Nerve_Tibial
ENSG00000085760	MTIF2	2	p16.1	-1.27007	0.146941	Nerve_Tibial
ENSG00000224715	CITF22-49D8.1	22	q13.31	-0.336554	0.146952	Nerve_Tibial
ENSG00000258733	CTD-2341M24.1	14	q31.3	-1.21069	0.146984	Artery_Coronary
ENSG00000175745	NR2F1	5	q15	-3.33067e-16	0.1471	Brain_Amygdala
ENSG00000165409	TSHR	14	q31.1	0.303109	0.14714	Spleen
ENSG00000204764	RANBP17	5	q35.1	-1.39342	0.147153	Artery_Aorta
ENSG00000186352	ANKRD37	4	q35.1	1.54286	0.14716	Adrenal_Gland
ENSG00000164106	SCRG1	4	q34.1	1.32608	0.147185	Muscle_Skeletal
ENSG00000151065	DCP1B	12	p13.33	0.00800839	0.14723	Adrenal_Gland
ENSG00000168779	SHOX2	3	q25.32	0.0245739	0.147335	Cells_EBV-transformed_lymphocytes
ENSG00000127220	ABHD8	19	p13.11	0.326322	0.147343	Brain_Putamen_basal_ganglia
ENSG00000100416	TRMU	22	q13.31	1.16986	0.147351	Brain_Hippocampus
ENSG00000124602	UNC5CL	6	p21.1	-0.746545	0.147424	Artery_Aorta
ENSG00000185811	IKZF1	7	p12.2	1.43451	0.147449	Adipose_Visceral_Omentum
ENSG00000182087	TMEM259	19	p13.3	-1.2445	0.147587	Pituitary
ENSG00000232310	RP11-557H15.4	6	q23.2	-1.35408	0.147659	Heart_Atrial_Appendage
ENSG00000260977	RP11-333I13.1	2	p21	0.212501	0.147688	Heart_Left_Ventricle
ENSG00000155329	ZCCHC10	5	q31.1	-0.19496	0.147689	Colon_Transverse
ENSG00000250436	RP11-622A1.2	4	q13.3	1.4477	0.1477	Liver
ENSG00000143851	PTPN7	1	q32.1	0.552549	0.147702	Lung
ENSG00000280165	PCDH20	13	q21.2	-0.263214	0.147879	Artery_Tibial
ENSG00000197054	ZNF763	19	p13.2	0.470542	0.147914	Skin_Sun_Exposed_Lower_leg
ENSG00000259721	RP11-758N13.1	15	q13.3	-0.458101	0.147936	Esophagus_Muscularis
ENSG00000221887	HMSD	18	q22.1	0.293253	0.147937	Skin_Not_Sun_Exposed_Suprapubic
ENSG00000112367	FIG4	6	q21	-0.312221	0.147966	Pituitary
ENSG00000138382	METTL5	2	q31.1	-0.454319	0.147989	Artery_Coronary
ENSG00000177600	RPLP2	11	p15.5	-1.38091	0.148025	Pituitary
ENSG00000146166	LGSN	6	q12	1.01567	0.148064	Whole_Blood
ENSG00000229544	NKX1-2	10	q26.13	0.354301	0.148234	Brain_Cerebellar_Hemisphere
ENSG00000159388	BTG2	1	q32.1	0.776712	0.148297	Brain_Caudate_basal_ganglia
ENSG00000105321	CCDC9	19	q13.32	0.0536152	0.148316	Brain_Spinal_cord_cervical_c-1
ENSG00000181013	C17orf47	17	q22	1.44544	0.148333	Thyroid
ENSG00000185527	PDE6G	17	q25.3	0.324149	0.148363	Brain_Amygdala
ENSG00000033011	ALG1	16	p13.3	-0.28283	0.148367	Skin_Not_Sun_Exposed_Suprapubic
ENSG00000082397	EPB41L3	18	p11.31	-0.220346	0.148481	Thyroid
ENSG00000073578	SDHA	5	p15.33	0.718335	0.148481	Brain_Caudate_basal_ganglia
ENSG00000243795	LINC02044	3	q13.2	-0.184126	0.148531	Pituitary
ENSG00000117305	HMGCL	1	p36.11	-1.36077	0.148564	Artery_Coronary
ENSG00000272312	RP11-239L20.6	6	p22.2	1.44449	0.1486	Artery_Coronary
ENSG00000143842	SOX13	1	q32.1	0.921774	0.148664	Colon_Transverse
ENSG00000130725	UBE2M	19	q13.43	-0.504334	0.148696	Cells_EBV-transformed_lymphocytes
ENSG00000129465	RIPK3	14	q12	1.18628	0.148708	Cells_EBV-transformed_lymphocytes
ENSG00000138035	PNPT1	2	p16.1	0.51237	0.148766	Adipose_Visceral_Omentum
ENSG00000260440	LINC01544	18	q21.33	0.760458	0.148781	Kidney_Cortex
ENSG00000159263	SIM2	21	q22.13	-0.13802	0.148782	Heart_Atrial_Appendage
ENSG00000138185	ENTPD1	10	q24.1	-0.397433	0.148797	Pituitary
ENSG00000268184	RP11-420K14.8	19	p12	1.44373	0.148814	Testis
ENSG00000136286	MYO1G	7	p13	-1.30567	0.148815	Brain_Putamen_basal_ganglia
ENSG00000196387	ZNF140	12	q24.33	-0.141581	0.148853	Brain_Putamen_basal_ganglia
ENSG00000115317	HTRA2	2	p13.1	-1.79749	0.148857	Artery_Coronary
ENSG00000170509	HSD17B13	4	q22.1	1.00115	0.148875	Artery_Coronary
ENSG00000114166	KAT2B	3	p24.3	0.113425	0.148878	Brain_Cerebellum
ENSG00000184990	SIVA1	14	q32.33	-0.707443	0.148895	Cells_EBV-transformed_lymphocytes
ENSG00000076555	ACACB	12	q24.11	0.332332	0.148938	Heart_Atrial_Appendage
ENSG00000253100	RP11-219J21.1	8	p21.2	1.44316	0.148975	Testis
ENSG00000114650	SCAP	3	p21.31	1.61861	0.149055	Brain_Cortex
ENSG00000125409	TEKT3	17	p12	-0.70934	0.14906	Artery_Coronary
ENSG00000109787	KLF3	4	p14	0.097358	0.149083	Esophagus_Mucosa
ENSG00000244355	LY6G6D	6	p21.33	-0.134581	0.149115	Whole_Blood
ENSG00000164074	ABHD18	4	q28.2	-0.924227	0.149123	Adipose_Visceral_Omentum
ENSG00000119977	TCTN3	10	q24.1	0.787298	0.149179	Brain_Nucleus_accumbens_basal_ganglia
ENSG00000214216	IQCJ	3	q25.32	-1.44236	0.1492	Testis
ENSG00000123505	AMD1	6	q21	0.855519	0.149253	Brain_Anterior_cingulate_cortex_BA24
ENSG00000119004	CYP20A1	2	q33.2	-0.916955	0.149257	Muscle_Skeletal
ENSG00000127837	AAMP	2	q35	2.01427	0.149386	Kidney_Cortex
ENSG00000119042	SATB2	2	q33.1	-0.734995	0.14943	Esophagus_Gastroesophageal_Junction
ENSG00000253390	CTC-756D1.2	8	p21.3	1.7299	0.149464	Cells_EBV-transformed_lymphocytes
ENSG00000106018	VIPR2	7	q36.3	0.526418	0.149486	Nerve_Tibial
ENSG00000278146	RP11-327J17.8	15	q26.2	-1.4413	0.1495	Spleen
ENSG00000187391	MAGI2	7	q21.11	0.129847	0.149544	Heart_Left_Ventricle
ENSG00000063245	EPN1	19	q13.42	0.649823	0.149617	Brain_Cerebellar_Hemisphere
ENSG00000224307	RP11-344B5.2	9	q34.11	1.21929	0.149647	Nerve_Tibial
ENSG00000108961	RANGRF	17	p13.1	1.00479	0.1497	Brain_Hippocampus
ENSG00000224943	RP11-180D21.3	1	q23.2	1.44059	0.1497	Testis
ENSG00000171195	MUC7	4	q13.3	0.656487	0.149711	Minor_Salivary_Gland
ENSG00000115268	RPS15	19	p13.3	1.14087	0.149744	Artery_Aorta
ENSG00000259725	CTD-3032H12.1	16	q12.2	0.577101	0.149744	Skin_Sun_Exposed_Lower_leg
ENSG00000184575	XPOT	12	q14.2	-1.13162	0.149812	Brain_Hypothalamus
ENSG00000228278	ORM2	9	q32	-0.683349	0.149818	Liver
ENSG00000103199	ZNF500	16	p13.3	2.00792	0.149858	Cells_Cultured_fibroblasts
ENSG00000187695	RP11-723O4.6	3	q21.3	-1.43988	0.1499	Brain_Nucleus_accumbens_basal_ganglia
ENSG00000172123	SLFN12	17	q12	-0.469327	0.149912	Colon_Sigmoid
ENSG00000101470	TNNC2	20	q13.12	-0.445136	0.149936	Brain_Anterior_cingulate_cortex_BA24
ENSG00000017260	ATP2C1	3	q22.1	-0.157795	0.149971	Esophagus_Gastroesophageal_Junction
ENSG00000117862	TXNDC12	1	p32.3	-1.28229	0.150021	Esophagus_Gastroesophageal_Junction
ENSG00000164253	WDR41	5	q14.1	0.721121	0.150062	Prostate
ENSG00000197353	LYPD2	8	q24.3	-0.694447	0.150203	Heart_Atrial_Appendage
ENSG00000101446	SPINT3	20	q13.12	-1.76984	0.150213	Skin_Sun_Exposed_Lower_leg
ENSG00000115474	KCNJ13	2	q37.1	-0.129666	0.150221	Stomach
ENSG00000133706	LARS	5	q32	1.43039	0.150372	Heart_Left_Ventricle
ENSG00000166908	PIP4K2C	12	q13.3	0.396524	0.150387	Thyroid
ENSG00000233085	XXyac-YX65C7_A.3	6	q27	-1.43812	0.1504	Skin_Sun_Exposed_Lower_leg
ENSG00000167920	TMEM99	17	q21.2	-1.03296	0.150413	Brain_Anterior_cingulate_cortex_BA24
ENSG00000166387	PPFIBP2	11	p15.4	0.270338	0.150513	Esophagus_Mucosa
ENSG00000204963	PCDHA7	5	q31.3	0.797622	0.150532	Testis
ENSG00000236502	SIX3-AS1	2	p21	0.621859	0.150536	Brain_Cerebellar_Hemisphere
ENSG00000174876	AMY1B	1	p21.1	1.43742	0.1506	Pancreas
ENSG00000106244	PDAP1	7	q22.1	-0.0729223	0.150658	Colon_Sigmoid
ENSG00000174485	DENND4A	15	q22.31	-0.272623	0.150701	Skin_Sun_Exposed_Lower_leg
ENSG00000188895	MSL1	17	q21.1	1.41989	0.150751	Skin_Not_Sun_Exposed_Suprapubic
ENSG00000127191	TRAF2	9	q34.3	0.604146	0.1508	Artery_Aorta
ENSG00000180251	SLC9A4	2	q12.1	0.313758	0.150844	Stomach
ENSG00000171735	CAMTA1	1	p36.31	-0.869276	0.150877	Adipose_Subcutaneous
ENSG00000229321	AC008269.2	2	q33.3	-1.65442	0.150923	Muscle_Skeletal
ENSG00000175482	POLD4	11	q13.2	1.3923	0.150928	Nerve_Tibial
ENSG00000163145	C1QTNF7	4	p15.32	-1.5323	0.150968	Skin_Not_Sun_Exposed_Suprapubic
ENSG00000115525	ST3GAL5	2	p11.2	0.770187	0.150996	Brain_Spinal_cord_cervical_c-1
ENSG00000172172	MRPL13	8	q24.12	0.449309	0.151021	Testis
ENSG00000230033	RP5-1121A15.3	7	q36.3	-1.72887	0.151029	Pancreas
ENSG00000267939	CTD-2325M2.1	19	p13.2	-1.46891	0.151071	Brain_Amygdala
ENSG00000185338	SOCS1	16	p13.13	1.52646	0.151091	Artery_Tibial
ENSG00000160293	VAV2	9	q34.2	1.47237	0.151163	Whole_Blood
ENSG00000138152	BTBD16	10	q26.13	-0.991643	0.151225	Cells_EBV-transformed_lymphocytes
ENSG00000260423	RP13-735L24.1	12	p13.31	0.854282	0.151344	Colon_Transverse
ENSG00000136059	VILL	3	p22.2	0.0811373	0.151386	Cells_Cultured_fibroblasts
ENSG00000166961	MS4A15	11	q12.2	-1.26287	0.151422	Lung
ENSG00000107185	RGP1	9	p13.3	0.353011	0.151461	Artery_Aorta
ENSG00000140992	PDPK1	16	p13.3	-0.943637	0.151477	Pituitary
ENSG00000185033	SEMA4B	15	q26.1	0.197731	0.151486	Testis
ENSG00000176715	ACSF3	16	q24.3	0.0414344	0.151535	Brain_Cerebellar_Hemisphere
ENSG00000178996	SNX18	5	q11.2	0.167828	0.151631	Adipose_Visceral_Omentum
ENSG00000241186	TDGF1	3	p21.31	1.59243	0.151673	Brain_Substantia_nigra
ENSG00000135164	DMTF1	7	q21.12	0.76401	0.151716	Minor_Salivary_Gland
ENSG00000055130	CUL1	7	q36.1	-0.693981	0.151738	Testis
ENSG00000113790	EHHADH	3	q27.2	-1.68676	0.151776	Skin_Not_Sun_Exposed_Suprapubic
ENSG00000234906	APOC2	19	q13.32	0.0104685	0.151922	Small_Intestine_Terminal_Ileum
ENSG00000154813	DPH3	3	p25.1	-0.815497	0.151946	Pancreas
ENSG00000268352	AC007228.5	19	q13.43	1.28657	0.151998	Brain_Amygdala
ENSG00000100410	PHF5A	22	q13.2	-1.84451	0.152055	Brain_Cerebellum
ENSG00000055070	SZRD1	1	p36.13	-0.348925	0.152094	Skin_Not_Sun_Exposed_Suprapubic
ENSG00000147889	CDKN2A	9	p21.3	0.151428	0.152107	Brain_Amygdala
ENSG00000145040	UCN2	3	p21.31	1.4095	0.152211	Brain_Cerebellar_Hemisphere
ENSG00000123338	NCKAP1L	12	q13.13	-0.0905758	0.152289	Muscle_Skeletal
ENSG00000101347	SAMHD1	20	q11.23	1.42304	0.152293	Brain_Caudate_basal_ganglia
ENSG00000196247	ZNF107	7	q11.21	0.272771	0.152324	Brain_Cerebellum
ENSG00000160392	C19orf47	19	q13.2	1.63725	0.152349	Brain_Anterior_cingulate_cortex_BA24
ENSG00000174482	LINGO2	9	p21.1	-0.134693	0.152364	Whole_Blood
ENSG00000145423	SFRP2	4	q31.3	0.144935	0.152371	Artery_Aorta
ENSG00000225675	LINC01771	1	p32.3	0.622391	0.152381	Thyroid
ENSG00000204388	HSPA1B	6	p21.33	-0.395992	0.152395	Kidney_Cortex
ENSG00000081818	PCDHB4	5	q31.3	0.589756	0.15249	Adipose_Subcutaneous
ENSG00000100557	C14orf105	14	q22.3	-2.77556e-16	0.15249	Brain_Cerebellar_Hemisphere
ENSG00000103423	DNAJA3	16	p13.3	0.889315	0.152515	Brain_Hippocampus
ENSG00000169592	INO80E	16	p11.2	1.45087	0.152548	Small_Intestine_Terminal_Ileum
ENSG00000224477	RP1-81D8.3	6	q26	1.43053	0.152565	Liver
ENSG00000205643	CDPF1	22	q13.31	-0.204447	0.152663	Skin_Sun_Exposed_Lower_leg
ENSG00000125656	CLPP	19	p13.3	-1.67056	0.152667	Spleen
ENSG00000170892	TSEN34	19	q13.42	0.428834	0.152799	Artery_Tibial
ENSG00000168148	HIST3H3	1	q42.13	-1.42971	0.1528	Testis
ENSG00000237880	LINC01885	2	q12.3	0.109447	0.152816	Thyroid
ENSG00000245017	RP11-181C3.1	12	q23.1	1.00799	0.152849	Pituitary
ENSG00000155100	OTUD6B	8	q21.3	-0.690231	0.15295	Artery_Coronary
ENSG00000063127	SLC6A16	19	q13.33	0.332434	0.153029	Whole_Blood
ENSG00000141580	WDR45B	17	q25.3	0.984421	0.153071	Brain_Hippocampus
ENSG00000187012	LINC00207	22	q13.31	-0.255258	0.153165	Brain_Caudate_basal_ganglia
ENSG00000131808	FSHB	11	p14.1	1.42832	0.1532	Brain_Amygdala
ENSG00000145063	AC062028.1	2	p25.1	-0.670784	0.153313	Brain_Spinal_cord_cervical_c-1
ENSG00000181929	PRKAG1	12	q13.12	0.284021	0.153333	Adrenal_Gland
ENSG00000177426	TGIF1	18	p11.31	0.499624	0.153337	Whole_Blood
ENSG00000103051	COG4	16	q22.1	-0.541645	0.153337	Muscle_Skeletal
ENSG00000154767	XPC	3	p25.1	-0.00184527	0.153351	Brain_Putamen_basal_ganglia
ENSG00000144231	POLR2D	2	q14.3	-1.11206	0.153356	Muscle_Skeletal
ENSG00000119862	LGALSL	2	p14	0.236542	0.153376	Brain_Anterior_cingulate_cortex_BA24
ENSG00000144048	DUSP11	2	p13.1	-0.290301	0.153568	Brain_Spinal_cord_cervical_c-1
ENSG00000174807	CD248	11	q13.2	0.681324	0.153581	Brain_Putamen_basal_ganglia
ENSG00000236098	RP11-148B18.4	1	p21.3	0.191657	0.153582	Spleen
ENSG00000259859	RP11-439I14.2	16	q21	-0.563444	0.153586	Pituitary
ENSG00000101353	MROH8	20	q11.23	-0.525512	0.153624	Heart_Atrial_Appendage
ENSG00000215244	RP11-563J2.2	10	p15.1	1.16415	0.153694	Nerve_Tibial
ENSG00000198060	2023-03-05	10	q23.32	-1.2895	0.153718	Kidney_Cortex
ENSG00000167549	CORO6	17	q11.2	-0.114879	0.153765	Lung
ENSG00000138829	FBN2	5	q23.3	1.36386	0.153769	Pituitary
ENSG00000260430	RP11-626G11.4	16	p12.3	-1.44491	0.153811	Brain_Anterior_cingulate_cortex_BA24
ENSG00000115596	WNT6	2	q35	1.39734	0.153963	Whole_Blood
ENSG00000188501	LCTL	15	q22.31	0.0436905	0.153976	Brain_Cerebellar_Hemisphere
ENSG00000148468	FAM171A1	10	p13	0.305294	0.154009	Brain_Hippocampus
ENSG00000105122	RASAL3	19	p13.12	-0.864982	0.154074	Prostate
ENSG00000117481	NSUN4	1	p33	0.902035	0.154164	Heart_Atrial_Appendage
ENSG00000182674	KCNB2	8	q21.11	-0.992728	0.15418	Brain_Nucleus_accumbens_basal_ganglia
ENSG00000267922	AC007193.6	19	q13.32	-1.32668	0.154198	Brain_Spinal_cord_cervical_c-1
ENSG00000272912	RP11-724N1.1	10	q24.32	1.23519	0.154247	Esophagus_Gastroesophageal_Junction
ENSG00000090006	LTBP4	19	q13.2	0.734202	0.154325	Prostate
ENSG00000083817	ZNF416	19	q13.43	0.673564	0.154409	Nerve_Tibial
ENSG00000160305	DIP2A	21	q22.3	-0.442969	0.154438	Kidney_Cortex
ENSG00000270482	RP11-131L12.2	12	q24.23	0.228834	0.154443	Prostate
ENSG00000198077	CYP2A7	19	q13.2	0.116323	0.154451	Brain_Putamen_basal_ganglia
ENSG00000228559	RP3-340B19.3	6	p21.31	-0.217542	0.154534	Skin_Not_Sun_Exposed_Suprapubic
ENSG00000167080	B4GALNT2	17	q21.32	-0.53666	0.154548	Adrenal_Gland
ENSG00000197380	DACT3	19	q13.32	-0.248376	0.154555	Brain_Substantia_nigra
ENSG00000237874	RP3-393K13.1	6	q14.2	1.42347	0.1546	Testis
ENSG00000104419	NDRG1	8	q24.22	-0.510542	0.154611	Nerve_Tibial
ENSG00000115307	AUP1	2	p13.1	1.68679	0.154664	Brain_Frontal_Cortex_BA9
ENSG00000156509	FBXO43	8	q22.2	-0.117711	0.154697	Adipose_Subcutaneous
ENSG00000259113	RP11-406H23.2	14	q22.1	-1.12557	0.154698	Nerve_Tibial
ENSG00000178809	TRIM73	7	q11.23	0.319563	0.154705	Skin_Not_Sun_Exposed_Suprapubic
ENSG00000111276	CDKN1B	12	p13.1	0.536014	0.154711	Testis
ENSG00000163864	NMNAT3	3	q23	-1.52222	0.154744	Thyroid
ENSG00000131351	HAUS8	19	p13.11	1.1074	0.154759	Brain_Cerebellum
ENSG00000105792	CFAP69	7	q21.13	0.559201	0.154832	Stomach
ENSG00000106299	WASL	7	q31.32	-0.728147	0.154832	Brain_Anterior_cingulate_cortex_BA24
ENSG00000130816	DNMT1	19	p13.2	1.13011	0.15484	Skin_Not_Sun_Exposed_Suprapubic
ENSG00000140548	ZNF710	15	q26.1	1.07166	0.15484	Small_Intestine_Terminal_Ileum
ENSG00000173692	PSMD1	2	q37.1	-0.103091	0.154842	Stomach
ENSG00000138346	DNA2	10	q21.3	0.842264	0.154891	Testis
ENSG00000134574	DDB2	11	p11.2	-0.443611	0.154895	Brain_Amygdala
ENSG00000235072	AC012074.2	2	p23.3	1.26781	0.154997	Skin_Sun_Exposed_Lower_leg
ENSG00000183807	FAM162B	6	q22.1	-0.140082	0.155011	Lung
ENSG00000140474	ULK3	15	q24.1	0.713167	0.155025	Colon_Transverse
ENSG00000188636	LDOC1L	22	q13.31	0.442291	0.155059	Small_Intestine_Terminal_Ileum
ENSG00000136240	KDELR2	7	p22.1	0.300874	0.155074	Esophagus_Muscularis
ENSG00000107021	TBC1D13	9	q34.11	0.262651	0.15512	Brain_Frontal_Cortex_BA9
ENSG00000188389	PDCD1	2	q37.3	0.175829	0.155145	Thyroid
ENSG00000110811	P3H3	12	p13.31	-0.613296	0.155146	Esophagus_Gastroesophageal_Junction
ENSG00000213923	CSNK1E	22	q13.1	1.12723	0.155258	Brain_Cerebellum
ENSG00000183977	PP2D1	3	p24.3	1.97252	0.155267	Pancreas
ENSG00000157992	KRTCAP3	2	p23.3	-1.49226	0.1553	Nerve_Tibial
ENSG00000176261	ZBTB8OS	1	p35.1	0.393434	0.155337	Artery_Aorta
ENSG00000110092	CCND1	11	q13.3	0.911522	0.155382	Esophagus_Muscularis
ENSG00000162595	DIRAS3	1	p31.3	0.464292	0.155387	Skin_Not_Sun_Exposed_Suprapubic
ENSG00000234238	RP11-430L16.1	3	q27.3	1.42037	0.1555	Testis
ENSG00000113645	WWC1	5	q34	0.888301	0.155535	Thyroid
ENSG00000133789	SWAP70	11	p15.4	-0.34123	0.155561	Kidney_Cortex
ENSG00000160224	AIRE	21	q22.3	-0.0361238	0.155629	Kidney_Cortex
ENSG00000181856	SLC2A4	17	p13.1	1.08124	0.155674	Brain_Anterior_cingulate_cortex_BA24
ENSG00000076258	FMO4	1	q24.3	0.781181	0.15573	Brain_Cerebellar_Hemisphere
ENSG00000093183	SEC22C	3	p22.1	0.180427	0.155786	Spleen
ENSG00000229424	AC007349.4	7	p14.2	-1.41934	0.1558	Pancreas
ENSG00000227507	LTB	6	p21.33	1.54899	0.155808	Brain_Cortex
ENSG00000132361	CLUH	17	p13.3	-0.704894	0.155823	Cells_Cultured_fibroblasts
ENSG00000233143	DIRC3-AS1	2	q35	-1.52874	0.155853	Brain_Anterior_cingulate_cortex_BA24
ENSG00000160111	CPAMD8	19	p13.11	-1.35998	0.155874	Thyroid
ENSG00000154473	BUB3	10	q26.13	1.01878	0.155983	Brain_Hypothalamus
ENSG00000269976	RP11-130L8.2	2	p24.1	-0.738067	0.155985	Pituitary
ENSG00000184349	EFNA5	5	q21.3	-1.69968	0.155992	Pancreas
ENSG00000183114	FAM43B	1	p36.12	-1.32455	0.155999	Colon_Sigmoid
ENSG00000065615	CYB5R4	6	q14.2	-1.08043	0.156019	Colon_Transverse
ENSG00000269220	LINC00528	22	q11.21	1.54341	0.15609	Adipose_Subcutaneous
ENSG00000227713	AC116609.1	2	p25.3	1.41831	0.1561	Testis
ENSG00000101187	SLCO4A1	20	q13.33	0.343996	0.156107	Whole_Blood
ENSG00000198673	FAM19A2	12	q14.1	-0.0164976	0.156115	Small_Intestine_Terminal_Ileum
ENSG00000150459	SAP18	13	q12.11	-1.00197	0.156122	Stomach
ENSG00000248294	CTD-2023N9.2	5	q11.2	1.22891	0.156129	Testis
ENSG00000261194	LINC01898	18	q23	-1.41801	0.156188	Testis
ENSG00000178726	THBD	20	p11.21	0.282068	0.156188	Pituitary
ENSG00000099365	STX1B	16	p11.2	1.3819	0.156191	Brain_Cerebellar_Hemisphere
ENSG00000261055	RP11-195M16.3	1	p13.3	-1.41797	0.1562	Adrenal_Gland
ENSG00000258952	SALRNA1	14	q23.1	0.945312	0.1562	Minor_Salivary_Gland
ENSG00000227630	LINC01132	1	q42.3	-0.072243	0.156252	Brain_Cerebellar_Hemisphere
ENSG00000251045	LINC01959	5	q31.1	-1.1496	0.156298	Skin_Not_Sun_Exposed_Suprapubic
ENSG00000005075	POLR2J	7	q22.1	0.0308295	0.156299	Whole_Blood
ENSG00000141076	UTP4	16	q22.1	1.38405	0.156321	Artery_Tibial
ENSG00000114098	ARMC8	3	q22.3	1.08881	0.156372	Cells_Cultured_fibroblasts
ENSG00000134575	ACP2	11	p11.2	0.663134	0.156376	Artery_Aorta
ENSG00000108960	MMD	17	q22	0.178982	0.156396	Brain_Frontal_Cortex_BA9
ENSG00000112337	SLC17A2	6	p22.2	0.269344	0.156441	Liver
ENSG00000183150	GPR19	12	p13.1	-0.769554	0.156443	Brain_Caudate_basal_ganglia
ENSG00000157741	UBN2	7	q34	-0.58637	0.156547	Skin_Not_Sun_Exposed_Suprapubic
ENSG00000132467	UTP3	4	q13.3	0.811317	0.156569	Brain_Anterior_cingulate_cortex_BA24
ENSG00000264490	WI2-87327B8.1	20	q13.33	-0.746942	0.156582	Colon_Sigmoid
ENSG00000148057	IDNK	9	q21.32	0.0374723	0.156642	Brain_Cerebellum
ENSG00000149187	CELF1	11	p11.2	-1.60821	0.156706	Brain_Putamen_basal_ganglia
ENSG00000114738	MAPKAPK3	3	p21.2	-0.225503	0.156717	Kidney_Cortex
ENSG00000106789	CORO2A	9	q22.33	0.23423	0.15675	Liver
ENSG00000267626	AC002115.9	19	q13.12	1.41592	0.1568	Testis
ENSG00000231690	LINC00574	6	q27	0.347094	0.156847	Artery_Tibial
ENSG00000163328	GPR155	2	q31.1	0.815605	0.156895	Whole_Blood
ENSG00000240682	ISY1	3	q21.3	1.40945	0.156935	Prostate
ENSG00000105556	MIER2	19	p13.3	0.673154	0.156957	Artery_Coronary
ENSG00000162688	AGL	1	p21.2	0.0106033	0.157029	Cells_Cultured_fibroblasts
ENSG00000120756	PLS1	3	q23	-0.689165	0.157078	Minor_Salivary_Gland
ENSG00000217236	SP9	2	q31.1	2.22045e-16	0.1571	Testis
ENSG00000196866	HIST1H2AD	6	p22.2	1.3728	0.157102	Artery_Tibial
ENSG00000055609	KMT2C	7	q36.1	-0.580919	0.157114	Artery_Aorta
ENSG00000065057	NTHL1	16	p13.3	-1.46252	0.157119	Esophagus_Mucosa
ENSG00000177359	OVOS2	12	p11.21	0.10786	0.157133	Colon_Sigmoid
ENSG00000152413	HOMER1	5	q14.1	-0.000224835	0.157139	Skin_Not_Sun_Exposed_Suprapubic
ENSG00000134294	SLC38A2	12	q13.11	1.77252	0.157151	Cells_Cultured_fibroblasts
ENSG00000284452	RP11-625N16.1	2	p25.3	-1.41437	0.157253	Testis
ENSG00000184432	COPB2	3	q23	-0.92373	0.157312	Testis
ENSG00000176208	ATAD5	17	q11.2	1.28258	0.157359	Brain_Anterior_cingulate_cortex_BA24
ENSG00000005339	CREBBP	16	p13.3	-1.74482	0.157378	Artery_Tibial
ENSG00000151490	PTPRO	12	p12.3	-0.142562	0.157395	Esophagus_Muscularis
ENSG00000233237	LINC00472	6	q13	-1.00833	0.157402	Brain_Cerebellum
ENSG00000133265	HSPBP1	19	q13.42	0.420073	0.157513	Heart_Left_Ventricle
ENSG00000094914	AAAS	12	q13.13	-1.26102	0.157542	Esophagus_Mucosa
ENSG00000104524	PYCRL	8	q24.3	-0.594931	0.157557	Artery_Aorta
ENSG00000083520	DIS3	13	q21.33	-0.0316753	0.157649	Muscle_Skeletal
ENSG00000166153	DEPDC4	12	q23.1	0.627933	0.1577	Adipose_Visceral_Omentum
ENSG00000271882	KB-1410C5.5	8	q22.3	-1.64522	0.157809	Brain_Anterior_cingulate_cortex_BA24
ENSG00000267786	AF038458.3	19	q13.12	-0.0181041	0.157835	Brain_Cortex
ENSG00000118260	CREB1	2	q33.3	0.862436	0.157851	Cells_Cultured_fibroblasts
ENSG00000142657	PGD	1	p36.22	-1.46387	0.157898	Artery_Tibial
ENSG00000226203	LINC01733	20	p11.1	1.41217	0.1579	Testis
ENSG00000278090	RP11-6O2.2	15	q26.3	0.338128	0.157919	Thyroid
ENSG00000164576	SAP30L	5	q33.2	1.6124	0.15792	Nerve_Tibial
ENSG00000182782	HCAR2	12	q24.31	1.25209	0.157923	Liver
ENSG00000169181	GSG1L	16	p12.1	0.289108	0.157962	Skin_Not_Sun_Exposed_Suprapubic
ENSG00000172890	NADSYN1	11	q13.4	-1.63268	0.157988	Brain_Hippocampus
ENSG00000156050	FAM161B	14	q24.3	0.0840584	0.157998	Minor_Salivary_Gland
ENSG00000105339	DENND3	8	q24.3	-0.396758	0.158007	Esophagus_Muscularis
ENSG00000187079	TEAD1	11	p15.3	0.557374	0.158011	Adipose_Subcutaneous
ENSG00000204267	TAP2	6	p21.32	1.28521	0.158037	Liver
ENSG00000167755	KLK6	19	q13.41	0.995692	0.15804	Nerve_Tibial
ENSG00000167380	ZNF226	19	q13.31	1.22457	0.158079	Pituitary
ENSG00000169902	TPST1	7	q11.21	0.876089	0.158109	Adipose_Subcutaneous
ENSG00000276778	RP11-524N5.1	5	q33.3	-1.69445	0.158234	Adipose_Subcutaneous
ENSG00000103496	STX4	16	p11.2	0.507273	0.158286	Muscle_Skeletal
ENSG00000255595	RP4-809F18.1	12	q24.32	-1.32847	0.158379	Spleen
ENSG00000142544	CTU1	19	q13.41	0.920025	0.158388	Brain_Anterior_cingulate_cortex_BA24
ENSG00000165716	FAM69B	9	q34.3	-0.444495	0.158406	Lung
ENSG00000127311	HELB	12	q14.3	-1.36084	0.158544	Spleen
ENSG00000170946	DNAJC24	11	p13	-1.00818	0.158609	Skin_Sun_Exposed_Lower_leg
ENSG00000123094	RASSF8	12	p12.1	-1.07079	0.158617	Muscle_Skeletal
ENSG00000203780	FANK1	10	q26.2	-0.335122	0.15867	Brain_Cerebellum
ENSG00000131016	AKAP12	6	q25.1	0.443083	0.158685	Nerve_Tibial
ENSG00000261542	RP11-16E18.3	8	q12.3	-0.89489	0.158739	Artery_Aorta
ENSG00000111786	SRSF9	12	q24.31	0.849392	0.158811	Cells_EBV-transformed_lymphocytes
ENSG00000198917	SPOUT1	9	q34.11	-1.03137	0.158839	Brain_Frontal_Cortex_BA9
ENSG00000152147	GEMIN6	2	p22.1	-0.87948	0.158869	Cells_Cultured_fibroblasts
ENSG00000029153	ARNTL2	12	p11.23	-0.152339	0.15891	Muscle_Skeletal
ENSG00000174996	KLC2	11	q13.2	0.296668	0.158942	Colon_Sigmoid
ENSG00000143839	REN	1	q32.1	0.637497	0.158956	Skin_Not_Sun_Exposed_Suprapubic
ENSG00000196166	C8orf86	8	p11.22	-0.0507203	0.159049	Brain_Anterior_cingulate_cortex_BA24
ENSG00000117480	FAAH	1	p33	-0.348236	0.159094	Kidney_Cortex
ENSG00000172139	SLC9C1	3	q13.2	0.570345	0.159125	Kidney_Cortex
ENSG00000267053	CTD-3162L10.1	19	q13.12	-0.220007	0.159297	Brain_Hypothalamus
ENSG00000023516	AKAP11	13	q14.11	0.911368	0.159331	Lung
ENSG00000177791	MYOZ1	10	q22.2	0.641481	0.159372	Artery_Aorta
ENSG00000153246	PLA2R1	2	q24.2	-1.04983	0.159374	Heart_Atrial_Appendage
ENSG00000198178	CLEC4C	12	p13.31	-1.73721	0.159377	Cells_EBV-transformed_lymphocytes
ENSG00000198092	TMPRSS11F	4	q13.2	-1.41379	0.159415	Esophagus_Mucosa
ENSG00000146909	NOM1	7	q36.3	-0.478932	0.159561	Brain_Substantia_nigra
ENSG00000140527	WDR93	15	q26.1	0.807704	0.159577	Brain_Amygdala
ENSG00000172247	C1QTNF4	11	p11.2	-1.10641	0.159629	Brain_Cerebellar_Hemisphere
ENSG00000162065	TBC1D24	16	p13.3	-1.13233	0.159643	Nerve_Tibial
ENSG00000238033	AC002480.2	7	p15.3	-1.35006	0.159646	Testis
ENSG00000259664	CTD-2147F2.2	15	q26.2	-0.549863	0.159771	Heart_Atrial_Appendage
ENSG00000187553	CYP26C1	10	q23.33	1.78886	0.159781	Brain_Cortex
ENSG00000167257	RNF214	11	q23.3	-1.26152	0.159835	Esophagus_Mucosa
ENSG00000234660	LINC00440	13	q31.2	-1.34126	0.159861	Testis
ENSG00000099377	HSD3B7	16	p11.2	1.46435	0.159885	Adrenal_Gland
ENSG00000239887	C1orf226	1	q23.3	0.281175	0.159982	Whole_Blood
ENSG00000167216	KATNAL2	18	q21.1	1.12082	0.160093	Brain_Putamen_basal_ganglia
ENSG00000197241	SLC2A7	1	p36.23	-1.40474	0.1601	Testis
ENSG00000138698	RAP1GDS1	4	q23	-0.629571	0.160147	Brain_Spinal_cord_cervical_c-1
ENSG00000268804	LINC02132	16	q24.1	-0.882735	0.160179	Cells_EBV-transformed_lymphocytes
ENSG00000138107	ACTR1A	10	q24.32	0.486953	0.160191	Brain_Hypothalamus
ENSG00000271780	RP11-1017G21.5	14	q32.31	1.77461	0.1604	Heart_Atrial_Appendage
ENSG00000253506	NACA2	17	q23.2	0.586763	0.16041	Brain_Putamen_basal_ganglia
ENSG00000177757	FAM87B	1	p36.33	1.67708	0.160416	Brain_Hypothalamus
ENSG00000240747	KRBOX1	3	p22.1	0.0766079	0.160432	Brain_Cortex
ENSG00000198468	FLVCR1-AS1	1	q32.3	1.37197	0.160488	Testis
ENSG00000173065	FAM222B	17	q11.2	0.626375	0.160628	Nerve_Tibial
ENSG00000170624	SGCD	5	q33.2	0.152514	0.160775	Lung
ENSG00000270091	RP11-78O7.2	17	p11.2	-1.92021	0.160806	Pituitary
ENSG00000249406	RP11-893F2.5	17	q21.33	-1.41582	0.160811	Artery_Aorta
ENSG00000139438	FAM222A	12	q24.11	-1.42288	0.16088	Nerve_Tibial
ENSG00000105443	CYTH2	19	q13.33	-1.0969	0.160902	Nerve_Tibial
ENSG00000274370	AC144831.3	17	q25.3	-0.465184	0.160919	Brain_Cerebellar_Hemisphere
ENSG00000104812	GYS1	19	q13.33	0.492798	0.160957	Brain_Cerebellum
ENSG00000248767	WI2-2373I1.1	7	p22.3	1.40182	0.160969	Testis
ENSG00000224231	LINC01832	2	q22.1	1.40172	0.161	Testis
ENSG00000258975	RP11-753D20.1	14	q31.3	1.40172	0.161	Testis
ENSG00000257595	RP3-473L9.4	12	q24.12	1.38781	0.161018	Adipose_Visceral_Omentum
ENSG00000234104	RP5-1177M21.1	20	p11.23	0.20884	0.161023	Brain_Substantia_nigra
ENSG00000185156	MFSD6L	17	p13.1	0.400076	0.161043	Lung
ENSG00000160325	CACFD1	9	q34.2	0.709524	0.161096	Nerve_Tibial
ENSG00000259590	RP11-20G13.3	15	q26.3	-1.37749	0.161152	Adipose_Visceral_Omentum
ENSG00000166603	MC4R	18	q21.32	0.698831	0.161236	Brain_Cerebellar_Hemisphere
ENSG00000234880	LINC00163	21	q22.3	-0.534803	0.161245	Artery_Coronary
ENSG00000109906	ZBTB16	11	q23.2	-1.40071	0.1613	Brain_Hippocampus
ENSG00000108187	PBLD	10	q21.3	-0.543395	0.161312	Cells_Cultured_fibroblasts
ENSG00000031691	CENPQ	6	p12.3	0.433086	0.161314	Adipose_Subcutaneous
ENSG00000128886	ELL3	15	q15.3	0.219415	0.161323	Brain_Nucleus_accumbens_basal_ganglia
ENSG00000139574	NPFF	12	q13.13	-0.00605728	0.161375	Brain_Caudate_basal_ganglia
ENSG00000054282	SDCCAG8	1	q43	-0.882595	0.161442	Adipose_Visceral_Omentum
ENSG00000258433	RP11-255M2.1	15	q26.2	-1.40017	0.161464	Testis
ENSG00000189376	C8orf76	8	q24.13	-1.4143	0.16147	Lung
ENSG00000267501	RP11-108P20.2	18	q21.32	1.34928	0.161477	Brain_Cerebellar_Hemisphere
ENSG00000204866	IGFL2	19	q13.32	0.898506	0.161506	Lung
ENSG00000117528	ABCD3	1	p21.3	0.15835	0.161548	Heart_Left_Ventricle
ENSG00000205022	PABPN1L	16	q24.3	0.744555	0.161626	Brain_Substantia_nigra
ENSG00000167543	TP53I13	17	q11.2	-0.927624	0.161736	Brain_Cerebellar_Hemisphere
ENSG00000041353	RAB27B	18	q21.2	0.172796	0.161762	Small_Intestine_Terminal_Ileum
ENSG00000131051	RBM39	20	q11.22	-1.9263	0.161805	Brain_Amygdala
ENSG00000160695	VPS11	11	q23.3	-1.57437	0.161879	Adrenal_Gland
ENSG00000088833	NSFL1C	20	p13	-1.58551	0.161899	Liver
ENSG00000196358	NTNG2	9	q34.13	-0.727602	0.161933	Lung
ENSG00000160191	PDE9A	21	q22.3	1.01662	0.161955	Skin_Sun_Exposed_Lower_leg
ENSG00000123545	NDUFAF4	6	q16.1	-1.29423	0.161997	Cells_EBV-transformed_lymphocytes
ENSG00000149596	JPH2	20	q13.12	-0.477468	0.162104	Brain_Cerebellum
ENSG00000236497	LINC01744	1	q42.2	-1.4645	0.162181	Liver
ENSG00000153443	UBALD1	16	p13.3	-0.533509	0.162255	Kidney_Cortex
ENSG00000226029	LINC01772	1	p36.13	-0.119788	0.162318	Brain_Substantia_nigra
ENSG00000249364	RP11-434D9.1	5	q12.3	-0.00171788	0.162373	Lung
ENSG00000144659	SLC25A38	3	p22.1	0.255111	0.162381	Whole_Blood
ENSG00000246211	RP11-632K5.3	11	q13.4	1.39705	0.1624	Testis
ENSG00000226237	GAS1RR	9	q21.33	-0.638132	0.16243	Skin_Not_Sun_Exposed_Suprapubic
ENSG00000197102	DYNC1H1	14	q32.31	0.0107768	0.162464	Esophagus_Gastroesophageal_Junction
ENSG00000196911	KPNA5	6	q22.1	-0.801841	0.162466	Esophagus_Mucosa
ENSG00000149212	SESN3	11	q21	-0.349447	0.162475	Artery_Aorta
ENSG00000119397	CNTRL	9	q33.2	0.853987	0.162501	Esophagus_Muscularis
ENSG00000124357	NAGK	2	p13.3	-0.876018	0.162621	Brain_Anterior_cingulate_cortex_BA24
ENSG00000122180	MYOG	1	q32.1	0.416476	0.162698	Brain_Hippocampus
ENSG00000109534	GAR1	4	q25	-0.656335	0.162757	Brain_Cerebellar_Hemisphere
ENSG00000042832	TG	8	q24.22	1.406	0.162791	Esophagus_Gastroesophageal_Junction
ENSG00000197217	ENTPD4	8	p21.3	0.201814	0.162903	Brain_Hypothalamus
ENSG00000170854	RIOX2	3	q11.2	0.752548	0.162905	Esophagus_Muscularis
ENSG00000102753	KPNA3	13	q14.2	-0.831185	0.162976	Pituitary
ENSG00000259005	RP3-449M8.6	14	q24.3	1.76096	0.162989	Skin_Sun_Exposed_Lower_leg
ENSG00000141994	DUS3L	19	p13.3	1.36728	0.162989	Artery_Coronary
ENSG00000237521	OR7E24	19	p13.2	-1.39505	0.163	Testis
ENSG00000168286	THAP11	16	q22.1	1.07652	0.163082	Brain_Hippocampus
ENSG00000128573	FOXP2	7	q31.1	-0.454655	0.163135	Artery_Coronary
ENSG00000087152	ATXN7L3	17	q21.31	-1.0399	0.163166	Heart_Atrial_Appendage
ENSG00000204514	ZNF814	19	q13.43	0.758777	0.163181	Artery_Tibial
ENSG00000173826	KCNH6	17	q23.3	-0.21978	0.163187	Thyroid
ENSG00000183747	ACSM2A	16	p12.3	-1.39439	0.1632	Liver
ENSG00000122085	MTERF4	2	q37.3	-0.730407	0.163251	Artery_Coronary
ENSG00000273001	RP11-118K6.3	10	p15.2	-0.0393714	0.16328	Colon_Sigmoid
ENSG00000225563	AC006076.1	20	q13.2	-1.39406	0.1633	Testis
ENSG00000234840	LINC01239	9	p21.3	-2.05285	0.163304	Brain_Hippocampus
ENSG00000111729	CLEC4A	12	p13.31	0.396911	0.163306	Nerve_Tibial
ENSG00000176956	LY6H	8	q24.3	-0.263434	0.163315	Brain_Cerebellar_Hemisphere
ENSG00000230138	RP11-117D22.2	1	p32.3	-1.4427	0.163345	Colon_Transverse
ENSG00000157911	PEX10	1	p36.32	1.08186	0.163417	Esophagus_Mucosa
ENSG00000177380	PPFIA3	19	q13.33	-0.226838	0.163467	Cells_Cultured_fibroblasts
ENSG00000196126	HLA-DRB1	6	p21.32	-0.660389	0.163501	Colon_Transverse
ENSG00000100997	ABHD12	20	p11.21	1.27393	0.163518	Brain_Putamen_basal_ganglia
ENSG00000254209	RP11-3G20.1	8	q24.13	1.39303	0.163611	Testis
ENSG00000204140	CLPSL1	6	p21.31	-0.760097	0.163629	Brain_Frontal_Cortex_BA9
ENSG00000131653	TRAF7	16	p13.3	-0.493864	0.163632	Brain_Hypothalamus
ENSG00000113456	RAD1	5	p13.2	-1.54409	0.163642	Kidney_Cortex
ENSG00000159842	ABR	17	p13.3	-0.0696166	0.163718	Brain_Cerebellar_Hemisphere
ENSG00000204683	C10orf113	10	p12.31	0.361931	0.163748	Testis
ENSG00000159199	ATP5G1	17	q21.32	1.39051	0.163779	Prostate
ENSG00000144029	MRPS5	2	q11.1	1.765	0.163823	Testis
ENSG00000255983	RP11-1038A11.1	12	p13.31	1.14802	0.163847	Skin_Sun_Exposed_Lower_leg
ENSG00000159231	CBR3	21	q22.12	-1.15181	0.163977	Brain_Substantia_nigra
ENSG00000145332	KLHL8	4	q22.1	-0.986436	0.164013	Brain_Cerebellum
ENSG00000028116	VRK2	2	p16.1	0.781635	0.164074	Brain_Anterior_cingulate_cortex_BA24
ENSG00000115363	EVA1A	2	p12	-0.532865	0.164102	Brain_Nucleus_accumbens_basal_ganglia
ENSG00000164488	DACT2	6	q27	0.29484	0.164127	Kidney_Cortex
ENSG00000181798	LINC00471	2	q37.1	1.3554	0.164131	Spleen
ENSG00000171984	C20orf196	20	p12.3	1.65169	0.164135	Skin_Sun_Exposed_Lower_leg
ENSG00000142197	DOPEY2	21	q22.12	-0.826066	0.164138	Brain_Anterior_cingulate_cortex_BA24
ENSG00000166803	PCLAF	15	q22.31	-1.80625	0.164167	Lung
ENSG00000152409	JMY	5	q14.1	-0.579184	0.164178	Brain_Hippocampus
ENSG00000232164	LINC01873	2	p14	-1.39108	0.1642	Esophagus_Mucosa
ENSG00000105392	CRX	19	q13.33	1.39108	0.1642	Testis
ENSG00000232748	RP11-196G11.6	16	p11.2	-1.6518	0.16422	Brain_Anterior_cingulate_cortex_BA24
ENSG00000091490	SEL1L3	4	p15.2	0.582785	0.164222	Lung
ENSG00000166170	BAG5	14	q32.33	0.996404	0.164257	Heart_Atrial_Appendage
ENSG00000161016	RPL8	8	q24.3	1.37765	0.164261	Brain_Substantia_nigra
ENSG00000137098	SPAG8	9	p13.3	1.13264	0.164298	Adipose_Subcutaneous
ENSG00000160447	PKN3	9	q34.11	-0.445101	0.164341	Muscle_Skeletal
ENSG00000259153	RP6-65G23.3	14	q24.2	0.00346611	0.164344	Brain_Cortex
ENSG00000148204	CRB2	9	q33.3	-0.131343	0.164369	Skin_Not_Sun_Exposed_Suprapubic
ENSG00000178125	PPP1R42	8	q13.1	1.39042	0.1644	Brain_Putamen_basal_ganglia
ENSG00000227925	LINC01655	1	q41	-1.39021	0.164464	Adipose_Subcutaneous
ENSG00000226900	RP11-432J24.5	10	q26.3	-1.10708	0.164465	Spleen
ENSG00000249647	C5orf66-AS2	5	q31.1	-1.39019	0.164472	Testis
ENSG00000196531	NACA	12	q13.3	1.429	0.164472	Heart_Left_Ventricle
ENSG00000230626	RP11-286H14.4	7	q32.1	-1.09029	0.164488	Spleen
ENSG00000272465	RP1-136B1.1	6	p25.2	-1.23807	0.164514	Artery_Tibial
ENSG00000204583	LRCOL1	12	q24.33	-0.134041	0.16457	Brain_Hypothalamus
ENSG00000213886	UBD	6	p22.1	-1.3747	0.164784	Skin_Sun_Exposed_Lower_leg
ENSG00000113552	GNPDA1	5	q31.3	0.111579	0.164841	Skin_Not_Sun_Exposed_Suprapubic
ENSG00000272754	AL133245.2	2	p22.3	-1.38878	0.1649	Colon_Transverse
ENSG00000122728	TAF1L	9	p21.1	1.38878	0.1649	Testis
ENSG00000072210	ALDH3A2	17	p11.2	-0.0201437	0.16493	Nerve_Tibial
ENSG00000118503	TNFAIP3	6	q23.3	0.363008	0.164974	Brain_Amygdala
ENSG00000233304	LINC01346	1	p36.32	-1.11424	0.16501	Brain_Anterior_cingulate_cortex_BA24
ENSG00000100836	PABPN1	14	q11.2	-1.36776	0.165037	Brain_Substantia_nigra
ENSG00000124383	MPHOSPH10	2	p13.3	-0.691981	0.165074	Brain_Caudate_basal_ganglia
ENSG00000249471	ZNF324B	19	q13.43	0.654244	0.165081	Brain_Cerebellum
ENSG00000155158	TTC39B	9	p22.3	-0.193209	0.165094	Heart_Atrial_Appendage
ENSG00000181035	SLC25A42	19	p13.11	0.485799	0.165097	Kidney_Cortex
ENSG00000104723	TUSC3	8	p22	-0.645897	0.165139	Heart_Left_Ventricle
ENSG00000100099	HPS4	22	q12.1	-1.22923	0.165157	Spleen
ENSG00000121281	ADCY7	16	q12.1	-0.653625	0.165175	Testis
ENSG00000266521	RP11-650P15.1	18	q12.1	-1.37924	0.16518	Minor_Salivary_Gland
ENSG00000249484	LINC01470	5	q33.1	0.190921	0.165228	Brain_Hypothalamus
ENSG00000008394	MGST1	12	p12.3	0.830021	0.165234	Cells_Cultured_fibroblasts
ENSG00000168806	LCMT2	15	q15.3	1.92584	0.165328	Adrenal_Gland
ENSG00000276406	RP11-78O7.3	17	p11.2	1.38714	0.1654	Testis
ENSG00000170425	ADORA2B	17	p12	0.354756	0.165545	Brain_Amygdala
ENSG00000123609	NMI	2	q23.3	-0.392758	0.165639	Brain_Cortex
ENSG00000272856	RP11-710E1.2	4	q22.1	-0.373716	0.165674	Adipose_Subcutaneous
ENSG00000268392	AC003682.16	19	q13.43	-0.462319	0.165706	Thyroid
ENSG00000168389	MFSD2A	1	p34.2	-0.371324	0.165728	Testis
ENSG00000233895	RP1-122P22.2	20	p11.23	-0.605796	0.165744	Brain_Putamen_basal_ganglia
ENSG00000250392	RP11-700N1.1	4	q27	-0.591035	0.165788	Testis
ENSG00000136861	CDK5RAP2	9	q33.2	-1.42659	0.165814	Brain_Cerebellum
ENSG00000204175	GPRIN2	10	q11.22	-0.176853	0.165831	Skin_Not_Sun_Exposed_Suprapubic
ENSG00000140265	ZSCAN29	15	q15.3	0.698307	0.165942	Brain_Cortex
ENSG00000110851	PRDM4	12	q23.3	-0.803558	0.165946	Stomach
ENSG00000205531	NAP1L4	11	p15.4	-1.82596	0.165948	Adipose_Subcutaneous
ENSG00000172969	FRG2C	3	p12.3	0.846482	0.16596	Testis
ENSG00000250634	LINC01182	4	p15.33	1.26377	0.16597	Cells_Cultured_fibroblasts
ENSG00000272086	CTD-2186M15.3	5	p13.3	-1.21405	0.166021	Brain_Hippocampus
ENSG00000213967	ZNF726	19	p12	0.690285	0.166139	Colon_Transverse
ENSG00000215866	LINC01356	1	p13.2	1.90958	0.166141	Skin_Sun_Exposed_Lower_leg
ENSG00000152749	GPR180	13	q32.1	0.176354	0.166211	Liver
ENSG00000119725	ZNF410	14	q24.3	1.20372	0.166232	Adipose_Subcutaneous
ENSG00000112183	RBM24	6	p22.3	0.0659029	0.16632	Prostate
ENSG00000072364	AFF4	5	q31.1	-0.122064	0.166457	Brain_Putamen_basal_ganglia
ENSG00000111670	GNPTAB	12	q23.2	0.0622711	0.166464	Spleen
ENSG00000171723	GPHN	14	q23.3	0.180999	0.166487	Whole_Blood
ENSG00000140263	SORD	15	q21.1	0.265463	0.166501	Stomach
ENSG00000198216	CACNA1E	1	q25.3	-0.978745	0.166515	Esophagus_Muscularis
ENSG00000178821	TMEM52	1	p36.33	0.507562	0.166542	Skin_Not_Sun_Exposed_Suprapubic
ENSG00000085832	EPS15	1	p32.3	1.52148	0.166576	Testis
ENSG00000270460	RP11-796E10.1	2	q31.1	-1.38326	0.166585	Esophagus_Mucosa
ENSG00000272774	RP11-433A10.3	3	p13	0.965914	0.166658	Brain_Spinal_cord_cervical_c-1
ENSG00000273153	RP11-406H21.2	10	p13	-1.60892	0.166728	Adrenal_Gland
ENSG00000161547	SRSF2	17	q25.1	-1.38256	0.1668	Heart_Left_Ventricle
ENSG00000116161	CACYBP	1	q25.1	-0.0123628	0.166813	Adrenal_Gland
ENSG00000175267	VWA3A	16	p12.2	-0.167366	0.166934	Artery_Tibial
ENSG00000136100	VPS36	13	q14.3	-0.22962	0.167031	Minor_Salivary_Gland
ENSG00000176136	MC5R	18	p11.21	-0.525838	0.167034	Testis
ENSG00000115112	TFCP2L1	2	q14.2	1.54546	0.167127	Brain_Nucleus_accumbens_basal_ganglia
ENSG00000121073	SLC35B1	17	q21.33	-0.264063	0.167152	Adipose_Subcutaneous
ENSG00000085415	SEH1L	18	p11.21	0.44678	0.167184	Testis
ENSG00000169710	FASN	17	q25.3	-0.021951	0.167239	Nerve_Tibial
ENSG00000147434	CHRNA6	8	p11.21	1.38093	0.1673	Brain_Cerebellar_Hemisphere
ENSG00000125454	SLC25A19	17	q25.1	-0.795156	0.167312	Cells_Cultured_fibroblasts
ENSG00000266265	KLF14	7	q32.2	-0.383135	0.167313	Adipose_Subcutaneous
ENSG00000074660	SCARF1	17	p13.3	-0.393434	0.167481	Prostate
ENSG00000188039	NWD1	19	p13.11	1.45906	0.167497	Thyroid
ENSG00000235533	RP11-284P20.3	9	p23	-1.38028	0.1675	Heart_Left_Ventricle
ENSG00000273796	LL21NC02-21A1.1	21	q22.3	-0.393074	0.167506	Thyroid
ENSG00000137273	FOXF2	6	p25.3	0.52991	0.167513	Kidney_Cortex
ENSG00000021645	NRXN3	14	q24.3	-0.329224	0.167565	Esophagus_Gastroesophageal_Junction
ENSG00000269929	RP11-2B6.2	9	q22.32	1.37996	0.1676	Artery_Tibial
ENSG00000186280	KDM4D	11	q21	1.13214	0.167646	Adipose_Subcutaneous
ENSG00000170860	LSM3	3	p25.1	0.586552	0.167674	Brain_Cerebellum
ENSG00000226101	LINC02097	17	q24.3	0.943692	0.167743	Pancreas
ENSG00000112195	TREML2	6	p21.1	0.366646	0.167767	Artery_Coronary
ENSG00000129472	RAB2B	14	q11.2	0.866546	0.167797	Spleen
ENSG00000163625	WDFY3	4	q21.23	0.151766	0.167868	Brain_Substantia_nigra
ENSG00000164692	COL1A2	7	q21.3	-1.44227	0.167956	Brain_Anterior_cingulate_cortex_BA24
ENSG00000137843	PAK6	15	q15.1	-0.4247	0.167963	Adrenal_Gland
ENSG00000188322	SBK1	16	p12.1	-1.47728	0.167987	Colon_Sigmoid
ENSG00000145147	SLIT2	4	p15.31	-0.75227	0.168021	Heart_Left_Ventricle
ENSG00000248300	RP11-74M11.2	4	p15.33	-0.361018	0.168059	Adipose_Visceral_Omentum
ENSG00000101310	SEC23B	20	p11.23	1.11879	0.16808	Whole_Blood
ENSG00000114779	ABHD14B	3	p21.2	-1.27007	0.168178	Esophagus_Muscularis
ENSG00000174720	LARP7	4	q25	0.41386	0.168184	Heart_Atrial_Appendage
ENSG00000120963	ZNF706	8	q22.3	0.412536	0.1682	Brain_Caudate_basal_ganglia
ENSG00000258048	RP11-530C5.1	12	q21.2	1.37801	0.1682	Testis
ENSG00000137269	LRRC1	6	p12.1	-0.00120487	0.168256	Cells_Cultured_fibroblasts
ENSG00000108946	PRKAR1A	17	q24.2	-0.0561218	0.16834	Artery_Tibial
ENSG00000119820	YIPF4	2	p22.3	0.475893	0.168344	Brain_Amygdala
ENSG00000258532	RP11-353P15.1	14	q31.2	-1.18266	0.168384	Testis
ENSG00000119888	EPCAM	2	p21	-0.510221	0.168388	Pancreas
ENSG00000187118	CMC1	3	p24.1	-1.37503	0.168418	Heart_Left_Ventricle
ENSG00000224982	TMEM233	12	q24.23	-1.14994	0.168423	Liver
ENSG00000114491	UMPS	3	q21.2	1.32026	0.168442	Pituitary
ENSG00000180353	HCLS1	3	q13.33	1.3257	0.168448	Skin_Sun_Exposed_Lower_leg
ENSG00000141252	VPS53	17	p13.3	-0.100228	0.168546	Brain_Cortex
ENSG00000108924	HLF	17	q22	0.189356	0.168564	Minor_Salivary_Gland
ENSG00000172349	IL16	15	q25.1	-0.36939	0.168574	Colon_Sigmoid
ENSG00000188827	SLX4	16	p13.3	0.206162	0.16878	Adipose_Subcutaneous
ENSG00000254235	RP11-115J16.1	8	p23.1	0.882403	0.168806	Skin_Sun_Exposed_Lower_leg
ENSG00000120913	PDLIM2	8	p21.3	-0.404107	0.16884	Brain_Anterior_cingulate_cortex_BA24
ENSG00000116704	SLC35D1	1	p31.3	1.57142	0.16885	Brain_Cerebellar_Hemisphere
ENSG00000261749	LINC02180	16	q12.1	1.26863	0.168874	Testis
ENSG00000184599	FAM19A3	1	p13.2	0.321911	0.168961	Brain_Cerebellar_Hemisphere
ENSG00000108389	MTMR4	17	q22	0.706581	0.169021	Cells_EBV-transformed_lymphocytes
ENSG00000113300	CNOT6	5	q35.3	-0.398366	0.169044	Artery_Coronary
ENSG00000273142	RP11-458F8.4	7	q11.21	0.112902	0.169047	Pituitary
ENSG00000175573	C11orf68	11	q13.1	-0.415996	0.169112	Skin_Sun_Exposed_Lower_leg
ENSG00000227301	RP11-384P7.5	9	p13.3	-0.528443	0.169132	Pancreas
ENSG00000182552	RWDD4	4	q35.1	1.07158	0.169174	Thyroid
ENSG00000143569	UBAP2L	1	q21.3	0.274489	0.169256	Brain_Hypothalamus
ENSG00000121621	KIF18A	11	p14.1	-0.573078	0.169289	Esophagus_Mucosa
ENSG00000272716	RP11-563N4.1	2	p22.3	-1.5941	0.169394	Minor_Salivary_Gland
ENSG00000128849	CGNL1	15	q21.3	-0.604545	0.169395	Thyroid
ENSG00000162078	ZG16B	16	p13.3	-0.744466	0.169405	Spleen
ENSG00000135250	SRPK2	7	q22.3	0.112202	0.169416	Cells_EBV-transformed_lymphocytes
ENSG00000089250	NOS1	12	q24.22	-0.541563	0.16945	Colon_Sigmoid
ENSG00000117036	ETV3	1	q23.1	-0.66934	0.169521	Adrenal_Gland
ENSG00000170160	CCDC144A	17	p11.2	-1.07555	0.169546	Colon_Transverse
ENSG00000037749	MFAP3	5	q33.2	0.199897	0.169617	Kidney_Cortex
ENSG00000168282	MGAT2	14	q21.3	-0.421705	0.169618	Small_Intestine_Terminal_Ileum
ENSG00000274414	RP5-965G21.4	20	p11.21	-0.783805	0.169704	Brain_Hippocampus
ENSG00000156096	UGT2B4	4	q13.3	0.260118	0.169748	Kidney_Cortex
ENSG00000243969	RP11-439C8.1	3	q25.2	-1.37285	0.1698	Cells_Cultured_fibroblasts
ENSG00000012779	ALOX5	10	q11.21	-0.333965	0.169855	Adipose_Visceral_Omentum
ENSG00000134444	KIAA1468	18	q21.33	0.898078	0.169863	Brain_Caudate_basal_ganglia
ENSG00000175766	EIF4E1B	5	q35.2	-1.80193	0.169879	Brain_Cerebellar_Hemisphere
ENSG00000226426	RP11-174J11.1	10	q21.3	-0.985282	0.169885	Brain_Cerebellar_Hemisphere
ENSG00000222033	LINC01124	2	q31.1	-0.452561	0.169887	Pancreas
ENSG00000276487	RP11-417O18.2	12	q24.32	-1.37241	0.169934	Testis
ENSG00000184032	KRTAP20-2	21	q22.11	-1.3722	0.17	Testis
ENSG00000129194	SOX15	17	p13.1	-0.12159	0.170036	Brain_Hypothalamus
ENSG00000172301	COPRS	17	q11.2	1.09241	0.170235	Minor_Salivary_Gland
ENSG00000166669	ATF7IP2	16	p13.2	0.384137	0.17025	Thyroid
ENSG00000132563	REEP2	5	q31.2	0.207001	0.170293	Cells_EBV-transformed_lymphocytes
ENSG00000138642	HERC6	4	q22.1	-0.620515	0.170318	Brain_Frontal_Cortex_BA9
ENSG00000162621	LRRC53	1	p31.1	-0.0945413	0.170331	Brain_Cerebellum
ENSG00000114349	GNAT1	3	p21.31	-0.786008	0.170385	Esophagus_Mucosa
ENSG00000254237	RP11-115J16.2	8	p23.1	-0.809289	0.170526	Small_Intestine_Terminal_Ileum
ENSG00000164929	BAALC	8	q22.3	-0.196134	0.170563	Brain_Spinal_cord_cervical_c-1
ENSG00000256660	CLEC12B	12	p13.2	-0.60581	0.170605	Brain_Putamen_basal_ganglia
ENSG00000163263	C1orf189	1	q21.3	-1.36996	0.1707	Brain_Caudate_basal_ganglia
ENSG00000173905	GOLIM4	3	q26.2	1.69149	0.170737	Brain_Frontal_Cortex_BA9
ENSG00000149634	SPATA25	20	q13.12	0.317474	0.17074	Liver
ENSG00000127586	CHTF18	16	p13.3	-0.267528	0.170742	Brain_Cortex
ENSG00000138768	USO1	4	q21.1	-0.866818	0.170802	Kidney_Cortex
ENSG00000250596	RP11-440I14.2	4	q34.1	0.952072	0.170807	Liver
ENSG00000182902	SLC25A18	22	q11.21	0.429236	0.170847	Adipose_Subcutaneous
ENSG00000070761	CFAP20	16	q21	-0.152778	0.171009	Nerve_Tibial
ENSG00000134042	MRO	18	q21.2	0.193814	0.171025	Artery_Coronary
ENSG00000140199	SLC12A6	15	q14	-0.752817	0.171049	Esophagus_Muscularis
ENSG00000135100	HNF1A	12	q24.31	0.427564	0.171062	Liver
ENSG00000067715	SYT1	12	q21.2	0.177513	0.171069	Lung
ENSG00000111684	LPCAT3	12	p13.31	0.393866	0.171085	Colon_Transverse
ENSG00000245975	RP11-30K9.6	15	q21.3	-1.54099	0.171144	Small_Intestine_Terminal_Ileum
ENSG00000234891	RP1-288L1.5	22	q12.3	1.06816	0.171149	Brain_Cortex
ENSG00000172867	KRT2	12	q13.13	0.702795	0.171153	Brain_Caudate_basal_ganglia
ENSG00000198945	L3MBTL3	6	q23.1	-1.42304	0.171189	Brain_Anterior_cingulate_cortex_BA24
ENSG00000166140	ZFYVE19	15	q15.1	-1.44371	0.17121	Brain_Cortex
ENSG00000150593	PDCD4	10	q25.2	-0.0435283	0.171212	Thyroid
ENSG00000065054	SLC9A3R2	16	p13.3	0.523767	0.171229	Cells_Cultured_fibroblasts
ENSG00000197343	ZNF655	7	q22.1	-0.659251	0.171239	Skin_Not_Sun_Exposed_Suprapubic
ENSG00000233056	ERVH48-1	21	q22.3	-0.598178	0.171274	Esophagus_Gastroesophageal_Junction
ENSG00000166446	CDYL2	16	q23.2	0.861579	0.17139	Adipose_Visceral_Omentum
ENSG00000183077	AFMID	17	q25.3	-0.53408	0.17139	Prostate
ENSG00000087250	MT3	16	q13	-0.365735	0.171476	Brain_Putamen_basal_ganglia
ENSG00000121406	ZNF549	19	q13.43	-0.553289	0.171507	Adipose_Visceral_Omentum
ENSG00000119953	SMNDC1	10	q25.2	-0.520766	0.171525	Brain_Spinal_cord_cervical_c-1
ENSG00000157350	ST3GAL2	16	q22.1	1.51315	0.171531	Adipose_Visceral_Omentum
ENSG00000007341	ST7L	1	p13.2	1.22243	0.171578	Kidney_Cortex
ENSG00000187510	PLEKHG7	12	q22	-0.4083	0.171578	Liver
ENSG00000105825	TFPI2	7	q21.3	0.212046	0.171582	Brain_Cortex
ENSG00000054983	GALC	14	q31.3	0.74214	0.171627	Brain_Amygdala
ENSG00000152954	NRSN1	6	p22.3	0.0607266	0.17163	Thyroid
ENSG00000277851	RP11-756G20.1	12	q22	-1.7702	0.171697	Brain_Amygdala
ENSG00000054179	ENTPD2	9	q34.3	0.0599282	0.171707	Testis
ENSG00000140983	RHOT2	16	p13.3	0.055675	0.171744	Whole_Blood
ENSG00000180357	ZNF609	15	q22.31	1.3878	0.171841	Adipose_Visceral_Omentum
ENSG00000183715	OPCML	11	q25	-0.00308208	0.171906	Esophagus_Muscularis
ENSG00000227863	AC002383.2	7	q21.13	0.292862	0.17192	Testis
ENSG00000113595	TRIM23	5	q12.3	0.327321	0.172009	Muscle_Skeletal
ENSG00000135298	ADGRB3	6	q12	-0.157009	0.172056	Spleen
ENSG00000119720	NRDE2	14	q32.11	-0.628427	0.172084	Spleen
ENSG00000277147	LINC00869	1	q21.2	1.36549	0.1721	Adipose_Visceral_Omentum
ENSG00000224397	SMIM25	20	q13.13	1.78063	0.172103	Small_Intestine_Terminal_Ileum
ENSG00000096746	HNRNPH3	10	q21.3	0.158603	0.172142	Pancreas
ENSG00000132906	CASP9	1	p36.21	-1.66219	0.172232	Brain_Spinal_cord_cervical_c-1
ENSG00000188186	LAMTOR4	7	q22.1	-0.0283903	0.17224	Brain_Frontal_Cortex_BA9
ENSG00000064195	DLX3	17	q21.33	0.60138	0.172315	Testis
ENSG00000206561	COLQ	3	p25.1	0.0653337	0.172339	Brain_Putamen_basal_ganglia
ENSG00000126262	FFAR2	19	q13.12	-0.314931	0.172392	Adrenal_Gland
ENSG00000128309	MPST	22	q12.3	-0.366941	0.172416	Kidney_Cortex
ENSG00000229671	LINC01150	11	p15.5	-1.28632	0.172462	Adipose_Subcutaneous
ENSG00000264968	RP11-387H17.4	17	q21.1	-0.516726	0.172524	Brain_Substantia_nigra
ENSG00000146433	TMEM181	6	q25.3	0.435607	0.172556	Pancreas
ENSG00000113328	CCNG1	5	q34	-1.58253	0.17256	Stomach
ENSG00000105520	PLPPR2	19	p13.2	1.5355	0.172562	Pancreas
ENSG00000108602	ALDH3A1	17	p11.2	-1.17028	0.172755	Brain_Putamen_basal_ganglia
ENSG00000172663	TMEM134	11	q13.2	0.168654	0.172828	Artery_Aorta
ENSG00000182107	TMEM30B	14	q23.1	-0.222818	0.172832	Artery_Tibial
ENSG00000236141	AC013727.2	2	q12.1	1.36315	0.172836	Testis
ENSG00000136197	C7orf25	7	p14.1	-1.06222	0.172851	Skin_Sun_Exposed_Lower_leg
ENSG00000154721	JAM2	21	q21.3	0.083273	0.17289	Nerve_Tibial
ENSG00000205452	RP11-812E19.3	16	p11.2	-1.36294	0.1729	Testis
ENSG00000232956	SNHG15	7	p13	-0.105287	0.172907	Brain_Putamen_basal_ganglia
ENSG00000173611	SCAI	9	q33.3	0.34846	0.172934	Artery_Tibial
ENSG00000214279	SCART1	10	q26.3	-0.220658	0.172934	Brain_Substantia_nigra
ENSG00000166851	PLK1	16	p12.2	0.0222611	0.172953	Testis
ENSG00000131187	F12	5	q35.3	0.441743	0.172975	Liver
ENSG00000254361	RP11-238K6.2	8	q24.23	-1.36263	0.173	Brain_Frontal_Cortex_BA9
ENSG00000111737	RAB35	12	q24.23	-0.609398	0.173025	Testis
ENSG00000162441	LZIC	1	p36.22	-0.324785	0.173039	Cells_EBV-transformed_lymphocytes
ENSG00000215790	SLC35E2	1	p36.33	1.68232	0.173107	Esophagus_Muscularis
ENSG00000103035	PSMD7	16	q23.1	0.126085	0.17315	Brain_Substantia_nigra
ENSG00000132109	TRIM21	11	p15.4	-0.726257	0.173193	Brain_Cerebellar_Hemisphere
ENSG00000187045	TMPRSS6	22	q12.3	-0.0414839	0.173238	Lung
ENSG00000050165	DKK3	11	p15.3	-0.556595	0.173289	Brain_Nucleus_accumbens_basal_ganglia
ENSG00000228566	RP11-170M17.1	10	q21.3	0.167394	0.173381	Brain_Cerebellar_Hemisphere
ENSG00000025293	PHF20	20	q11.22	-0.0297537	0.173447	Brain_Nucleus_accumbens_basal_ganglia
ENSG00000001561	ENPP4	6	p21.1	-0.0466028	0.173465	Heart_Atrial_Appendage
ENSG00000254606	RP11-22P4.2	11	p14.1	1.36104	0.1735	Testis
ENSG00000136045	PWP1	12	q23.3	0.736041	0.173506	Adipose_Subcutaneous
ENSG00000178184	PARD6G	18	q23	-0.214602	0.173507	Cells_Cultured_fibroblasts
ENSG00000049192	ADAMTS6	5	q12.3	-0.298068	0.17363	Adipose_Subcutaneous
ENSG00000131203	IDO1	8	p11.21	-0.315945	0.17364	Whole_Blood
ENSG00000234535	RP11-37L2.1	13	q13.2	-0.436205	0.173671	Heart_Left_Ventricle
ENSG00000198643	FAM3D	3	p14.2	-1.34873	0.173742	Skin_Sun_Exposed_Lower_leg
ENSG00000189180	ZNF33A	10	p11.1	-0.746562	0.173748	Brain_Caudate_basal_ganglia
ENSG00000156136	DCK	4	q13.3	1.07885	0.173778	Pancreas
ENSG00000166595	FAM96B	16	q22.1	0.236938	0.173787	Adipose_Visceral_Omentum
ENSG00000139651	ZNF740	12	q13.13	-1.57924	0.173798	Artery_Tibial
ENSG00000261739	GOLGA8S	15	q11.2	1.36009	0.1738	Heart_Atrial_Appendage
ENSG00000270000	RP3-449M8.9	14	q24.3	1.68244	0.173816	Thyroid
ENSG00000255775	RP3-454B23.1	12	p13.31	-0.758047	0.17393	Brain_Hippocampus
ENSG00000177700	POLR2L	11	p15.5	0.690941	0.173933	Adipose_Visceral_Omentum
ENSG00000196504	PRPF40A	2	q23.3	0.163753	0.174006	Brain_Hippocampus
ENSG00000140443	IGF1R	15	q26.3	-0.885888	0.174044	Esophagus_Mucosa
ENSG00000125510	OPRL1	20	q13.33	1.11581	0.17405	Thyroid
ENSG00000181617	FDCSP	4	q13.3	0.543659	0.1741	Adipose_Visceral_Omentum
ENSG00000248173	RP11-659O3.1	4	q26	-1.35915	0.1741	Testis
ENSG00000134871	COL4A2	13	q34	0.256834	0.174107	Esophagus_Muscularis
ENSG00000143774	GUK1	1	q42.13	1.35008	0.174139	Artery_Coronary
ENSG00000138750	NUP54	4	q21.1	1.39552	0.174205	Brain_Hippocampus
ENSG00000090565	RAB11FIP3	16	p13.3	-1.33406	0.174282	Lung
ENSG00000175003	SLC22A1	6	q25.3	1.34181	0.174405	Lung
ENSG00000114354	TFG	3	q12.2	1.00518	0.17445	Brain_Spinal_cord_cervical_c-1
ENSG00000099290	WASHC2A	10	q11.23	-0.703756	0.174501	Minor_Salivary_Gland
ENSG00000203710	CR1	1	q32.2	0.476021	0.174529	Whole_Blood
ENSG00000168310	IRF2	4	q35.1	-1.95679	0.174535	Brain_Substantia_nigra
ENSG00000198270	TMEM116	12	q24.13	0.368675	0.174562	Brain_Spinal_cord_cervical_c-1
ENSG00000177291	GJD4	10	p11.21	-1.1087	0.174582	Brain_Hypothalamus
ENSG00000106304	SPAM1	7	q31.32	1.35757	0.1746	Testis
ENSG00000232810	TNF	6	p21.33	-0.0421376	0.174611	Cells_EBV-transformed_lymphocytes
ENSG00000276768	RP5-1116H23.5	20	p13	1.59866	0.174711	Brain_Cerebellar_Hemisphere
ENSG00000188511	C22orf34	22	q13.33	1.81106	0.174721	Spleen
ENSG00000158987	RAPGEF6	5	q31.1	0.632141	0.174726	Kidney_Cortex
ENSG00000215421	ZNF407	18	q22.3	-0.862689	0.174796	Brain_Putamen_basal_ganglia
ENSG00000118307	CASC1	12	p12.1	-0.397084	0.174799	Brain_Caudate_basal_ganglia
ENSG00000166479	TMX3	18	q22.1	0.923259	0.174837	Artery_Tibial
ENSG00000123473	STIL	1	p33	-0.944903	0.174933	Muscle_Skeletal
ENSG00000069849	ATP1B3	3	q23	-0.72773	0.175024	Artery_Aorta
ENSG00000184206	GOLGA6L4	15	q25.2	0.188154	0.175028	Prostate
ENSG00000179058	C9orf50	9	q34.11	0.947001	0.175061	Brain_Cortex
ENSG00000253807	LINC01170	5	q23.2	1.27605	0.175295	Brain_Putamen_basal_ganglia
ENSG00000088247	KHSRP	19	p13.3	0.239077	0.175307	Artery_Tibial
ENSG00000106123	EPHB6	7	q34	-0.364774	0.175329	Pancreas
ENSG00000094916	CBX5	12	q13.13	0.779731	0.175422	Artery_Aorta
ENSG00000166405	RIC3	11	p15.4	-0.513333	0.175437	Brain_Nucleus_accumbens_basal_ganglia
ENSG00000162623	TYW3	1	p31.1	0.476852	0.175583	Pancreas
ENSG00000234170	RP11-446F3.2	10	p15.3	-1.35446	0.175589	Testis
ENSG00000225588	AC096669.1	2	q12.3	-1.35443	0.1756	Thyroid
ENSG00000110237	ARHGEF17	11	q13.4	0.415597	0.175608	Whole_Blood
ENSG00000146216	TTBK1	6	p21.1	0.927153	0.175712	Colon_Transverse
ENSG00000168872	DDX19A	16	q22.1	-0.128721	0.175749	Adipose_Visceral_Omentum
ENSG00000185352	HS6ST3	13	q32.1	1.49851	0.175826	Thyroid
ENSG00000225860	LINC02072	17	q21.33	-1.65724	0.17584	Brain_Cerebellum
ENSG00000115556	PLCD4	2	q35	-0.41748	0.175848	Adipose_Visceral_Omentum
ENSG00000131238	PPT1	1	p34.2	-0.328613	0.175982	Artery_Coronary
ENSG00000118363	SPCS2	11	q13.4	1.02064	0.175998	Pituitary
ENSG00000163534	FCRL1	1	q23.1	-1.04726	0.176164	Spleen
ENSG00000275040	RP11-70D24.4	16	q23.2	0.5884	0.176182	Nerve_Tibial
ENSG00000120693	SMAD9	13	q13.3	-0.352708	0.1762	Testis
ENSG00000261751	RP11-305A4.3	16	q12.1	-1.35255	0.1762	Testis
ENSG00000185989	RASA3	13	q34	-0.482327	0.176222	Brain_Hippocampus
ENSG00000147813	NAPRT	8	q24.3	-1.49505	0.176258	Cells_EBV-transformed_lymphocytes
ENSG00000251604	LINC01385	5	q13.2	1.35224	0.1763	Testis
ENSG00000126107	HECTD3	1	p34.1	-0.807775	0.176306	Skin_Sun_Exposed_Lower_leg
ENSG00000137776	SLTM	15	q22.1	-0.527938	0.17635	Brain_Spinal_cord_cervical_c-1
ENSG00000134802	SLC43A3	11	q12.1	0.264408	0.17637	Colon_Transverse
ENSG00000116194	ANGPTL1	1	q25.2	-0.278603	0.176473	Brain_Putamen_basal_ganglia
ENSG00000162073	PAQR4	16	p13.3	-1.14171	0.176483	Artery_Coronary
ENSG00000112419	PHACTR2	6	q24.2	0.498821	0.17649	Adipose_Visceral_Omentum
ENSG00000162572	SCNN1D	1	p36.33	0.391663	0.176574	Brain_Caudate_basal_ganglia
ENSG00000084774	CAD	2	p23.3	1.50149	0.176699	Heart_Atrial_Appendage
ENSG00000091157	WDR7	18	q21.31	-0.997604	0.176793	Colon_Sigmoid
ENSG00000162241	SLC25A45	11	q13.1	-0.747191	0.176855	Muscle_Skeletal
ENSG00000107186	MPDZ	9	p23	0.15403	0.176993	Stomach
ENSG00000274979	RP11-1143G9.5	12	q15	-1.08953	0.177004	Stomach
ENSG00000236049	LINC01920	2	q23.3	0.668061	0.177109	Testis
ENSG00000239857	GET4	7	p22.3	-0.0283151	0.177127	Esophagus_Muscularis
ENSG00000083067	TRPM3	9	q21.13	-0.24616	0.177129	Brain_Nucleus_accumbens_basal_ganglia
ENSG00000164818	DNAAF5	7	p22.3	-0.529821	0.177151	Muscle_Skeletal
ENSG00000112941	PAPD7	5	p15.31	0.762228	0.177184	Kidney_Cortex
ENSG00000077092	RARB	3	p24.2	1.40682	0.177189	Artery_Tibial
ENSG00000245857	GS1-24F4.2	8	p23.1	-1.42828	0.177201	Esophagus_Mucosa
ENSG00000237352	LINC01358	1	p32.1	-0.346204	0.177223	Cells_Cultured_fibroblasts
ENSG00000188517	COL25A1	4	q25	-0.214429	0.177307	Brain_Anterior_cingulate_cortex_BA24
ENSG00000169554	ZEB2	2	q22.3	1.32007	0.177351	Artery_Tibial
ENSG00000124491	F13A1	6	p25.1	0.189075	0.177364	Brain_Cortex
ENSG00000259275	RP11-522B15.3	15	q26.2	-0.339738	0.177441	Colon_Transverse
ENSG00000115226	FNDC4	2	p23.3	-1.17647	0.177442	Artery_Coronary
ENSG00000116138	DNAJC16	1	p36.21	-1.02959	0.177443	Brain_Frontal_Cortex_BA9
ENSG00000226005	RP11-464C19.3	10	p15.1	0.482878	0.177556	Colon_Transverse
ENSG00000220205	VAMP2	17	p13.1	-1.24161	0.177631	Nerve_Tibial
ENSG00000168298	HIST1H1E	6	p22.2	1.34787	0.1777	Brain_Nucleus_accumbens_basal_ganglia
ENSG00000235007	RP11-344B5.4	9	q34.11	1.78895	0.177707	Brain_Cortex
ENSG00000106399	RPA3	7	p21.3	-0.660012	0.177743	Brain_Hippocampus
ENSG00000099256	PRTFDC1	10	p12.1	-1.65329	0.177807	Lung
ENSG00000087589	CASS4	20	q13.31	-0.0423556	0.177875	Brain_Cortex
ENSG00000125899	C20orf187	20	p12.2	-1.34725	0.1779	Testis
ENSG00000086598	TMED2	12	q24.31	-1.56364	0.177903	Adipose_Subcutaneous
ENSG00000172724	CCL19	9	p13.3	0.451511	0.177912	Brain_Anterior_cingulate_cortex_BA24
ENSG00000132185	FCRLA	1	q23.3	-0.18345	0.177919	Lung
ENSG00000115170	ACVR1	2	q24.1	-1.37179	0.177942	Artery_Coronary
ENSG00000119703	ZC2HC1C	14	q24.3	0.714105	0.177959	Pancreas
ENSG00000243347	LINC02045	3	q24	-1.34679	0.178048	Testis
ENSG00000172650	AGAP5	10	q22.2	1.32563	0.178112	Adipose_Visceral_Omentum
ENSG00000145217	SLC26A1	4	p16.3	-1.51876	0.178156	Nerve_Tibial
ENSG00000180537	RNF182	6	p23	-0.180065	0.17816	Prostate
ENSG00000274723	RP11-618L22.1	12	q13.11	0.775485	0.178169	Kidney_Cortex
ENSG00000267272	LINC01140	1	p22.3	-0.235349	0.178202	Brain_Cerebellum
ENSG00000279440	CTA-992D9.11	22	q12.1	1.34617	0.178246	Brain_Caudate_basal_ganglia
ENSG00000276564	CTA-276F8.1	16	p13.12	0.20752	0.178293	Brain_Caudate_basal_ganglia
ENSG00000115828	QPCT	2	p22.2	-0.504755	0.178416	Brain_Cortex
ENSG00000101336	HCK	20	q11.21	0.344545	0.178471	Brain_Cerebellum
ENSG00000198033	TUBA3C	13	q12.11	-0.418368	0.178472	Esophagus_Mucosa
ENSG00000246640	RP11-1094H24.4	17	q21.33	-0.514069	0.17862	Heart_Left_Ventricle
ENSG00000164151	ICE1	5	p15.32	-0.729716	0.178718	Stomach
ENSG00000104490	NCALD	8	q22.3	-1.16927	0.178728	Muscle_Skeletal
ENSG00000176153	GPX2	14	q23.3	0.0670728	0.178741	Brain_Cerebellar_Hemisphere
ENSG00000000457	SCYL3	1	q24.2	-1.60414	0.178748	Adipose_Visceral_Omentum
ENSG00000260947	RP11-384P7.7	9	p13.3	-0.362491	0.178755	Adipose_Visceral_Omentum
ENSG00000162817	C1orf115	1	q41	-0.224562	0.178845	Prostate
ENSG00000137642	SORL1	11	q24.1	0.680914	0.178919	Artery_Aorta
ENSG00000144214	LYG1	2	q11.2	0.308597	0.178937	Brain_Amygdala
ENSG00000251161	RP11-540O11.1	15	q15.1	1.7332	0.179064	Liver
ENSG00000146205	ANO7	2	q37.3	0.555159	0.179166	Esophagus_Gastroesophageal_Junction
ENSG00000137449	CPEB2	4	p15.32	0.683164	0.179241	Brain_Cerebellum
ENSG00000127585	FBXL16	16	p13.3	-0.348423	0.179278	Stomach
ENSG00000163646	CLRN1	3	q25.1	-0.420891	0.179284	Adrenal_Gland
ENSG00000162601	MYSM1	1	p32.1	-0.0654619	0.179331	Whole_Blood
ENSG00000260100	RP11-220I1.5	9	p13.2	0.501872	0.179349	Nerve_Tibial
ENSG00000223400	AP006748.1	21	q22.3	-1.3426	0.1794	Small_Intestine_Terminal_Ileum
ENSG00000112530	PACRG	6	q26	1.56575	0.179423	Esophagus_Muscularis
ENSG00000187608	ISG15	1	p36.33	-0.518771	0.179528	Skin_Not_Sun_Exposed_Suprapubic
ENSG00000164938	TP53INP1	8	q22.1	0.239157	0.179617	Cells_Cultured_fibroblasts
ENSG00000121766	ZCCHC17	1	p35.2	1.7355	0.179697	Brain_Caudate_basal_ganglia
ENSG00000263655	RP11-25L3.3	18	q22.3	1.34168	0.1797	Brain_Nucleus_accumbens_basal_ganglia
ENSG00000136514	RTP4	3	q27.3	-0.386293	0.179717	Brain_Anterior_cingulate_cortex_BA24
ENSG00000105383	CD33	19	q13.41	-0.847298	0.179754	Small_Intestine_Terminal_Ileum
ENSG00000137767	SQRDL	15	q21.1	-0.186751	0.179784	Brain_Cerebellar_Hemisphere
ENSG00000181220	ZNF746	7	q36.1	-0.0854207	0.179828	Adrenal_Gland
ENSG00000176771	NCKAP5	2	q21.2	0.790822	0.179943	Brain_Cerebellar_Hemisphere
ENSG00000146085	MUT	6	p12.3	0.0333579	0.179944	Liver
ENSG00000034239	EFCAB1	8	q11.21	1.33635	0.179967	Artery_Aorta
ENSG00000163848	ZNF148	3	q21.2	-0.27866	0.179974	Esophagus_Muscularis
ENSG00000014914	MTMR11	1	q21.2	1.07324	0.180046	Brain_Cerebellar_Hemisphere
ENSG00000163050	COQ8A	1	q42.13	0.140804	0.180111	Pancreas
ENSG00000267683	AC008991.1	19	q12	0.696943	0.180116	Brain_Caudate_basal_ganglia
ENSG00000167895	TMC8	17	q25.3	0.695223	0.180172	Adipose_Subcutaneous
ENSG00000254043	RP11-3N13.2	8	q21.13	1.34021	0.180173	Skin_Not_Sun_Exposed_Suprapubic
ENSG00000204876	AC021218.2	7	q36.3	-1.37964	0.180265	Liver
ENSG00000087245	MMP2	16	q12.2	-0.522572	0.180298	Cells_Cultured_fibroblasts
ENSG00000133466	C1QTNF6	22	q12.3	1.56141	0.180354	Artery_Tibial
ENSG00000137413	TAF8	6	p21.1	0.0488087	0.180395	Artery_Coronary
ENSG00000148481	MINDY3	10	p13	0.0387868	0.1804	Thyroid
ENSG00000197769	MAP1LC3C	1	q43	0.338456	0.180488	Spleen
ENSG00000128829	EIF2AK4	15	q15.1	1.66033	0.180617	Brain_Substantia_nigra
ENSG00000109758	HGFAC	4	p16.3	1.1266	0.180629	Colon_Sigmoid
ENSG00000137171	KLC4	6	p21.1	0.331825	0.180734	Heart_Atrial_Appendage
ENSG00000196376	SLC35F1	6	q22.2	-0.0383517	0.180793	Heart_Left_Ventricle
ENSG00000085871	MGST2	4	q31.1	-0.282088	0.180795	Muscle_Skeletal
ENSG00000164902	PHAX	5	q23.2	0.777185	0.180802	Brain_Cerebellar_Hemisphere
ENSG00000172322	CLEC12A	12	p13.31	-0.973621	0.180969	Brain_Spinal_cord_cervical_c-1
ENSG00000169813	HNRNPF	10	q11.21	-0.609863	0.180996	Cells_Cultured_fibroblasts
ENSG00000130706	ADRM1	20	q13.33	0.213429	0.181063	Brain_Cortex
ENSG00000162385	MAGOH	1	p32.3	-0.893174	0.181074	Brain_Caudate_basal_ganglia
ENSG00000033800	PIAS1	15	q23	-0.732365	0.181115	Esophagus_Gastroesophageal_Junction
ENSG00000268713	CTC-444N24.8	19	q13.43	-0.237482	0.181128	Heart_Left_Ventricle
ENSG00000177599	ZNF491	19	p13.2	1.08639	0.18113	Brain_Cerebellar_Hemisphere
ENSG00000244005	NFS1	20	q11.22	-1.06011	0.181137	Pancreas
ENSG00000215859	RP6-74O6.2	1	q21.2	-0.935088	0.181158	Brain_Frontal_Cortex_BA9
ENSG00000117090	SLAMF1	1	q23.3	-0.321852	0.181169	Thyroid
ENSG00000171747	LGALS4	19	q13.2	-1.67266	0.181202	Muscle_Skeletal
ENSG00000146910	CNPY1	7	q36.3	0.761131	0.181246	Pancreas
ENSG00000185897	FFAR3	19	q13.12	-0.101095	0.181306	Pancreas
ENSG00000170122	FOXD4	9	p24.3	-1.05986	0.181358	Esophagus_Gastroesophageal_Junction
ENSG00000164136	IL15	4	q31.21	0.0163403	0.18138	Brain_Frontal_Cortex_BA9
ENSG00000101670	LIPG	18	q21.1	0.187329	0.181421	Skin_Not_Sun_Exposed_Suprapubic
ENSG00000203697	CAPN8	1	q41	0.444664	0.181515	Brain_Nucleus_accumbens_basal_ganglia
ENSG00000186635	ARAP1	11	q13.4	0.694525	0.181597	Nerve_Tibial
ENSG00000113492	AGXT2	5	p13.2	1.33584	0.1816	Kidney_Cortex
ENSG00000169896	ITGAM	16	p11.2	-0.359047	0.181618	Brain_Cerebellar_Hemisphere
ENSG00000278318	ZNF229	19	q13.31	-0.420929	0.181717	Brain_Caudate_basal_ganglia
ENSG00000266651	RP11-138I1.3	17	p11.2	0.177768	0.181743	Brain_Cortex
ENSG00000226321	CROCC2	2	q37.3	-0.838818	0.181767	Thyroid
ENSG00000169508	GPR183	13	q32.3	-0.252518	0.181796	Adrenal_Gland
ENSG00000154710	RABGEF1	7	q11.21	0.77152	0.181813	Pancreas
ENSG00000214736	TOMM6	6	p21.1	-0.711348	0.18191	Heart_Left_Ventricle
ENSG00000178015	GPR150	5	q15	-0.605428	0.181913	Brain_Amygdala
ENSG00000271757	RP11-111M22.5	11	q13.5	-0.0770663	0.181918	Thyroid
ENSG00000174373	RALGAPA1	14	q13.2	-1.3186	0.181978	Minor_Salivary_Gland
ENSG00000173612	GPRC6A	6	q22.1	-1.33462	0.182	Minor_Salivary_Gland
ENSG00000179988	PSTK	10	q26.13	0.555413	0.182012	Adipose_Subcutaneous
ENSG00000175664	TEX26	13	q12.3	-0.0547301	0.182034	Esophagus_Muscularis
ENSG00000158315	RHBDL2	1	p34.3	1.45115	0.182047	Brain_Putamen_basal_ganglia
ENSG00000223812	RP11-197K6.1	3	q28	-1.44141	0.182074	Heart_Atrial_Appendage
ENSG00000242375	RP11-498P14.3	9	q22.33	-1.33432	0.1821	Brain_Hypothalamus
ENSG00000236008	LINC01814	2	p25.1	1.30949	0.182103	Adrenal_Gland
ENSG00000110665	C11orf21	11	p15.5	-0.0670262	0.182152	Brain_Frontal_Cortex_BA9
ENSG00000255494	LINC00681	8	p23.1	-1.33401	0.1822	Skin_Sun_Exposed_Lower_leg
ENSG00000272695	GAS6-AS2	13	q34	0.682554	0.182206	Liver
ENSG00000254645	RP11-396O20.2	11	p15.2	-1.27712	0.182208	Brain_Amygdala
ENSG00000149716	ORAOV1	11	q13.3	0.650684	0.182347	Heart_Atrial_Appendage
ENSG00000256927	RP5-944M2.2	12	q24.32	-1.05948	0.182388	Pancreas
ENSG00000248243	LINC02014	3	q22.1	-1.38942	0.182421	Spleen
ENSG00000249413	RP11-25H12.1	4	q13.2	-1.3331	0.1825	Testis
ENSG00000153147	SMARCA5	4	q31.21	0.869456	0.182547	Small_Intestine_Terminal_Ileum
ENSG00000196460	RFX8	2	q11.2	-1.18651	0.182549	Adipose_Subcutaneous
ENSG00000087460	GNAS	20	q13.32	-0.322601	0.182636	Adrenal_Gland
ENSG00000177614	PGBD5	1	q42.13	0.030955	0.182667	Nerve_Tibial
ENSG00000138795	LEF1	4	q25	0.142055	0.182694	Brain_Amygdala
ENSG00000234471	AC147651.1	7	p22.3	-1.33249	0.1827	Nerve_Tibial
ENSG00000189045	ANKDD1B	5	q13.3	-0.392581	0.182773	Colon_Sigmoid
ENSG00000183808	RBM12B	8	q22.1	-0.643449	0.182791	Pituitary
ENSG00000126337	KRT36	17	q21.2	1.18228	0.182796	Spleen
ENSG00000048140	TSPAN17	5	q35.2	0.755487	0.18283	Stomach
ENSG00000176124	DLEU1	13	q14.2	1.25002	0.182915	Brain_Putamen_basal_ganglia
ENSG00000214776	RP11-726G1.1	12	p13.31	0.224303	0.182989	Brain_Hypothalamus
ENSG00000136928	GABBR2	9	q22.33	-0.269044	0.182989	Esophagus_Muscularis
ENSG00000162704	ARPC5	1	q25.3	-0.901279	0.183025	Skin_Sun_Exposed_Lower_leg
ENSG00000069206	ADAM7	8	p21.2	1.2658	0.18305	Kidney_Cortex
ENSG00000163795	ZNF513	2	p23.3	0.555908	0.183113	Heart_Left_Ventricle
ENSG00000117877	CD3EAP	19	q13.32	1.01198	0.183208	Skin_Not_Sun_Exposed_Suprapubic
ENSG00000075218	GTSE1	22	q13.31	-0.876374	0.183234	Thyroid
ENSG00000116266	STXBP3	1	p13.3	0.265344	0.18324	Brain_Hypothalamus
ENSG00000166004	CEP295	11	q21	0.821237	0.183254	Cells_Cultured_fibroblasts
ENSG00000136238	RAC1	7	p22.1	0.24757	0.18326	Brain_Nucleus_accumbens_basal_ganglia
ENSG00000182366	FAM87A	8	p23.3	-0.0593412	0.18326	Brain_Nucleus_accumbens_basal_ganglia
ENSG00000259697	RP11-299H22.1	15	q22.2	-1.33076	0.183267	Testis
ENSG00000164265	SCGB3A2	5	q32	0.438158	0.183321	Lung
ENSG00000205423	CNEP1R1	16	q12.1	-0.76381	0.183338	Esophagus_Mucosa
ENSG00000204052	LRRC73	6	p21.1	-0.748086	0.183347	Brain_Frontal_Cortex_BA9
ENSG00000048545	GUCA1A	6	p21.1	0.435287	0.183403	Brain_Frontal_Cortex_BA9
ENSG00000262412	RP11-85G18.6	10	p12.1	-0.119893	0.183428	Pituitary
ENSG00000246095	LINC01096	4	p15.33	1.43626	0.18344	Esophagus_Gastroesophageal_Junction
ENSG00000169230	PRELID1	5	q35.3	-0.104933	0.183446	Artery_Coronary
ENSG00000169136	ATF5	19	q13.33	-0.406374	0.183466	Liver
ENSG00000231476	AC074389.5	7	p22.3	1.32975	0.183602	Testis
ENSG00000131400	NAPSA	19	q13.33	-1.64193	0.183652	Brain_Cerebellar_Hemisphere
ENSG00000114113	RBP2	3	q23	0.820919	0.183689	Kidney_Cortex
ENSG00000258602	LINC01629	14	q24.3	-1.80084	0.183692	Colon_Sigmoid
ENSG00000272279	RP11-157J24.2	6	p25.3	1.28936	0.183798	Whole_Blood
ENSG00000162384	C1orf123	1	p32.3	1.50345	0.183877	Nerve_Tibial
ENSG00000109775	UFSP2	4	q35.1	-0.528517	0.184203	Prostate
ENSG00000170166	HOXD4	2	q31.1	-0.0741024	0.184267	Adipose_Visceral_Omentum
ENSG00000271926	CTD-2376I4.1	5	q13.2	-0.327655	0.184306	Esophagus_Muscularis
ENSG00000167600	CYP2S1	19	q13.2	1.30542	0.184314	Kidney_Cortex
ENSG00000173805	HAP1	17	q21.2	0.776999	0.184323	Pituitary
ENSG00000090104	RGS1	1	q31.2	-0.525409	0.184399	Spleen
ENSG00000182870	GALNT9	12	q24.33	0.405839	0.184586	Brain_Cerebellum
ENSG00000134827	TCN1	11	q12.1	-0.0664085	0.18468	Whole_Blood
ENSG00000144218	AFF3	2	q11.2	-0.444865	0.18468	Brain_Hypothalamus
ENSG00000167130	DOLPP1	9	q34.11	-1.09641	0.184795	Artery_Tibial
ENSG00000143761	ARF1	1	q42.13	-1.04149	0.184817	Brain_Caudate_basal_ganglia
ENSG00000130783	CCDC62	12	q24.31	0.858549	0.184918	Adipose_Visceral_Omentum
ENSG00000145916	RMND5B	5	q35.3	-0.621175	0.184953	Brain_Amygdala
ENSG00000152804	HHEX	10	q23.33	-0.458599	0.184964	Colon_Transverse
ENSG00000188846	RPL14	3	p22.1	-0.225235	0.184975	Brain_Frontal_Cortex_BA9
ENSG00000177889	UBE2N	12	q22	-0.689815	0.185068	Stomach
ENSG00000267401	RP11-396N11.1	18	q21.32	1.32521	0.1851	Testis
ENSG00000196083	IL1RAP	3	q28	-0.353601	0.185177	Brain_Amygdala
ENSG00000234580	RP11-733D4.1	10	q11.21	-1.32491	0.1852	Testis
ENSG00000005882	PDK2	17	q21.33	0.283801	0.185223	Brain_Putamen_basal_ganglia
ENSG00000011376	LARS2	3	p21.31	-1.26237	0.185353	Lung
ENSG00000108759	KRT32	17	q21.2	0.392281	0.185377	Esophagus_Mucosa
ENSG00000259676	RP11-343B18.2	15	q26.1	1.32431	0.1854	Artery_Aorta
ENSG00000176075	LINC00302	1	q21.3	-1.32401	0.1855	Skin_Sun_Exposed_Lower_leg
ENSG00000177508	IRX3	16	q12.2	-0.776415	0.185568	Esophagus_Muscularis
ENSG00000261652	C15orf65	15	q21.3	-1.63553	0.185585	Esophagus_Muscularis
ENSG00000101193	GID8	20	q13.33	1.16136	0.185591	Esophagus_Muscularis
ENSG00000008128	CDK11A	1	p36.33	1.08099	0.185608	Brain_Substantia_nigra
ENSG00000187144	SPATA21	1	p36.13	-0.149851	0.185623	Artery_Aorta
ENSG00000136436	CALCOCO2	17	q21.32	0.449315	0.185653	Artery_Aorta
ENSG00000272829	XXbac-B135H6.18	22	q11.21	-0.441872	0.185693	Colon_Sigmoid
ENSG00000250790	RP11-46H11.3	12	q24.33	1.11414	0.185717	Spleen
ENSG00000145495	2023-03-06	5	p15.2	0.499154	0.185778	Artery_Tibial
ENSG00000132646	PCNA	20	p12.3	-1.60269	0.185789	Nerve_Tibial
ENSG00000164695	CHMP4C	8	q21.13	1.64785	0.185811	Esophagus_Gastroesophageal_Junction
ENSG00000103363	ELOB	16	p13.3	0.953532	0.185837	Colon_Transverse
ENSG00000102901	CENPT	16	q22.1	-0.852744	0.185847	Testis
ENSG00000115568	ZNF142	2	q35	-0.416444	0.185884	Artery_Tibial
ENSG00000124275	MTRR	5	p15.31	-0.0492434	0.186035	Brain_Cerebellar_Hemisphere
ENSG00000236682	AC068282.3	2	q14.3	-1.30378	0.186065	Cells_EBV-transformed_lymphocytes
ENSG00000226650	KIF4B	5	q33.2	-1.3222	0.1861	Testis
ENSG00000277494	GPIHBP1	8	q24.3	0.00675229	0.186212	Small_Intestine_Terminal_Ileum
ENSG00000168453	HR	8	p21.3	-0.871255	0.186229	Brain_Frontal_Cortex_BA9
ENSG00000118729	CASQ2	1	p13.1	0.0365177	0.186231	Brain_Cerebellar_Hemisphere
ENSG00000232286	RP11-80K6.2	20	q13.2	1.3216	0.1863	Testis
ENSG00000144674	GOLGA4	3	p22.2	0.410105	0.186399	Adrenal_Gland
ENSG00000225807	RP11-44M6.1	7	q22.1	1.29886	0.186476	Brain_Hypothalamus
ENSG00000272880	RP11-33M22.2	1	q25.3	1.50214	0.186507	Brain_Anterior_cingulate_cortex_BA24
ENSG00000248975	CTD-2251F13.1	14	q12	-1.20091	0.186512	Testis
ENSG00000259017	RP11-561B11.6	14	q13.2	1.32096	0.186516	Brain_Anterior_cingulate_cortex_BA24
ENSG00000227482	RP11-18B16.2	9	q32	1.32087	0.186543	Liver
ENSG00000100311	PDGFB	22	q13.1	-0.942289	0.186673	Esophagus_Mucosa
ENSG00000104824	HNRNPL	19	q13.2	1.13995	0.186678	Brain_Anterior_cingulate_cortex_BA24
ENSG00000261696	RP11-354P17.15	9	p21.3	-1.3204	0.1867	Brain_Amygdala
ENSG00000278615	C11orf98	11	q12.3	-1.36334	0.186746	Cells_EBV-transformed_lymphocytes
ENSG00000257060	RP11-266O8.1	15	q26.1	-0.467571	0.186776	Minor_Salivary_Gland
ENSG00000224050	RP1-90G24.6	22	q12.3	-0.358827	0.186861	Brain_Cerebellar_Hemisphere
ENSG00000206150	RNASE13	14	q11.2	0.395127	0.186862	Thyroid
ENSG00000128165	ADM2	22	q13.33	0.492048	0.186884	Thyroid
ENSG00000118707	TGIF2	20	q11.23	0.643813	0.186915	Esophagus_Mucosa
ENSG00000149930	TAOK2	16	p11.2	0.355162	0.186921	Artery_Coronary
ENSG00000104946	TBC1D17	19	q13.33	-0.234996	0.186942	Pituitary
ENSG00000072952	MRVI1	11	p15.4	-0.0705127	0.186949	Artery_Tibial
ENSG00000105698	USF2	19	q13.12	-0.675767	0.186954	Thyroid
ENSG00000112309	B3GAT2	6	q13	0.543022	0.186958	Liver
ENSG00000104783	KCNN4	19	q13.31	-0.490399	0.186995	Pancreas
ENSG00000079393	DUSP13	10	q22.2	1.14825	0.187	Heart_Atrial_Appendage
ENSG00000180061	TMEM150B	19	q13.42	0.738545	0.187129	Adrenal_Gland
ENSG00000265313	LINC01476	17	q23.1	1.61537	0.187209	Brain_Anterior_cingulate_cortex_BA24
ENSG00000164123	C4orf45	4	q32.1	0.0173395	0.187224	Thyroid
ENSG00000163093	BBS5	2	q31.1	-0.466881	0.187232	Adipose_Visceral_Omentum
ENSG00000178952	TUFM	16	p11.2	1.64062	0.18726	Brain_Substantia_nigra
ENSG00000154511	FAM69A	1	p22.1	-0.801315	0.187268	Artery_Aorta
ENSG00000148218	ALAD	9	q32	-0.640247	0.18728	Esophagus_Mucosa
ENSG00000153707	PTPRD	9	p23	0.0308608	0.187284	Testis
ENSG00000186187	ZNRF1	16	q23.1	-0.523735	0.187344	Brain_Hypothalamus
ENSG00000145283	SLC10A6	4	q21.3	0.678819	0.187361	Brain_Frontal_Cortex_BA9
ENSG00000233215	LINC01687	21	q21.1	0.0788291	0.187388	Pancreas
ENSG00000214043	RP5-944M2.3	12	q24.32	0.989235	0.187476	Testis
ENSG00000258902	CTD-2128A3.2	14	q31.3	1.31801	0.1875	Cells_Cultured_fibroblasts
ENSG00000236511	LINC01231	9	p24.2	-0.244414	0.187543	Brain_Cerebellar_Hemisphere
ENSG00000253263	KB-1507C5.3	8	q22.3	1.31712	0.1878	Pancreas
ENSG00000105583	WDR83OS	19	p13.13	-0.197756	0.187828	Brain_Frontal_Cortex_BA9
ENSG00000170293	CMTM8	3	p22.3	-0.801859	0.187856	Prostate
ENSG00000070950	RAD18	3	p25.3	0.425787	0.187876	Brain_Spinal_cord_cervical_c-1
ENSG00000185220	PGBD2	1	q44	-1.37059	0.187894	Brain_Cerebellar_Hemisphere
ENSG00000250447	LINC02105	5	q11.2	1.31682	0.1879	Cells_EBV-transformed_lymphocytes
ENSG00000233587	LINC01884	2	p24.1	-1.31665	0.187957	Testis
ENSG00000176428	VPS37D	7	q11.23	-1.10387	0.188006	Skin_Sun_Exposed_Lower_leg
ENSG00000163684	RPP14	3	p14.3	1.85223	0.188015	Small_Intestine_Terminal_Ileum
ENSG00000136881	BAAT	9	q31.1	-0.257332	0.188023	Artery_Coronary
ENSG00000172115	CYCS	7	p15.3	1.00415	0.188044	Small_Intestine_Terminal_Ileum
ENSG00000239388	ASB14	3	p14.3	-0.628899	0.188053	Whole_Blood
ENSG00000256995	RP11-114G22.1	12	p12.1	1.31629	0.188076	Pituitary
ENSG00000258280	RP11-1028N23.2	12	q24.21	-1.31622	0.1881	Testis
ENSG00000162600	OMA1	1	p32.1	0.355877	0.188103	Cells_Cultured_fibroblasts
ENSG00000100003	SEC14L2	22	q12.2	0.274817	0.188123	Cells_Cultured_fibroblasts
ENSG00000134070	IRAK2	3	p25.3	-0.455005	0.188224	Brain_Caudate_basal_ganglia
ENSG00000134882	UBAC2	13	q32.3	-0.57912	0.188271	Testis
ENSG00000067836	ROGDI	16	p13.3	-0.551019	0.18839	Brain_Nucleus_accumbens_basal_ganglia
ENSG00000188921	HACD4	9	p21.3	0.269065	0.18851	Prostate
ENSG00000155729	KCTD18	2	q33.1	1.7261	0.188549	Esophagus_Mucosa
ENSG00000253649	PRSS51	8	p23.1	-0.746025	0.188552	Thyroid
ENSG00000139636	LMBR1L	12	q13.12	1.23857	0.188566	Adipose_Visceral_Omentum
ENSG00000127554	GFER	16	p13.3	-0.398468	0.188578	Heart_Left_Ventricle
ENSG00000136720	HS6ST1	2	q14.3	-0.389691	0.188713	Skin_Sun_Exposed_Lower_leg
ENSG00000128039	SRD5A3	4	q12	1.29901	0.188745	Brain_Cerebellar_Hemisphere
ENSG00000131381	RBSN	3	p25.1	0.561405	0.188842	Adipose_Subcutaneous
ENSG00000129084	PSMA1	11	p15.2	-1.31384	0.1889	Brain_Putamen_basal_ganglia
ENSG00000109320	NFKB1	4	q24	-0.395759	0.188952	Heart_Left_Ventricle
ENSG00000213741	RPS29	14	q21.3	1.21	0.188964	Adrenal_Gland
ENSG00000128595	CALU	7	q32.1	0.0252787	0.188972	Small_Intestine_Terminal_Ileum
ENSG00000134121	CHL1	3	p26.3	0.088515	0.189063	Nerve_Tibial
ENSG00000189375	TBC1D28	17	p11.2	1.31325	0.1891	Brain_Cerebellum
ENSG00000256417	RP11-1038A11.3	12	p13.32	1.38721	0.189154	Skin_Sun_Exposed_Lower_leg
ENSG00000100297	MCM5	22	q12.3	-0.481534	0.18916	Heart_Left_Ventricle
ENSG00000270321	RP11-2L8.2	3	q26.32	-1.31154	0.189235	Brain_Frontal_Cortex_BA9
ENSG00000196581	AJAP1	1	p36.32	-0.494119	0.189283	Skin_Not_Sun_Exposed_Suprapubic
ENSG00000249345	RP11-575F12.1	12	q24.32	1.07458	0.189287	Small_Intestine_Terminal_Ileum
ENSG00000168283	BMI1	10	p12.2	-1.31265	0.1893	Adipose_Subcutaneous
ENSG00000198113	TOR4A	9	q34.3	-0.0400886	0.18933	Colon_Transverse
ENSG00000034677	RNF19A	8	q22.2	-0.225629	0.189367	Pancreas
ENSG00000132635	PCED1A	20	p13	0.101009	0.189373	Cells_EBV-transformed_lymphocytes
ENSG00000185040	SPDYE16	7	q11.23	1.31236	0.1894	Nerve_Tibial
ENSG00000226674	TEX41	2	q22.3	1.46344	0.189402	Testis
ENSG00000173918	C1QTNF1	17	q25.3	-1.34534	0.189426	Adrenal_Gland
ENSG00000117533	VAMP4	1	q24.3	-0.88576	0.189472	Artery_Tibial
ENSG00000255221	CARD17	11	q22.3	-0.396413	0.189477	Testis
ENSG00000105518	TMEM205	19	p13.2	0.323611	0.189483	Artery_Aorta
ENSG00000154127	UBASH3B	11	q24.1	0.673497	0.189555	Artery_Tibial
ENSG00000121775	TMEM39B	1	p35.2	1.12647	0.189558	Brain_Caudate_basal_ganglia
ENSG00000250819	RP11-576E20.1	4	p15.32	1.3117	0.189622	Testis
ENSG00000176299	OR4M1	14	q11.2	1.31147	0.1897	Testis
ENSG00000186318	BACE1	11	q23.3	0.2027	0.189718	Brain_Frontal_Cortex_BA9
ENSG00000185414	MRPL30	2	q11.2	-0.160503	0.189752	Cells_Cultured_fibroblasts
ENSG00000075399	VPS9D1	16	q24.3	-0.0943486	0.189776	Cells_EBV-transformed_lymphocytes
ENSG00000163618	CADPS	3	p14.2	0.644275	0.189784	Pituitary
ENSG00000181472	ZBTB2	6	q25.1	0.723322	0.1898	Testis
ENSG00000260532	LA16c-381G6.1	16	p13.3	0.848597	0.1898	Brain_Frontal_Cortex_BA9
ENSG00000180016	OR1E1	17	p13.3	0.592352	0.189817	Colon_Sigmoid
ENSG00000196277	GRM7	3	p26.1	-0.764504	0.189828	Skin_Sun_Exposed_Lower_leg
ENSG00000152767	FARP1	13	q32.2	0.457743	0.189834	Adipose_Subcutaneous
ENSG00000234571	RP5-998N21.4	1	q21.1	0.701161	0.189853	Lung
ENSG00000260123	RP11-326A19.4	15	q26.1	-0.523258	0.189908	Skin_Sun_Exposed_Lower_leg
ENSG00000106571	GLI3	7	p14.1	0.520937	0.189942	Esophagus_Gastroesophageal_Junction
ENSG00000108231	LGI1	10	q23.33	0.477779	0.189993	Adipose_Subcutaneous
ENSG00000172296	SPTLC3	20	p12.1	0.324405	0.190054	Brain_Hypothalamus
ENSG00000214700	C12orf71	12	p11.23	-1.51035	0.19006	Esophagus_Muscularis
ENSG00000196793	ZNF239	10	q11.21	-0.451543	0.190124	Brain_Putamen_basal_ganglia
ENSG00000107560	RAB11FIP2	10	q26.11	-1.63286	0.190281	Brain_Hippocampus
ENSG00000103061	SLC7A6OS	16	q22.1	-1.32178	0.19029	Brain_Substantia_nigra
ENSG00000136051	WASHC4	12	q23.3	-0.624984	0.19029	Small_Intestine_Terminal_Ileum
ENSG00000143882	ATP6V1C2	2	p25.1	-0.0296532	0.190328	Pituitary
ENSG00000170266	GLB1	3	p22.3	0.00936971	0.190348	Brain_Anterior_cingulate_cortex_BA24
ENSG00000226548	AC016722.3	2	p21	0.667923	0.190469	Brain_Frontal_Cortex_BA9
ENSG00000131584	ACAP3	1	p36.33	-1.0843	0.190471	Cells_Cultured_fibroblasts
ENSG00000124098	FAM210B	20	q13.2	-0.1297	0.190547	Brain_Cortex
ENSG00000135917	SLC19A3	2	q36.3	-0.212383	0.190548	Skin_Not_Sun_Exposed_Suprapubic
ENSG00000248408	RP11-452C8.1	4	q21.21	-1.39872	0.190559	Adipose_Visceral_Omentum
ENSG00000138892	TTLL8	22	q13.33	-1.30871	0.190632	Testis
ENSG00000176177	ENTHD1	22	q13.1	0.19961	0.19069	Nerve_Tibial
ENSG00000139625	MAP3K12	12	q13.13	0.116323	0.190725	Brain_Caudate_basal_ganglia
ENSG00000267731	RP11-147L13.8	17	q24.2	-0.291619	0.19087	Brain_Frontal_Cortex_BA9
ENSG00000239572	RP11-451B8.1	3	p11.2	-1.30792	0.1909	Brain_Frontal_Cortex_BA9
ENSG00000250032	CTD-2194L12.3	5	p13.2	1.30792	0.1909	Testis
ENSG00000237222	LINC01968	3	q29	1.30778	0.190947	Testis
ENSG00000168090	COPS6	7	q22.1	0.774826	0.191	Skin_Sun_Exposed_Lower_leg
ENSG00000170049	KCNAB3	17	p13.1	-1.27766	0.191041	Nerve_Tibial
ENSG00000162931	TRIM17	1	q42.13	-0.690172	0.191045	Esophagus_Mucosa
ENSG00000145198	VWA5B2	3	q27.1	-0.376672	0.191185	Cells_EBV-transformed_lymphocytes
ENSG00000164754	RAD21	8	q24.11	0.631806	0.191189	Prostate
ENSG00000188290	HES4	1	p36.33	0.323152	0.191216	Testis
ENSG00000205364	MT1M	16	q13	-0.437292	0.191325	Adipose_Visceral_Omentum
ENSG00000169174	PCSK9	1	p32.3	0.0669241	0.191348	Skin_Not_Sun_Exposed_Suprapubic
ENSG00000130005	GAMT	19	p13.3	0.114848	0.191364	Artery_Tibial
ENSG00000255299	RP11-655C2.3	11	q12.1	1.41158	0.19139	Brain_Cerebellar_Hemisphere
ENSG00000258866	RP11-991C1.2	14	q32.13	1.30615	0.1915	Testis
ENSG00000205744	DENND1C	19	p13.3	0.412813	0.191542	Pituitary
ENSG00000228718	RP11-145H9.3	6	p25.2	-1.30586	0.1916	Testis
ENSG00000274776	RP11-687F6.5	18	q21.1	-1.66173	0.191639	Testis
ENSG00000157388	CACNA1D	3	p21.1	1.77174	0.191653	Artery_Aorta
ENSG00000152270	PDE3B	11	p15.2	-0.704432	0.191676	Pancreas
ENSG00000234265	LINC01723	20	p12.1	1.30557	0.1917	Testis
ENSG00000163347	CLDN1	3	q28	0.259346	0.191762	Small_Intestine_Terminal_Ileum
ENSG00000153029	MR1	1	q25.3	0.186627	0.191764	Esophagus_Mucosa
ENSG00000100335	MIEF1	22	q13.1	-0.310835	0.191802	Brain_Cerebellum
ENSG00000168569	TMEM223	11	q12.3	-0.359496	0.191804	Artery_Coronary
ENSG00000125846	ZNF133	20	p11.23	0.980274	0.191878	Esophagus_Muscularis
ENSG00000164500	C7orf72	7	p12.2	-1.30498	0.1919	Testis
ENSG00000236892	RP11-482E14.2	10	p15.2	1.30498	0.1919	Testis
ENSG00000276508	CTD-3194G12.1	17	q12	1.30469	0.192	Testis
ENSG00000272505	RP11-981G7.6	8	p23.1	-1.62079	0.192098	Small_Intestine_Terminal_Ileum
ENSG00000171345	KRT19	17	q21.2	0.293393	0.192117	Artery_Aorta
ENSG00000170454	KRT75	12	q13.13	1.3041	0.1922	Skin_Not_Sun_Exposed_Suprapubic
ENSG00000256073	URB1-AS1	21	q22.11	-0.809313	0.192204	Cells_Cultured_fibroblasts
ENSG00000204928	GRXCR2	5	q32	-1.18461	0.192231	Esophagus_Mucosa
ENSG00000257354	RP11-631N16.2	12	q14.1	1.6389	0.192257	Testis
ENSG00000134285	FKBP11	12	q13.12	0.246716	0.192303	Testis
ENSG00000213799	ZNF845	19	q13.42	0.0385491	0.192387	Skin_Sun_Exposed_Lower_leg
ENSG00000178055	PRSS42	3	p21.31	0.132423	0.192507	Artery_Tibial
ENSG00000104904	OAZ1	19	p13.3	0.633047	0.192512	Prostate
ENSG00000072756	TRNT1	3	p26.2	-0.777133	0.192554	Brain_Amygdala
ENSG00000125885	MCM8	20	p12.3	1.41819	0.19257	Kidney_Cortex
ENSG00000271843	RP11-245J9.5	3	p14.1	-0.247698	0.192573	Cells_EBV-transformed_lymphocytes
ENSG00000188878	FBF1	17	q25.1	-1.36966	0.192657	Lung
ENSG00000184611	KCNH7	2	q24.2	-0.159919	0.192666	Lung
ENSG00000010256	UQCRC1	3	p21.31	1.15758	0.192727	Thyroid
ENSG00000167136	ENDOG	9	q34.11	-0.850981	0.192776	Heart_Atrial_Appendage
ENSG00000278052	RP11-379L18.3	18	q12.1	1.07774	0.192787	Brain_Amygdala
ENSG00000163563	MNDA	1	q23.1	-0.361082	0.192797	Artery_Tibial
ENSG00000103707	MTFMT	15	q22.31	0.911119	0.192801	Cells_EBV-transformed_lymphocytes
ENSG00000258429	PDF	16	q22.1	0.108067	0.192815	Brain_Putamen_basal_ganglia
ENSG00000121653	MAPK8IP1	11	p11.2	-0.475813	0.19284	Pancreas
ENSG00000197182	MIRLET7BHG	22	q13.31	1.15506	0.192849	Nerve_Tibial
ENSG00000246084	CTD-2506J14.1	14	q32.2	0.960612	0.192954	Whole_Blood
ENSG00000163535	SGO2	2	q33.1	-0.147643	0.192978	Adipose_Visceral_Omentum
ENSG00000149968	MMP3	11	q22.2	-1.08121	0.193001	Adrenal_Gland
ENSG00000163607	GTPBP8	3	q13.2	0.700591	0.193008	Artery_Tibial
ENSG00000231817	LINC01198	13	q14.13	0.413451	0.193016	Brain_Cerebellar_Hemisphere
ENSG00000249743	RP11-60A8.1	5	q13.2	0.603484	0.193086	Brain_Anterior_cingulate_cortex_BA24
ENSG00000100592	DAAM1	14	q23.1	-0.0583369	0.193111	Brain_Caudate_basal_ganglia
ENSG00000173163	COMMD1	2	p15	0.169023	0.193115	Muscle_Skeletal
ENSG00000130540	SULT4A1	22	q13.31	-0.71999	0.193126	Kidney_Cortex
ENSG00000203326	ZNF525	19	q13.42	-0.943231	0.193144	Prostate
ENSG00000236609	ZNF853	7	p22.1	0.885076	0.193148	Brain_Nucleus_accumbens_basal_ganglia
ENSG00000112769	LAMA4	6	q21	-0.499247	0.193184	Brain_Spinal_cord_cervical_c-1
ENSG00000273313	RBAKDN	7	p22.1	-1.31433	0.193233	Cells_Cultured_fibroblasts
ENSG00000275764	RP11-582E3.6	12	p11.23	0.981998	0.193336	Adipose_Visceral_Omentum
ENSG00000119636	BBOF1	14	q24.3	-0.121714	0.193395	Cells_EBV-transformed_lymphocytes
ENSG00000107643	MAPK8	10	q11.22	1.80108	0.19347	Testis
ENSG00000138614	INTS14	15	q22.31	1.49475	0.193487	Skin_Sun_Exposed_Lower_leg
ENSG00000185236	RAB11B	19	p13.2	0.467021	0.193501	Cells_Cultured_fibroblasts
ENSG00000272922	RP11-329B9.5	3	q27.1	0.0118567	0.193523	Stomach
ENSG00000133818	RRAS2	11	p15.2	-0.588034	0.193577	Brain_Anterior_cingulate_cortex_BA24
ENSG00000178172	SPINK6	5	q32	-0.520176	0.193645	Esophagus_Mucosa
ENSG00000086102	NFX1	9	p13.3	0.669795	0.193685	Brain_Caudate_basal_ganglia
ENSG00000164867	NOS3	7	q36.1	1.29572	0.193715	Muscle_Skeletal
ENSG00000122678	POLM	7	p13	0.321192	0.193805	Artery_Coronary
ENSG00000197429	IPP	1	p34.1	-0.787749	0.193805	Kidney_Cortex
ENSG00000159398	CES5A	16	q12.2	1.09786	0.193834	Brain_Cerebellar_Hemisphere
ENSG00000104814	MAP4K1	19	q13.2	1.18133	0.193837	Esophagus_Gastroesophageal_Junction
ENSG00000181781	ODF3L2	19	p13.3	0.0546753	0.193845	Lung
ENSG00000182742	HOXB4	17	q21.32	0.547021	0.19385	Whole_Blood
ENSG00000073711	PPP2R3A	3	q22.2	0.652346	0.193861	Nerve_Tibial
ENSG00000213077	FAM106A	17	p11.2	1.29474	0.193907	Artery_Coronary
ENSG00000152093	CFC1B	2	q21.1	-1.29884	0.194	Pituitary
ENSG00000163632	C3orf49	3	p14.1	-1.29847	0.194017	Artery_Coronary
ENSG00000260265	RP11-44F21.5	4	q13.3	-0.407027	0.194163	Skin_Sun_Exposed_Lower_leg
ENSG00000238277	AC068483.1	2	q14.3	-1.29825	0.1942	Testis
ENSG00000250697	CTD-2066L21.3	5	p13.3	-0.776843	0.194205	Skin_Sun_Exposed_Lower_leg
ENSG00000141314	RHBDL3	17	q11.2	1.03611	0.194332	Colon_Transverse
ENSG00000185344	ATP6V0A2	12	q24.31	-1.53243	0.194369	Minor_Salivary_Gland
ENSG00000141084	RANBP10	16	q22.1	1.28595	0.194466	Brain_Caudate_basal_ganglia
ENSG00000255175	RP11-277K23.1	11	p12	-1.29738	0.1945	Testis
ENSG00000249797	LINC02147	5	q23.1	0.617338	0.194515	Spleen
ENSG00000116017	ARID3A	19	p13.3	0.748837	0.194546	Cells_EBV-transformed_lymphocytes
ENSG00000197165	SULT1A2	16	p11.2	1.68845	0.194582	Artery_Tibial
ENSG00000101082	SLA2	20	q11.23	-1.35567	0.194604	Artery_Tibial
ENSG00000242173	ARHGDIG	16	p13.3	-0.725253	0.194607	Pancreas
ENSG00000143476	DTL	1	q32.3	-0.732647	0.194658	Prostate
ENSG00000147649	MTDH	8	q22.1	0.595699	0.194665	Testis
ENSG00000259403	RP11-315L6.1	15	q26.2	-1.2968	0.1947	Testis
ENSG00000090581	GNPTG	16	p13.3	0.484488	0.194764	Nerve_Tibial
ENSG00000231666	LINC01704	1	q23.1	-0.577876	0.194892	Adipose_Subcutaneous
ENSG00000198797	BRINP2	1	q25.2	-0.301976	0.194895	Esophagus_Muscularis
ENSG00000101189	MRGBP	20	q13.33	1.18095	0.194903	Thyroid
ENSG00000261934	PCDHGA9	5	q31.3	0.129619	0.194916	Colon_Sigmoid
ENSG00000126581	BECN1	17	q21.31	-1.59699	0.194916	Adrenal_Gland
ENSG00000185313	SCN10A	3	p22.2	-0.415701	0.194973	Heart_Left_Ventricle
ENSG00000232680	AC002511.3	19	q13.12	0.407713	0.195018	Pancreas
ENSG00000188064	WNT7B	22	q13.31	0.440322	0.195024	Skin_Sun_Exposed_Lower_leg
ENSG00000070404	FSTL3	19	p13.3	-0.546618	0.195039	Nerve_Tibial
ENSG00000138448	ITGAV	2	q32.1	-0.212548	0.195057	Pancreas
ENSG00000078043	PIAS2	18	q21.1	-1.24719	0.195114	Brain_Cortex
ENSG00000170465	KRT6C	12	q13.13	-0.253062	0.195194	Brain_Frontal_Cortex_BA9
ENSG00000109667	SLC2A9	4	p16.1	-0.575091	0.195201	Lung
ENSG00000183087	GAS6	13	q34	0.206681	0.19528	Adipose_Visceral_Omentum
ENSG00000221869	CEBPD	8	q11.21	0.979191	0.1953	Brain_Cerebellum
ENSG00000082438	COBLL1	2	q24.3	-0.477905	0.195326	Brain_Cerebellar_Hemisphere
ENSG00000108381	ASPA	17	p13.2	0.712211	0.195334	Skin_Not_Sun_Exposed_Suprapubic
ENSG00000278464	RP11-96A15.1	18	q12.1	0.461738	0.195394	Esophagus_Muscularis
ENSG00000101152	DNAJC5	20	q13.33	-0.344506	0.195431	Brain_Anterior_cingulate_cortex_BA24
ENSG00000283597	FAM169B	15	q26.3	1.22401	0.195481	Prostate
ENSG00000140941	MAP1LC3B	16	q24.2	0.0132715	0.195541	Kidney_Cortex
ENSG00000259104	PTCSC3	14	q13.3	0.0530592	0.195565	Thyroid
ENSG00000111530	CAND1	12	q14.3	1.42848	0.195574	Colon_Transverse
ENSG00000256115	RP11-319E16.1	12	p13.32	-1.29419	0.1956	Testis
ENSG00000167468	GPX4	19	p13.3	-1.28895	0.195617	Minor_Salivary_Gland
ENSG00000185271	KLHL33	14	q11.2	1.25573	0.195645	Minor_Salivary_Gland
ENSG00000105793	GTPBP10	7	q21.13	1.67538	0.195669	Whole_Blood
ENSG00000104447	TRPS1	8	q23.3	0.85015	0.19567	Muscle_Skeletal
ENSG00000091879	ANGPT2	8	p23.1	-0.513605	0.195739	Pituitary
ENSG00000076928	ARHGEF1	19	q13.2	1.22636	0.195779	Lung
ENSG00000229962	AP000221.1	21	q21.3	0.301456	0.195812	Testis
ENSG00000241754	RP11-280H21.1	3	q12.3	0	0.1959	Heart_Atrial_Appendage
ENSG00000147874	HAUS6	9	p22.1	-1.34153	0.195931	Colon_Transverse
ENSG00000117020	AKT3	1	q44	1.14513	0.195942	Artery_Aorta
ENSG00000178199	ZC3H12D	6	q25.1	-0.271615	0.195999	Brain_Frontal_Cortex_BA9
ENSG00000281649	EBLN3P	9	p13.2	0.755426	0.196009	Cells_EBV-transformed_lymphocytes
ENSG00000274191	RP11-324E6.10	12	q24.31	0.736426	0.196199	Skin_Not_Sun_Exposed_Suprapubic
ENSG00000169519	METTL15	11	p14.1	-0.984464	0.196253	Cells_Cultured_fibroblasts
ENSG00000162998	FRZB	2	q32.1	0.827623	0.19626	Cells_EBV-transformed_lymphocytes
ENSG00000278195	SSTR3	22	q13.1	0.0790504	0.196285	Adrenal_Gland
ENSG00000272644	RP11-33O4.1	2	q35	1.22821	0.196304	Adrenal_Gland
ENSG00000100599	RIN3	14	q32.12	-0.745808	0.196323	Nerve_Tibial
ENSG00000141401	IMPA2	18	p11.21	0.563917	0.196421	Brain_Cerebellum
ENSG00000255582	OR10G2	14	q11.2	-1.29159	0.1965	Small_Intestine_Terminal_Ileum
ENSG00000162981	FAM84A	2	p24.3	0.117303	0.196501	Brain_Hippocampus
ENSG00000160714	UBE2Q1	1	q21.3	-1.08909	0.196503	Brain_Anterior_cingulate_cortex_BA24
ENSG00000163882	POLR2H	3	q27.1	1.12336	0.19655	Spleen
ENSG00000061656	SPAG4	20	q11.22	0.294086	0.1966	Heart_Atrial_Appendage
ENSG00000229291	RP4-580N22.2	1	q42.3	-0.718642	0.196609	Brain_Caudate_basal_ganglia
ENSG00000173511	VEGFB	11	q13.1	0.948627	0.196728	Prostate
ENSG00000152402	GUCY1A2	11	q22.3	-0.910114	0.196746	Adipose_Subcutaneous
ENSG00000151470	C4orf33	4	q28.2	0.0369569	0.196755	Brain_Cerebellar_Hemisphere
ENSG00000151702	FLI1	11	q24.3	1.05777	0.196795	Esophagus_Gastroesophageal_Junction
ENSG00000263603	CTD-2349P21.5	17	q11.2	-1.27484	0.196927	Brain_Nucleus_accumbens_basal_ganglia
ENSG00000101307	SIRPB1	20	p13	1.45194	0.19693	Colon_Transverse
ENSG00000181016	LSMEM1	7	q31.1	-0.932017	0.196953	Esophagus_Mucosa
ENSG00000036565	SLC18A1	8	p21.3	0.125432	0.196954	Adrenal_Gland
ENSG00000123977	DAW1	2	q36.3	-0.734596	0.197033	Brain_Frontal_Cortex_BA9
ENSG00000185231	MC2R	18	p11.21	-1.28986	0.1971	Testis
ENSG00000185290	NUPR2	7	p11.2	1.20813	0.197129	Brain_Putamen_basal_ganglia
ENSG00000163636	PSMD6	3	p14.1	0.47368	0.197165	Cells_Cultured_fibroblasts
ENSG00000109762	SNX25	4	q35.1	-0.327541	0.197237	Prostate
ENSG00000161654	LSM12	17	q21.31	-0.0247704	0.197283	Heart_Left_Ventricle
ENSG00000278192	RP5-1056H1.2	20	p12.3	0.437156	0.197428	Spleen
ENSG00000137941	TTLL7	1	p31.1	-0.184609	0.197437	Brain_Cerebellar_Hemisphere
ENSG00000197724	PHF2	9	q22.31	0.7608	0.197452	Colon_Transverse
ENSG00000108599	AKAP10	17	p11.2	0.644451	0.197469	Stomach
ENSG00000100024	UPB1	22	q11.23	0.446226	0.197472	Brain_Hypothalamus
ENSG00000137478	FCHSD2	11	q13.4	0.0252543	0.19749	Pituitary
ENSG00000166881	NEMP1	12	q13.3	-1.28811	0.197497	Brain_Cerebellum
ENSG00000137090	DMRT1	9	p24.3	-1.28871	0.1975	Thyroid
ENSG00000255398	HCAR3	12	q24.31	-0.480356	0.197578	Liver
ENSG00000122884	P4HA1	10	q22.1	0.389855	0.197597	Pancreas
ENSG00000228100	LINC01820	2	p21	-1.28813	0.1977	Testis
ENSG00000113763	UNC5A	5	q35.2	-0.60941	0.197773	Stomach
ENSG00000112282	MED23	6	q23.2	1.72184	0.197776	Whole_Blood
ENSG00000198835	GJC2	1	q42.13	1.21243	0.197792	Artery_Aorta
ENSG00000105699	LSR	19	q13.12	0.267153	0.197852	Whole_Blood
ENSG00000166368	OR2D2	11	p15.4	-1.28756	0.1979	Testis
ENSG00000101210	EEF1A2	20	q13.33	0.20739	0.197933	Skin_Sun_Exposed_Lower_leg
ENSG00000117560	FASLG	1	q24.3	0.851588	0.19797	Adrenal_Gland
ENSG00000145743	FBXL17	5	q21.3	0.97825	0.197974	Thyroid
ENSG00000204070	SYS1	20	q13.12	1.1859	0.19798	Artery_Tibial
ENSG00000229155	LINC02038	3	q29	-1.28727	0.198	Cells_EBV-transformed_lymphocytes
ENSG00000274373	RP13-714J12.1	12	q24.33	-0.292923	0.198003	Skin_Sun_Exposed_Lower_leg
ENSG00000165632	TAF3	10	p14	-0.119229	0.198011	Testis
ENSG00000130529	TRPM4	19	q13.33	-0.521117	0.198015	Spleen
ENSG00000235126	AC128709.3	3	q29	0.181913	0.198067	Brain_Nucleus_accumbens_basal_ganglia
ENSG00000236908	RP5-1063M23.2	12	p13.32	1.10584	0.198069	Artery_Tibial
ENSG00000234426	RP11-459O1.2	6	q15	-1.28698	0.1981	Whole_Blood
ENSG00000188690	UROS	10	q26.2	1.2691	0.198117	Adipose_Subcutaneous
ENSG00000095383	TBC1D2	9	q22.33	-1.22965	0.198152	Heart_Left_Ventricle
ENSG00000008952	SEC62	3	q26.2	0.447654	0.198221	Adrenal_Gland
ENSG00000120907	ADRA1A	8	p21.2	-0.187185	0.198231	Cells_Cultured_fibroblasts
ENSG00000150510	FAM124A	13	q14.3	-0.522179	0.198256	Brain_Cerebellar_Hemisphere
ENSG00000164506	STXBP5	6	q24.3	0.908179	0.198266	Brain_Anterior_cingulate_cortex_BA24
ENSG00000172572	PDE3A	12	p12.2	-1.20838	0.198288	Cells_Cultured_fibroblasts
ENSG00000156853	ZNF689	16	p11.2	0.0756712	0.1983	Artery_Coronary
ENSG00000185904	LINC00839	10	q11.21	1.5095	0.198306	Testis
ENSG00000260704	LINC00543	13	q12.2	-1.31309	0.198429	Minor_Salivary_Gland
ENSG00000166024	R3HCC1L	10	q24.2	0.941854	0.198441	Pituitary
ENSG00000189052	CGB5	19	q13.33	-1.28591	0.198475	Testis
ENSG00000182950	ODF3L1	15	q24.2	-1.13887	0.198478	Prostate
ENSG00000134020	PEBP4	8	p21.3	0.462548	0.19854	Artery_Coronary
ENSG00000166164	BRD7	16	q12.1	-0.264555	0.198591	Pituitary
ENSG00000133808	MICALCL	11	p15.3	-0.793583	0.19861	Thyroid
ENSG00000165406	2023-03-08	10	q11.22	0.269185	0.198615	Adrenal_Gland
ENSG00000187950	OVCH1	12	p11.22	0.747746	0.198666	Lung
ENSG00000262681	RP11-311F12.1	17	p11.2	1.24732	0.198689	Artery_Tibial
ENSG00000124786	SLC35B3	6	p24.3	1.23756	0.198717	Skin_Sun_Exposed_Lower_leg
ENSG00000224957	LINC01266	3	p26.3	-0.858494	0.198721	Adipose_Subcutaneous
ENSG00000122188	LAX1	1	q32.1	1.19752	0.198746	Esophagus_Gastroesophageal_Junction
ENSG00000278505	C17orf78	17	q12	1.70368	0.198943	Nerve_Tibial
ENSG00000168096	ANKS3	16	p13.3	0.577191	0.198969	Cells_Cultured_fibroblasts
ENSG00000128989	ARPP19	15	q21.2	-0.526533	0.198982	Esophagus_Muscularis
ENSG00000167778	SPRYD3	12	q13.13	-0.913179	0.198984	Brain_Cortex
ENSG00000116990	MYCL	1	p34.2	-0.40101	0.199	Brain_Putamen_basal_ganglia
ENSG00000162194	LBHD1	11	q12.3	1.57519	0.199036	Colon_Transverse
ENSG00000174928	C3orf33	3	q25.31	-0.043672	0.199062	Esophagus_Muscularis
ENSG00000136319	TTC5	14	q11.2	-0.523192	0.199134	Brain_Hippocampus
ENSG00000183770	FOXL2	3	q22.3	-0.309123	0.199187	Pituitary
ENSG00000138279	ANXA7	10	q22.2	-0.0895698	0.1992	Adipose_Subcutaneous
ENSG00000092964	DPYSL2	8	p21.2	-0.333498	0.199212	Adipose_Visceral_Omentum
ENSG00000108018	SORCS1	10	q25.1	-0.671797	0.199231	Kidney_Cortex
ENSG00000058668	ATP2B4	1	q32.1	-0.13287	0.199268	Esophagus_Mucosa
ENSG00000203797	DDO	6	q21	-1.35176	0.199299	Esophagus_Gastroesophageal_Junction
ENSG00000141497	ZMYND15	17	p13.2	-0.0783534	0.199308	Adipose_Subcutaneous
ENSG00000163959	SLC51A	3	q29	0.194025	0.199321	Testis
ENSG00000139780	METTL21C	13	q33.1	0.287114	0.199332	Muscle_Skeletal
ENSG00000197329	PELI1	2	p14	-0.354887	0.199353	Adipose_Visceral_Omentum
ENSG00000231533	RP1-232L24.3	6	q14.1	-1.29797	0.199373	Brain_Cerebellum
ENSG00000242114	MTFP1	22	q12.2	0.218252	0.199493	Whole_Blood
ENSG00000227917	RP11-143M1.3	9	p24.3	0.831848	0.199515	Brain_Anterior_cingulate_cortex_BA24
ENSG00000104804	TULP2	19	q13.33	1.76762	0.199532	Prostate
ENSG00000247844	CCAT1	8	q24.21	-1.28269	0.199601	Kidney_Cortex
ENSG00000257315	ZBED6	1	q32.1	0.687591	0.199641	Pancreas
ENSG00000143032	BARHL2	1	p22.2	-1.28241	0.1997	Brain_Amygdala
ENSG00000106031	HOXA13	7	p15.2	-1.0897	0.199723	Artery_Tibial
ENSG00000165841	CYP2C19	10	q23.33	0.474242	0.199747	Skin_Not_Sun_Exposed_Suprapubic
ENSG00000138400	MDH1B	2	q33.3	0.921775	0.199764	Cells_Cultured_fibroblasts
ENSG00000196639	HRH1	3	p25.3	-0.760581	0.199767	Skin_Not_Sun_Exposed_Suprapubic
ENSG00000260042	CTD-2034I21.1	16	q12.1	-0.32644	0.199771	Testis
ENSG00000169314	C22orf15	22	q11.23	1.07994	0.199796	Artery_Aorta
ENSG00000090857	PDPR	16	q22.1	0.728543	0.199837	Pancreas
ENSG00000168528	SERINC2	1	p35.2	1.35068	0.199966	Brain_Hippocampus
ENSG00000188042	ARL4C	2	q37.1	0.762987	0.199982	Heart_Atrial_Appendage
ENSG00000271715	CTD-2256P15.5	5	p15.2	-0.159696	0.200002	Small_Intestine_Terminal_Ileum
ENSG00000112659	CUL9	6	p21.1	-0.174631	0.200057	Heart_Atrial_Appendage
ENSG00000272444	RP11-1017G21.6	14	q32.31	1.53889	0.200071	Brain_Nucleus_accumbens_basal_ganglia
ENSG00000165644	COMTD1	10	q22.2	1.21728	0.2001	Adipose_Subcutaneous
ENSG00000163946	FAM208A	3	p14.3	1.36309	0.200124	Artery_Coronary
ENSG00000272855	RP5-1102E8.3	1	p31.1	1.53517	0.200127	Brain_Nucleus_accumbens_basal_ganglia
ENSG00000124092	CTCFL	20	q13.31	-1.28098	0.2002	Pituitary
ENSG00000257467	RP11-121G22.3	12	q21.31	0.551546	0.200235	Cells_Cultured_fibroblasts
ENSG00000236501	AC079305.11	2	q31.2	0.161584	0.200249	Testis
ENSG00000283766	AC141930.3	2	p25.3	-0.217528	0.200295	Stomach
ENSG00000234148	LINC01961	2	q14.1	1.2807	0.2003	Testis
ENSG00000107949	BCCIP	10	q26.2	1.01407	0.200301	Brain_Cerebellar_Hemisphere
ENSG00000168795	ZBTB5	9	p13.2	-0.117661	0.200343	Brain_Amygdala
ENSG00000188215	DCUN1D3	16	p12.3	0.135005	0.200473	Brain_Putamen_basal_ganglia
ENSG00000180543	TSPYL5	8	q22.1	0.713858	0.200503	Testis
ENSG00000120885	CLU	8	p21.1	-0.567063	0.200517	Spleen
ENSG00000061455	PRDM6	5	q23.2	0.207973	0.200666	Brain_Cerebellar_Hemisphere
ENSG00000233277	LINC01728	20	q13.12	1.27956	0.2007	Testis
ENSG00000160182	TFF1	21	q22.3	0.313786	0.20078	Minor_Salivary_Gland
ENSG00000273428	RP4-539M6.22	22	q12.2	1.81515	0.200805	Cells_Cultured_fibroblasts
ENSG00000242578	RP11-469J4.3	3	q26.2	-1.25604	0.200858	Adipose_Visceral_Omentum
ENSG00000124788	ATXN1	6	p22.3	0.105443	0.200895	Adipose_Visceral_Omentum
ENSG00000100644	HIF1A	14	q23.2	0.843411	0.200963	Skin_Not_Sun_Exposed_Suprapubic
ENSG00000141655	TNFRSF11A	18	q21.33	-0.958719	0.201	Lung
ENSG00000106853	PTGR1	9	q31.3	0.740548	0.201008	Esophagus_Mucosa
ENSG00000071655	MBD3	19	p13.3	-1.21091	0.201043	Stomach
ENSG00000162086	ZNF75A	16	p13.3	0.88604	0.201092	Skin_Not_Sun_Exposed_Suprapubic
ENSG00000263611	RP11-612A1.1	18	q11.2	1.27842	0.2011	Testis
ENSG00000166478	ZNF143	11	p15.4	-1.24879	0.201109	Adipose_Visceral_Omentum
ENSG00000271892	CTD-2228A4.1	5	p15.1	-1.86165	0.201116	Brain_Anterior_cingulate_cortex_BA24
ENSG00000278023	RDM1	17	q12	-0.815316	0.201176	Minor_Salivary_Gland
ENSG00000147588	PMP2	8	q21.13	0.476078	0.201276	Artery_Coronary
ENSG00000233068	RP1-140K8.1	6	p25.2	-1.27786	0.2013	Artery_Aorta
ENSG00000108849	PPY	17	q21.31	-1.27786	0.2013	Thyroid
ENSG00000125814	NAPB	20	p11.21	-0.034219	0.201319	Thyroid
ENSG00000167110	GOLGA2	9	q34.11	1.06502	0.201321	Skin_Not_Sun_Exposed_Suprapubic
ENSG00000110801	PSMD9	12	q24.31	0.0374235	0.201343	Pituitary
ENSG00000100429	HDAC10	22	q13.33	1.25164	0.201414	Muscle_Skeletal
ENSG00000154319	FAM167A	8	p23.1	-0.118075	0.201421	Whole_Blood
ENSG00000015133	CCDC88C	14	q32.12	0.138347	0.20145	Brain_Amygdala
ENSG00000188293	IGFL1	19	q13.32	-1.12569	0.201495	Esophagus_Mucosa
ENSG00000271955	RP11-444A22.1	2	p16.1	-1.27729	0.2015	Testis
ENSG00000171608	PIK3CD	1	p36.22	-0.739887	0.201613	Brain_Caudate_basal_ganglia
ENSG00000125534	PPDPF	20	q13.33	1.66657	0.201642	Esophagus_Mucosa
ENSG00000029364	SLC39A9	14	q24.1	1.3562	0.201644	Brain_Frontal_Cortex_BA9
ENSG00000100968	NFATC4	14	q12	0.310107	0.201693	Adipose_Visceral_Omentum
ENSG00000237560	LINC01497	17	q24.3	0.152803	0.201787	Testis
ENSG00000109107	ALDOC	17	q11.2	0.452479	0.201844	Muscle_Skeletal
ENSG00000260597	AC012531.25	12	q13.13	-0.39111	0.201929	Lung
ENSG00000143595	AQP10	1	q21.3	0.0188194	0.201936	Spleen
ENSG00000113448	PDE4D	5	q12.1	0.289698	0.202117	Brain_Spinal_cord_cervical_c-1
ENSG00000112763	BTN2A1	6	p22.2	-1.04711	0.202129	Spleen
ENSG00000125900	SIRPD	20	p13	0.527171	0.202171	Artery_Aorta
ENSG00000249269	RP11-756P10.4	4	q35.2	1.27531	0.2022	Testis
ENSG00000038210	PI4K2B	4	p15.2	-0.175755	0.202215	Cells_Cultured_fibroblasts
ENSG00000262098	CTD-2561B21.10	17	q25.3	-0.257556	0.202215	Pituitary
ENSG00000186409	CCDC30	1	p34.2	0.202154	0.202302	Brain_Cerebellum
ENSG00000196242	OR2C3	1	q44	0.512552	0.202303	Brain_Cerebellum
ENSG00000142621	FHAD1	1	p36.21	-1.13153	0.202461	Brain_Hippocampus
ENSG00000171551	ECEL1	2	q37.1	-1.11553	0.20251	Thyroid
ENSG00000253280	RP11-618M23.4	8	p21.3	1.27441	0.202519	Testis
ENSG00000243832	LINC02000	3	q22.2	1.23142	0.202587	Colon_Transverse
ENSG00000237441	RGL2	6	p21.32	1.00567	0.20259	Brain_Cortex
ENSG00000276136	RP11-50I19.2	12	p11.21	1.47607	0.202724	Lung
ENSG00000275302	CCL4	17	q12	1.46198	0.202758	Heart_Atrial_Appendage
ENSG00000075884	ARHGAP15	2	q22.2	1.30135	0.202761	Lung
ENSG00000258100	RP11-121E16.1	12	q21.33	1.57947	0.202767	Colon_Transverse
ENSG00000213088	ACKR1	1	q23.2	-0.842213	0.202776	Cells_Cultured_fibroblasts
ENSG00000188910	GJB3	1	p34.3	-0.376252	0.202878	Adipose_Subcutaneous
ENSG00000271966	RP11-7F18.2	8	q13.2	0.186284	0.202879	Muscle_Skeletal
ENSG00000168828	OR13J1	9	p13.3	-0.0452141	0.202982	Adipose_Visceral_Omentum
ENSG00000062822	POLD1	19	q13.33	-0.376343	0.203005	Liver
ENSG00000255874	LINC00346	13	q34	-0.468685	0.203077	Adrenal_Gland
ENSG00000176320	RP11-404O13.5	1	q23.1	1.27277	0.2031	Testis
ENSG00000164816	DEFA5	8	p23.1	1.27277	0.2031	Liver
ENSG00000163508	EOMES	3	p24.1	-0.861394	0.203105	Artery_Aorta
ENSG00000213213	CCDC183	9	q34.3	-0.478519	0.203115	Brain_Substantia_nigra
ENSG00000273344	PAXIP1-AS1	7	q36.2	1.68929	0.203182	Esophagus_Mucosa
ENSG00000259023	LINC00524	14	q32.31	1.27249	0.2032	Prostate
ENSG00000177675	CD163L1	12	p13.31	0.707652	0.203261	Adipose_Subcutaneous
ENSG00000101222	SPEF1	20	p13	-0.564901	0.20328	Esophagus_Mucosa
ENSG00000104537	ANXA13	8	q24.13	-0.307188	0.203291	Brain_Hypothalamus
ENSG00000163751	CPA3	3	q24	0.203028	0.203349	Cells_Cultured_fibroblasts
ENSG00000053438	NNAT	20	q11.23	-0.681783	0.203387	Pancreas
ENSG00000188760	TMEM198	2	q35	-0.562325	0.203467	Brain_Putamen_basal_ganglia
ENSG00000111364	DDX55	12	q24.31	0.476588	0.203481	Cells_Cultured_fibroblasts
ENSG00000253489	RP11-114O8.1	8	q23.3	1.27108	0.2037	Testis
ENSG00000135643	KCNMB4	12	q15	0.532688	0.203747	Skin_Sun_Exposed_Lower_leg
ENSG00000104290	FZD3	8	p21.1	-1.36971	0.203785	Stomach
ENSG00000250958	LINC00492	5	q21.1	-1.2708	0.2038	Brain_Cerebellar_Hemisphere
ENSG00000160783	PMF1	1	q22	0.345725	0.203812	Artery_Aorta
ENSG00000132436	FIGNL1	7	p12.1	1.10572	0.203827	Esophagus_Muscularis
ENSG00000227107	AC096574.5	2	q37.3	0.0496572	0.203891	Brain_Hypothalamus
ENSG00000167733	HSD11B1L	19	p13.3	-1.27052	0.2039	Colon_Sigmoid
ENSG00000256312	RP13-977J11.8	12	q24.33	-0.462516	0.203946	Prostate
ENSG00000277214	RP11-70D24.3	16	q23.2	0.847192	0.203974	Adipose_Visceral_Omentum
ENSG00000242419	PCDHGC4	5	q31.3	0.226808	0.204002	Artery_Tibial
ENSG00000186204	CYP4F12	19	p13.12	-0.445913	0.204032	Nerve_Tibial
ENSG00000185305	ARL15	5	q11.2	0.0374634	0.204037	Muscle_Skeletal
ENSG00000081791	KIAA0141	5	q31.3	-0.655637	0.204061	Artery_Tibial
ENSG00000256637	LINC01965	2	q12.1	1.27002	0.204079	Thyroid
ENSG00000163736	PPBP	4	q13.3	-0.826457	0.204096	Esophagus_Muscularis
ENSG00000138190	EXOC6	10	q23.33	0.210954	0.204099	Artery_Tibial
ENSG00000249751	ECSCR	5	q31.2	0.491172	0.204166	Brain_Nucleus_accumbens_basal_ganglia
ENSG00000133800	LYVE1	11	p15.4	1.20325	0.204171	Esophagus_Mucosa
ENSG00000148331	ASB6	9	q34.11	-0.216586	0.204229	Testis
ENSG00000139364	TMEM132B	12	q24.31	0.0831404	0.204269	Brain_Amygdala
ENSG00000233047	LINC01677	1	p21.1	-1.2694	0.2043	Testis
ENSG00000125952	MAX	14	q23.3	-0.870342	0.204304	Heart_Atrial_Appendage
ENSG00000090238	YPEL3	16	p11.2	-1.27354	0.204379	Cells_EBV-transformed_lymphocytes
ENSG00000109205	ODAM	4	q13.3	-0.309203	0.204426	Adrenal_Gland
ENSG00000171291	ZNF439	19	p13.2	0.720441	0.204464	Whole_Blood
ENSG00000132932	ATP8A2	13	q12.13	0.515409	0.20449	Brain_Cerebellum
ENSG00000077380	DYNC1I2	2	q31.1	-0.455881	0.204528	Prostate
ENSG00000278727	AC000403.4	13	q22.3	-0.657167	0.204535	Colon_Sigmoid
ENSG00000145725	PPIP5K2	5	q21.1	-1.15417	0.204578	Brain_Cortex
ENSG00000187714	SLC18A3	10	q11.23	1.26855	0.2046	Small_Intestine_Terminal_Ileum
ENSG00000066248	NGEF	2	q37.1	0.268724	0.204601	Skin_Sun_Exposed_Lower_leg
ENSG00000273165	RP11-1057B6.1	2	p22.3	1.07316	0.2047	Minor_Salivary_Gland
ENSG00000176125	UFSP1	7	q22.1	-1.81979	0.20474	Kidney_Cortex
ENSG00000178343	SHISA3	4	p13	0.109035	0.204753	Skin_Sun_Exposed_Lower_leg
ENSG00000271384	RP11-435O5.7	9	q22.32	0.499885	0.204766	Liver
ENSG00000145016	RUBCN	3	q29	-0.106594	0.204768	Minor_Salivary_Gland
ENSG00000112137	PHACTR1	6	p24.1	0.231041	0.204828	Brain_Substantia_nigra
ENSG00000154229	PRKCA	17	q24.2	0.126067	0.204858	Spleen
ENSG00000092200	RPGRIP1	14	q11.2	0.792081	0.204906	Brain_Hypothalamus
ENSG00000227579	RP1-35C21.2	1	q25.2	1.36808	0.204937	Brain_Cortex
ENSG00000230601	RP11-402G3.3	9	q32	1.26753	0.204966	Testis
ENSG00000169258	GPRIN1	5	q35.2	0.312909	0.204971	Heart_Atrial_Appendage
ENSG00000231274	SBK3	19	q13.42	-1.33993	0.204986	Brain_Cerebellum
ENSG00000141568	FOXK2	17	q25.3	-0.873491	0.20501	Adipose_Visceral_Omentum
ENSG00000063180	CA11	19	q13.33	-0.914629	0.205062	Artery_Tibial
ENSG00000072274	TFRC	3	q29	0.15181	0.205074	Brain_Amygdala
ENSG00000105509	HAS1	19	q13.41	0.337324	0.205267	Brain_Hypothalamus
ENSG00000236854	AL121656.5	2	p22.3	1.26732	0.205267	Brain_Hypothalamus
ENSG00000255160	RP11-428C19.5	11	p15.1	-0.209026	0.205288	Skin_Sun_Exposed_Lower_leg
ENSG00000273102	AP000569.9	21	q22.11	1.02661	0.20536	Spleen
ENSG00000139132	FGD4	12	p11.21	0.25432	0.20537	Whole_Blood
ENSG00000103152	MPG	16	p13.3	1.09271	0.205398	Artery_Coronary
ENSG00000227017	AC007036.6	7	p14.3	0.85436	0.205446	Adrenal_Gland
ENSG00000260604	RP1-140K8.5	6	p25.2	0.0865327	0.205494	Muscle_Skeletal
ENSG00000065882	TBC1D1	4	p14	0.0803698	0.205574	Cells_Cultured_fibroblasts
ENSG00000196313	POM121	7	q11.23	0.261896	0.205625	Artery_Aorta
ENSG00000156042	CFAP70	10	q22.2	-1.26103	0.205644	Whole_Blood
ENSG00000130035	GALNT8	12	p13.32	0.459165	0.205665	Brain_Spinal_cord_cervical_c-1
ENSG00000170074	FAM153A	5	q35.3	0.924519	0.205758	Adipose_Visceral_Omentum
ENSG00000106346	USP42	7	p22.1	-1.06891	0.205762	Brain_Cerebellum
ENSG00000282965	RP11-683L23.7	18	p11.32	-0.242249	0.205775	Testis
ENSG00000198793	MTOR	1	p36.22	-1.0965	0.205818	Brain_Putamen_basal_ganglia
ENSG00000229066	AC096649.3	2	q31.1	1.26492	0.2059	Testis
ENSG00000142765	SYTL1	1	p36.11	0.0992503	0.205931	Adipose_Visceral_Omentum
ENSG00000213619	NDUFS3	11	p11.2	0.904992	0.205935	Pancreas
ENSG00000129667	RHBDF2	17	q25.1	-0.45581	0.205984	Nerve_Tibial
ENSG00000139988	RDH12	14	q24.1	0.185389	0.206039	Liver
ENSG00000003989	SLC7A2	8	p22	0.0950328	0.206043	Cells_EBV-transformed_lymphocytes
ENSG00000168421	RHOH	4	p14	0.88714	0.206113	Spleen
ENSG00000144452	ABCA12	2	q35	-0.105316	0.206172	Testis
ENSG00000165272	AQP3	9	p13.3	-0.362575	0.206237	Esophagus_Gastroesophageal_Junction
ENSG00000185873	TMPRSS11B	4	q13.2	1.47808	0.206279	Lung
ENSG00000126249	PDCD2L	19	q13.11	-1.02658	0.206283	Adipose_Subcutaneous
ENSG00000277632	CCL3	17	q12	1.59991	0.206285	Pancreas
ENSG00000249664	CTD-2227C6.2	5	q14.2	0.833171	0.206348	Pancreas
ENSG00000162511	LAPTM5	1	p35.2	-0.134846	0.206409	Muscle_Skeletal
ENSG00000146039	SLC17A4	6	p22.2	-0.00100892	0.206426	Liver
ENSG00000242268	LINC02082	3	q26.2	-0.840817	0.206428	Kidney_Cortex
ENSG00000267855	NDUFA7	19	p13.2	0.633815	0.206566	Brain_Anterior_cingulate_cortex_BA24
ENSG00000072163	LIMS2	2	q14.3	-1.13051	0.206639	Brain_Spinal_cord_cervical_c-1
ENSG00000183476	SH2D7	15	q25.1	0.194391	0.206718	Heart_Atrial_Appendage
ENSG00000136279	DBNL	7	p13	-1.54104	0.206721	Small_Intestine_Terminal_Ileum
ENSG00000168830	HTR1E	6	q14.3	0.338951	0.206771	Brain_Cortex
ENSG00000135316	SYNCRIP	6	q14.3	0.315695	0.206784	Adrenal_Gland
ENSG00000282863	RP11-90J7.3	10	q22.3	-1.27718	0.206865	Testis
ENSG00000088325	TPX2	20	q11.21	-0.472134	0.206975	Testis
ENSG00000224342	AC007879.1	2	q33.3	-1.26186	0.207	Testis
ENSG00000269927	RP6-91H8.3	14	q24.2	-1.26186	0.207	Artery_Aorta
ENSG00000224184	MIR3681HG	2	p25.1	-1.26186	0.207	Testis
ENSG00000171446	KRT27	17	q21.2	-1.08856	0.207002	Adrenal_Gland
ENSG00000035499	DEPDC1B	5	q12.1	0.344447	0.207019	Colon_Sigmoid
ENSG00000133030	MPRIP	17	p11.2	0.713913	0.207021	Whole_Blood
ENSG00000109919	MTCH2	11	p11.2	1.53999	0.207046	Adipose_Subcutaneous
ENSG00000153064	BANK1	4	q24	-0.322948	0.207046	Adipose_Subcutaneous
ENSG00000144369	FAM171B	2	q32.1	0.381802	0.207059	Brain_Substantia_nigra
ENSG00000114544	SLC41A3	3	q21.3	-1.62039	0.207065	Small_Intestine_Terminal_Ileum
ENSG00000144579	CTDSP1	2	q35	0.371434	0.207096	Lung
ENSG00000226903	LINC00354	13	q34	1.25801	0.207138	Testis
ENSG00000043143	JADE2	5	q31.1	-1.39268	0.207208	Brain_Hypothalamus
ENSG00000114948	ADAM23	2	q33.3	0.206391	0.207328	Small_Intestine_Terminal_Ileum
ENSG00000213231	TCL1B	14	q32.13	-0.253553	0.207373	Spleen
ENSG00000070081	NUCB2	11	p15.1	0.0983558	0.207405	Artery_Tibial
ENSG00000172551	MUCL1	12	q13.2	-0.780965	0.207456	Skin_Sun_Exposed_Lower_leg
ENSG00000172425	TTC36	11	q23.3	1.26047	0.2075	Liver
ENSG00000115616	SLC9A2	2	q12.1	0.840577	0.207536	Skin_Sun_Exposed_Lower_leg
ENSG00000161634	DCD	12	q13.2	0.156634	0.207538	Esophagus_Gastroesophageal_Junction
ENSG00000197323	TRIM33	1	p13.2	-0.0609574	0.207622	Prostate
ENSG00000182253	SYNM	15	q26.3	0.562985	0.2077	Brain_Putamen_basal_ganglia
ENSG00000110987	BCL7A	12	q24.31	0.20704	0.207722	Muscle_Skeletal
ENSG00000272735	RP11-467P9.1	2	p13.3	1.42856	0.207774	Testis
ENSG00000214381	LINC00488	3	q13.13	1.0227	0.2078	Brain_Frontal_Cortex_BA9
ENSG00000023839	ABCC2	10	q24.2	-1.83445	0.207818	Small_Intestine_Terminal_Ileum
ENSG00000105808	RASA4	7	q22.1	-0.978684	0.207874	Muscle_Skeletal
ENSG00000170647	TMEM133	11	q22.1	0.0396014	0.207879	Pancreas
ENSG00000152932	RAB3C	5	q11.2	0.135646	0.207888	Brain_Cerebellar_Hemisphere
ENSG00000143319	ISG20L2	1	q23.1	1.30494	0.207938	Prostate
ENSG00000182170	MRGPRG	11	p15.4	-1.25891	0.208064	Testis
ENSG00000253839	RP11-431D12.1	8	q24.23	-1.25881	0.2081	Brain_Caudate_basal_ganglia
ENSG00000263002	ZNF234	19	q13.31	0.755907	0.208111	Adrenal_Gland
ENSG00000154822	PLCL2	3	p24.3	-0.135812	0.208181	Spleen
ENSG00000250378	RP11-119J18.1	5	q31.1	0.21748	0.208197	Adipose_Subcutaneous
ENSG00000255974	CYP2A6	19	q13.2	-0.0819818	0.208238	Testis
ENSG00000177692	DNAJC28	21	q22.11	-1.71901	0.208333	Artery_Aorta
ENSG00000159374	M1AP	2	p13.1	0.604709	0.208397	Spleen
ENSG00000267423	AC005616.2	19	q12	-1.25791	0.208425	Muscle_Skeletal
ENSG00000165953	SERPINA12	14	q32.13	-0.0991456	0.208428	Heart_Atrial_Appendage
ENSG00000173575	CHD2	15	q26.1	1.0636	0.208475	Skin_Sun_Exposed_Lower_leg
ENSG00000262209	PCDHGB3	5	q31.3	-1.04945	0.20852	Nerve_Tibial
ENSG00000146676	PURB	7	p13	-0.23324	0.208523	Pituitary
ENSG00000182473	EXOC7	17	q25.1	0.139244	0.208525	Skin_Not_Sun_Exposed_Suprapubic
ENSG00000132964	CDK8	13	q12.13	0.654355	0.208546	Esophagus_Muscularis
ENSG00000262267	U95743.1	16	p13.12	-1.42987	0.208563	Brain_Anterior_cingulate_cortex_BA24
ENSG00000136643	RPS6KC1	1	q32.3	0.642967	0.208669	Whole_Blood
ENSG00000155970	MICU3	8	p22	-0.601605	0.208686	Thyroid
ENSG00000166086	JAM3	11	q25	-0.445757	0.2087	Cells_Cultured_fibroblasts
ENSG00000154217	PITPNC1	17	q24.2	1.24463	0.208775	Liver
ENSG00000168263	KCNV2	9	p24.2	-0.647058	0.208819	Adipose_Subcutaneous
ENSG00000114473	IQCG	3	q29	-0.740806	0.208849	Adipose_Visceral_Omentum
ENSG00000198785	GRIN3A	9	q31.1	0.0543826	0.208852	Pituitary
ENSG00000171773	NXNL1	19	p13.11	-1.51275	0.208892	Prostate
ENSG00000135968	GCC2	2	q12.3	-0.803836	0.208915	Artery_Aorta
ENSG00000066427	ATXN3	14	q32.12	-0.509636	0.208923	Brain_Hippocampus
ENSG00000130766	SESN2	1	p35.3	0.654211	0.208946	Brain_Amygdala
ENSG00000172469	MANEA	6	q16.1	1.35833	0.208951	Esophagus_Muscularis
ENSG00000269186	LINC01082	16	q24.1	0.562404	0.208965	Esophagus_Gastroesophageal_Junction
ENSG00000105499	PLA2G4C	19	q13.33	-0.738251	0.208983	Brain_Anterior_cingulate_cortex_BA24
ENSG00000236947	RP11-98G7.1	1	q22	1.25632	0.209	Brain_Hypothalamus
ENSG00000205629	LCMT1	16	p12.1	-0.215974	0.209041	Kidney_Cortex
ENSG00000104915	STX10	19	p13.13	-0.138553	0.209067	Kidney_Cortex
ENSG00000109956	B3GAT1	11	q25	0.533553	0.209105	Colon_Sigmoid
ENSG00000125398	SOX9	17	q24.3	-0.818621	0.209161	Thyroid
ENSG00000265752	RP11-403A21.1	18	q11.2	-0.850578	0.20919	Artery_Coronary
ENSG00000251281	CTD-2066L21.2	5	p13.3	1.25577	0.2092	Testis
ENSG00000167769	ACER1	19	p13.3	-0.546756	0.209224	Minor_Salivary_Gland
ENSG00000149084	HSD17B12	11	p11.2	1.51452	0.209258	Brain_Cerebellum
ENSG00000113597	TRAPPC13	5	q12.3	-1.33868	0.209305	Brain_Frontal_Cortex_BA9
ENSG00000164162	ANAPC10	4	q31.21	0.0137459	0.209377	Brain_Hippocampus
ENSG00000113083	LOX	5	q23.1	0.398395	0.209394	Artery_Tibial
ENSG00000223597	LINC02142	5	p15.31	-1.25522	0.2094	Testis
ENSG00000137393	RNF144B	6	p22.3	-0.499267	0.209408	Spleen
ENSG00000164736	SOX17	8	q11.23	-0.368768	0.209442	Heart_Left_Ventricle
ENSG00000113657	DPYSL3	5	q32	-0.111868	0.209473	Brain_Frontal_Cortex_BA9
ENSG00000106013	ANKRD7	7	q31.31	1.2025	0.209562	Brain_Putamen_basal_ganglia
ENSG00000186825	C2orf27B	2	q21.2	1.25467	0.2096	Pancreas
ENSG00000213551	DNAJC9	10	q22.2	-1.17397	0.209602	Brain_Amygdala
ENSG00000206527	HACD2	3	q21.1	-0.6545	0.209616	Brain_Anterior_cingulate_cortex_BA24
ENSG00000058673	ZC3H11A	1	q32.1	1.11198	0.209624	Adrenal_Gland
ENSG00000161914	ZNF653	19	p13.2	-0.572602	0.209644	Liver
ENSG00000111676	ATN1	12	p13.31	1.20058	0.209668	Cells_Cultured_fibroblasts
ENSG00000160360	GPSM1	9	q34.3	-1.08701	0.209714	Adipose_Visceral_Omentum
ENSG00000053747	LAMA3	18	q11.2	0.98388	0.209824	Adrenal_Gland
ENSG00000145687	SSBP2	5	q14.1	-0.289469	0.209878	Esophagus_Muscularis
ENSG00000198851	CD3E	11	q23.3	-0.156026	0.209995	Artery_Coronary
ENSG00000108239	TBC1D12	10	q23.33	-0.874276	0.210025	Artery_Aorta
ENSG00000183463	URAD	13	q12.2	-0.066876	0.210056	Spleen
ENSG00000061938	TNK2	3	q29	0.35313	0.210073	Pancreas
ENSG00000185684	EP400NL	12	q24.33	0.799825	0.210124	Brain_Frontal_Cortex_BA9
ENSG00000164219	PGGT1B	5	q22.3	-1.14988	0.210126	Brain_Cortex
ENSG00000125652	ALKBH7	19	p13.3	-0.776248	0.210172	Artery_Aorta
ENSG00000235911	AC019055.1	2	p24.1	-1.25295	0.210224	Testis
ENSG00000127578	WFIKKN1	16	p13.3	1.2327	0.210263	Lung
ENSG00000037280	FLT4	5	q35.3	-0.0416483	0.210322	Esophagus_Mucosa
ENSG00000106605	BLVRA	7	p13	-1.25949	0.210382	Esophagus_Muscularis
ENSG00000183423	LRIT3	4	q25	-0.759259	0.210486	Brain_Cerebellar_Hemisphere
ENSG00000273175	RP11-11N7.4	1	q44	0.912433	0.210653	Artery_Aorta
ENSG00000111911	HINT3	6	q22.32	-0.224843	0.210708	Brain_Anterior_cingulate_cortex_BA24
ENSG00000274021	RP11-823E8.3	12	q21.33	0.371071	0.210727	Brain_Cortex
ENSG00000248859	LINC01574	5	q35.2	1.26544	0.210781	Brain_Nucleus_accumbens_basal_ganglia
ENSG00000240777	RP11-58O15.1	3	p14.3	-1.25137	0.2108	Testis
ENSG00000123416	TUBA1B	12	q13.12	1.24333	0.210802	Heart_Left_Ventricle
ENSG00000127980	PEX1	7	q21.2	-1.42265	0.210826	Whole_Blood
ENSG00000092051	JPH4	14	q11.2	-1.45903	0.210914	Brain_Cerebellum
ENSG00000132305	IMMT	2	p11.2	1.40944	0.210932	Brain_Hypothalamus
ENSG00000157734	SNX22	15	q22.31	-1.1186	0.210961	Testis
ENSG00000160678	S100A1	1	q21.3	0.851964	0.210979	Spleen
ENSG00000165685	TMEM52B	12	p13.2	0.262845	0.210988	Brain_Cerebellar_Hemisphere
ENSG00000164414	SLC35A1	6	q15	-0.522991	0.211045	Brain_Hypothalamus
ENSG00000024422	EHD2	19	q13.33	0.0361443	0.211053	Brain_Cerebellar_Hemisphere
ENSG00000232325	AC093627.7	7	p22.3	-1.25061	0.211076	Whole_Blood
ENSG00000127083	OMD	9	q22.31	0.700793	0.211133	Skin_Not_Sun_Exposed_Suprapubic
ENSG00000198855	FICD	12	q23.3	-0.126605	0.211141	Adrenal_Gland
ENSG00000123444	KBTBD4	11	p11.2	0.0494608	0.211141	Colon_Transverse
ENSG00000127463	EMC1	1	p36.13	-1.19771	0.21115	Small_Intestine_Terminal_Ileum
ENSG00000198326	TMEM239	20	p13	-0.489928	0.211178	Testis
ENSG00000107242	PIP5K1B	9	q21.11	0.556816	0.211241	Esophagus_Mucosa
ENSG00000105711	SCN1B	19	q13.11	0.331742	0.211271	Skin_Sun_Exposed_Lower_leg
ENSG00000212939	RP1-29C18.10	22	q13.33	-1.7251	0.211276	Spleen
ENSG00000105486	LIG1	19	q13.33	0.716217	0.211293	Brain_Cortex
ENSG00000178445	GLDC	9	p24.1	-0.107685	0.211314	Stomach
ENSG00000109101	FOXN1	17	q11.2	-1.60142	0.211399	Skin_Sun_Exposed_Lower_leg
ENSG00000163162	RNF149	2	q11.2	0.366111	0.21141	Brain_Frontal_Cortex_BA9
ENSG00000166926	MS4A6E	11	q12.2	-0.0915735	0.211441	Lung
ENSG00000186198	SLC51B	15	q22.31	0.92072	0.211482	Artery_Aorta
ENSG00000188010	MORN2	2	p22.1	-0.331553	0.211637	Adipose_Visceral_Omentum
ENSG00000233754	AP001628.7	21	q22.3	-1.42814	0.211651	Colon_Transverse
ENSG00000158805	ZNF276	16	q24.3	1.67895	0.211675	Pancreas
ENSG00000262772	LINC01977	17	q25.3	-1.01096	0.211676	Brain_Anterior_cingulate_cortex_BA24
ENSG00000189051	RNF222	17	p13.1	-0.905394	0.211676	Testis
ENSG00000160323	ADAMTS13	9	q34.2	0.431648	0.211688	Brain_Spinal_cord_cervical_c-1
ENSG00000080345	RIF1	2	q23.3	1.29106	0.211703	Whole_Blood
ENSG00000149929	HIRIP3	16	p11.2	1.1039	0.211726	Adipose_Subcutaneous
ENSG00000137575	SDCBP	8	q12.1	0.415193	0.211808	Heart_Left_Ventricle
ENSG00000273771	RP11-236L14.2	15	q26.2	1.23619	0.211861	Heart_Atrial_Appendage
ENSG00000251072	RP11-434D11.4	5	q23.2	1.24839	0.211888	Testis
ENSG00000175309	PHYKPL	5	q35.3	0.936154	0.211909	Lung
ENSG00000136044	APPL2	12	q23.3	0.119916	0.211918	Heart_Atrial_Appendage
ENSG00000166211	SPIC	12	q23.2	0.0790244	0.211918	Esophagus_Mucosa
ENSG00000260176	CTD-3126B10.4	16	p13.3	0.913677	0.211982	Prostate
ENSG00000137501	SYTL2	11	q14.1	0.142225	0.212004	Testis
ENSG00000169752	NRG4	15	q24.2	0.0684944	0.212028	Cells_Cultured_fibroblasts
ENSG00000185624	P4HB	17	q25.3	-0.745661	0.212043	Spleen
ENSG00000086065	CHMP5	9	p13.3	1.23688	0.212061	Small_Intestine_Terminal_Ileum
ENSG00000196678	ERI2	16	p12.3	1.45288	0.212074	Skin_Not_Sun_Exposed_Suprapubic
ENSG00000185339	TCN2	22	q12.2	1.58199	0.212169	Pituitary
ENSG00000136267	DGKB	7	p21.2	0.60944	0.21219	Colon_Transverse
ENSG00000186086	NBPF6	1	p13.3	1.31535	0.212206	Testis
ENSG00000236700	LINC01010	6	q23.2	0.471867	0.21222	Testis
ENSG00000171307	ZDHHC16	10	q24.1	0.00999069	0.212242	Muscle_Skeletal
ENSG00000100983	GSS	20	q11.22	-1.39772	0.212297	Pancreas
ENSG00000118777	ABCG2	4	q22.1	-0.107352	0.212416	Brain_Cerebellar_Hemisphere
ENSG00000172613	RAD9A	11	q13.2	0.690585	0.212423	Cells_EBV-transformed_lymphocytes
ENSG00000101639	CEP192	18	p11.21	1.22868	0.212473	Brain_Amygdala
ENSG00000241128	OR14A2	1	q44	-1.24672	0.2125	Testis
ENSG00000063015	SEZ6	17	q11.2	0.361043	0.2125	Lung
ENSG00000267780	RP11-154H12.3	18	q23	-0.387523	0.212586	Whole_Blood
ENSG00000213380	COG8	16	q22.1	-0.677753	0.21261	Brain_Cerebellar_Hemisphere
ENSG00000138496	PARP9	3	q21.1	0.0406821	0.212618	Pancreas
ENSG00000101190	TCFL5	20	q13.33	1.74477	0.212668	Artery_Tibial
ENSG00000271815	CTD-2235C13.3	5	q13.3	-1.67793	0.212757	Colon_Sigmoid
ENSG00000176595	KBTBD11	8	p23.3	-0.313918	0.21277	Small_Intestine_Terminal_Ileum
ENSG00000105372	RPS19	19	q13.2	1.23033	0.212796	Lung
ENSG00000284240	RP5-1043L3.1	1	p22.3	1.2459	0.2128	Testis
ENSG00000259840	LA16c-380A1.1	16	p13.3	0.229096	0.212844	Brain_Cortex
ENSG00000126214	KLC1	14	q32.33	0.845431	0.212845	Skin_Sun_Exposed_Lower_leg
ENSG00000112701	SENP6	6	q14.1	-0.253568	0.212949	Muscle_Skeletal
ENSG00000020922	MRE11	11	q21	1.58659	0.212979	Whole_Blood
ENSG00000103769	RAB11A	15	q22.31	0.813388	0.21299	Cells_Cultured_fibroblasts
ENSG00000154146	NRGN	11	q24.2	1.42756	0.212999	Adipose_Subcutaneous
ENSG00000115598	IL1RL2	2	q12.1	0.699472	0.21302	Brain_Putamen_basal_ganglia
ENSG00000173868	PHOSPHO1	17	q21.32	0.133009	0.213066	Esophagus_Muscularis
ENSG00000267108	RP11-861E21.1	18	p11.21	-0.988178	0.213135	Esophagus_Muscularis
ENSG00000135185	TMEM243	7	q21.12	-0.166675	0.21315	Adrenal_Gland
ENSG00000175161	CADM2	3	p12.1	-0.18053	0.213152	Adrenal_Gland
ENSG00000184708	EIF4ENIF1	22	q12.2	-0.243185	0.213158	Muscle_Skeletal
ENSG00000205181	LINC00654	20	p12.3	-1.82729	0.213164	Spleen
ENSG00000245685	AF146191.4	4	q35.2	-1.2054	0.213248	Artery_Aorta
ENSG00000085998	POMGNT1	1	p34.1	0.434635	0.21334	Small_Intestine_Terminal_Ileum
ENSG00000245768	RP11-410D17.2	16	q21	1.24346	0.2137	Testis
ENSG00000165533	TTC8	14	q31.3	-0.0158969	0.213782	Prostate
ENSG00000162006	MSLNL	16	p13.3	0.366516	0.213877	Brain_Nucleus_accumbens_basal_ganglia
ENSG00000059573	ALDH18A1	10	q24.1	0.521845	0.213901	Brain_Cortex
ENSG00000272070	AC005618.6	5	q31.3	-1.57382	0.213931	Muscle_Skeletal
ENSG00000102924	CBLN1	16	q12.1	0.391813	0.213973	Skin_Sun_Exposed_Lower_leg
ENSG00000231178	RP11-125D12.1	6	q25.3	1.24246	0.214067	Nerve_Tibial
ENSG00000101132	PFDN4	20	q13.2	0.0314675	0.214084	Nerve_Tibial
ENSG00000166106	ADAMTS15	11	q24.3	-0.00342464	0.214166	Adipose_Visceral_Omentum
ENSG00000128915	ICE2	15	q22.2	-0.297154	0.214169	Skin_Not_Sun_Exposed_Suprapubic
ENSG00000267659	LINC01482	17	q24.2	1.2426	0.214257	Minor_Salivary_Gland
ENSG00000179407	DNAJB8	3	q21.3	1.2419	0.214274	Testis
ENSG00000054598	FOXC1	6	p25.3	-0.0159211	0.214376	Minor_Salivary_Gland
ENSG00000188038	NRN1L	16	q22.1	0.973265	0.214454	Spleen
ENSG00000280916	FOXCUT	6	p25.3	0.626372	0.214479	Pituitary
ENSG00000229195	AC009495.4	2	q24.3	1.01225	0.214504	Pituitary
ENSG00000103175	WFDC1	16	q24.1	-0.304581	0.214549	Artery_Aorta
ENSG00000122417	ODF2L	1	p22.3	-0.782566	0.214628	Liver
ENSG00000167191	GPRC5B	16	p12.3	-0.313965	0.214701	Pituitary
ENSG00000166126	AMN	14	q32.32	-0.297811	0.214722	Skin_Sun_Exposed_Lower_leg
ENSG00000114978	MOB1A	2	p13.1	0.425964	0.214831	Skin_Not_Sun_Exposed_Suprapubic
ENSG00000158435	CNOT11	2	q11.2	-0.54787	0.214846	Cells_Cultured_fibroblasts
ENSG00000122557	HERPUD2	7	p14.2	1.69499	0.214858	Heart_Atrial_Appendage
ENSG00000188163	FAM166A	9	q34.3	-1.53445	0.214911	Skin_Sun_Exposed_Lower_leg
ENSG00000150093	ITGB1	10	p11.22	-0.329887	0.214947	Adipose_Visceral_Omentum
ENSG00000198276	UCKL1	20	q13.33	-0.590894	0.214966	Cells_Cultured_fibroblasts
ENSG00000110497	AMBRA1	11	p11.2	-1.4527	0.214978	Artery_Aorta
ENSG00000168101	NUDT16L1	16	p13.3	-0.0303291	0.214981	Testis
ENSG00000186806	VSIG10L	19	q13.41	-0.0198458	0.215043	Esophagus_Muscularis
ENSG00000261831	RP11-533E19.2	1	q25.2	1.23979	0.215054	Testis
ENSG00000008988	RPS20	8	q12.1	-1.72315	0.215136	Artery_Aorta
ENSG00000175707	KDF1	1	p36.11	-0.61493	0.215182	Lung
ENSG00000169379	ARL13B	3	q11.1	0.464106	0.215255	Small_Intestine_Terminal_Ileum
ENSG00000160973	FOXH1	8	q24.3	-0.517744	0.215621	Brain_Cerebellum
ENSG00000136689	IL1RN	2	q14.1	0.349713	0.215675	Whole_Blood
ENSG00000089199	CHGB	20	p12.3	-0.469648	0.215879	Brain_Spinal_cord_cervical_c-1
ENSG00000126088	UROD	1	p34.1	0.0628003	0.215973	Brain_Hippocampus
ENSG00000077522	ACTN2	1	q43	-0.471766	0.216076	Muscle_Skeletal
ENSG00000250681	RP3-368B9.2	4	p16.3	-1.23697	0.2161	Testis
ENSG00000226992	AC144525.1	2	q37.3	-1.23686	0.216138	Cells_Cultured_fibroblasts
ENSG00000172382	PRSS27	16	p13.3	0.616331	0.216157	Nerve_Tibial
ENSG00000064835	POU1F1	3	p11.2	1.44083	0.216189	Brain_Caudate_basal_ganglia
ENSG00000248908	RP11-730N24.1	5	p14.1	-1.23659	0.21624	Testis
ENSG00000183691	NOG	17	q22	0.291424	0.216249	Cells_Cultured_fibroblasts
ENSG00000198492	YTHDF2	1	p35.3	0.42581	0.216265	Brain_Cerebellar_Hemisphere
ENSG00000164967	RPP25L	9	p13.3	1.42489	0.216291	Adipose_Subcutaneous
ENSG00000062598	ELMO2	20	q13.12	-0.252378	0.21634	Heart_Atrial_Appendage
ENSG00000249917	LINC00536	8	q23.3	0.96994	0.216343	Skin_Not_Sun_Exposed_Suprapubic
ENSG00000126067	PSMB2	1	p34.3	0.342419	0.216362	Whole_Blood
ENSG00000259445	RP11-276M12.1	15	q25.2	1.23616	0.2164	Thyroid
ENSG00000130175	PRKCSH	19	p13.2	-0.120273	0.216419	Muscle_Skeletal
ENSG00000196967	ZNF585A	19	q13.12	-0.3794	0.21644	Heart_Atrial_Appendage
ENSG00000125726	CD70	19	p13.3	0.511313	0.216509	Small_Intestine_Terminal_Ileum
ENSG00000134873	CLDN10	13	q32.1	-1.43839	0.216615	Brain_Amygdala
ENSG00000205632	LINC01310	22	q13.32	-0.116132	0.216617	Colon_Sigmoid
ENSG00000091972	CD200	3	q13.2	-0.0635471	0.216636	Skin_Not_Sun_Exposed_Suprapubic
ENSG00000136877	FPGS	9	q34.11	-0.198563	0.216678	Pancreas
ENSG00000159128	IFNGR2	21	q22.11	-1.45269	0.216766	Brain_Caudate_basal_ganglia
ENSG00000181215	C4orf50	4	p16.1	-0.788303	0.216778	Small_Intestine_Terminal_Ileum
ENSG00000196981	WDR5B	3	q21.1	0.408622	0.216882	Testis
ENSG00000253824	KB-173C10.2	8	q22.2	1.23481	0.2169	Skin_Sun_Exposed_Lower_leg
ENSG00000225973	PIGBOS1	15	q21.3	-0.921858	0.216943	Kidney_Cortex
ENSG00000187187	ZNF546	19	q13.2	1.11144	0.216978	Kidney_Cortex
ENSG00000099331	MYO9B	19	p13.11	1.03486	0.216985	Esophagus_Muscularis
ENSG00000254456	RP11-405K6.1	11	p14.3	1.23454	0.217	Testis
ENSG00000011523	CEP68	2	p14	-1.83063	0.217011	Artery_Tibial
ENSG00000234572	LINC01800	2	p14	-1.03768	0.217023	Brain_Hypothalamus
ENSG00000134900	TPP2	13	q33.1	-0.533923	0.217167	Brain_Anterior_cingulate_cortex_BA24
ENSG00000148985	PGAP2	11	p15.4	-0.0853258	0.217183	Brain_Frontal_Cortex_BA9
ENSG00000139914	FITM1	14	q12	0.682532	0.217247	Cells_Cultured_fibroblasts
ENSG00000236384	LINC00479	21	q22.3	0.226208	0.217293	Colon_Transverse
ENSG00000283897	CTB-88F18.5	5	q23.2	-1.13346	0.217332	Heart_Atrial_Appendage
ENSG00000163995	ABLIM2	4	p16.1	-0.693751	0.21735	Kidney_Cortex
ENSG00000224174	RP4-798A10.4	1	p36.13	1.23347	0.2174	Testis
ENSG00000250417	LINC02116	5	p15.33	-1.23347	0.2174	Testis
ENSG00000177697	CD151	11	p15.5	-1.35889	0.217401	Heart_Left_Ventricle
ENSG00000173114	LRRN3	7	q31.1	0.296173	0.217421	Muscle_Skeletal
ENSG00000177710	SLC35G5	8	p23.1	1.38285	0.217445	Brain_Cortex
ENSG00000026025	VIM	10	p13	0.344276	0.21745	Brain_Cortex
ENSG00000008323	PLEKHG6	12	p13.31	0.189197	0.217499	Esophagus_Mucosa
ENSG00000178573	MAF	16	q23.2	0.113222	0.217503	Brain_Frontal_Cortex_BA9
ENSG00000100426	ZBED4	22	q13.33	-0.818303	0.217505	Kidney_Cortex
ENSG00000116030	SUMO1	2	q33.1	0.0782807	0.217531	Skin_Not_Sun_Exposed_Suprapubic
ENSG00000147488	ST18	8	q11.23	1.14572	0.217544	Brain_Hypothalamus
ENSG00000170561	IRX2	5	p15.33	-0.714249	0.217545	Brain_Cerebellum
ENSG00000145194	ECE2	3	q27.1	-0.25733	0.217675	Esophagus_Muscularis
ENSG00000048162	NOP16	5	q35.2	-0.903066	0.217698	Brain_Caudate_basal_ganglia
ENSG00000255366	RP11-1134I14.8	8	q11.1	-0.15246	0.217713	Pancreas
ENSG00000170889	RPS9	19	q13.42	-1.60171	0.217808	Colon_Sigmoid
ENSG00000157368	IL34	16	q22.1	0.894101	0.217868	Brain_Hypothalamus
ENSG00000125304	TM9SF2	13	q32.3	0.553781	0.217877	Pituitary
ENSG00000120318	ARAP3	5	q31.3	-0.438763	0.217906	Adipose_Visceral_Omentum
ENSG00000177202	SPACA4	19	q13.33	0.589719	0.218064	Skin_Not_Sun_Exposed_Suprapubic
ENSG00000118702	GHRH	20	q11.23	1.23133	0.2182	Brain_Hypothalamus
ENSG00000206053	HN1L	16	p13.3	1.20864	0.218209	Liver
ENSG00000147576	ADHFE1	8	q13.1	0.268681	0.218241	Heart_Atrial_Appendage
ENSG00000156671	SAMD8	10	q22.2	0.13276	0.2183	Brain_Cerebellar_Hemisphere
ENSG00000116489	CAPZA1	1	p13.2	0.187664	0.218352	Cells_EBV-transformed_lymphocytes
ENSG00000135365	PHF21A	11	p11.2	-0.596339	0.218355	Brain_Nucleus_accumbens_basal_ganglia
ENSG00000153774	CFDP1	16	q23.1	-0.324944	0.218373	Artery_Aorta
ENSG00000133962	CATSPERB	14	q32.12	1.25413	0.218377	Skin_Sun_Exposed_Lower_leg
ENSG00000054938	CHRDL2	11	q13.4	0.00408205	0.218409	Brain_Cerebellum
ENSG00000176170	SPHK1	17	q25.1	-0.262212	0.218412	Liver
ENSG00000225194	LINC00092	9	q22.32	-0.418342	0.218424	Brain_Hippocampus
ENSG00000128322	IGLL1	22	q11.23	-1.46505	0.218463	Pituitary
ENSG00000147485	PXDNL	8	q11.23	0.333013	0.218497	Brain_Hypothalamus
ENSG00000241163	LINC00877	3	p13	-1.26136	0.218579	Brain_Cerebellum
ENSG00000051620	HEBP2	6	q24.1	-1.18447	0.218646	Liver
ENSG00000113303	BTNL8	5	q35.3	1.54624	0.218676	Esophagus_Mucosa
ENSG00000137710	RDX	11	q22.3	0.313938	0.218689	Pancreas
ENSG00000074181	NOTCH3	19	p13.12	0.737995	0.2187	Brain_Spinal_cord_cervical_c-1
ENSG00000173141	MRPL57	13	q12.11	-1.3816	0.218724	Brain_Cerebellum
ENSG00000213373	LINC00671	17	q21.31	0.046608	0.218822	Muscle_Skeletal
ENSG00000248100	RP11-709A23.1	12	p11.23	0.663529	0.21884	Brain_Spinal_cord_cervical_c-1
ENSG00000273487	RP4-621B10.8	1	p22.1	1.54774	0.218857	Brain_Frontal_Cortex_BA9
ENSG00000185189	NRBP2	8	q24.3	0.384306	0.218919	Esophagus_Mucosa
ENSG00000007541	PIGQ	16	p13.3	-0.28866	0.218922	Thyroid
ENSG00000230945	LINC01507	9	q21.31	0.842436	0.218933	Brain_Frontal_Cortex_BA9
ENSG00000164761	TNFRSF11B	8	q24.12	-0.60477	0.218972	Lung
ENSG00000256064	RP11-117L5.4	12	q24.33	-0.0399747	0.219014	Skin_Not_Sun_Exposed_Suprapubic
ENSG00000261889	RP11-473M20.16	16	p13.3	0.115846	0.219169	Cells_Cultured_fibroblasts
ENSG00000188766	SPRED3	19	q13.2	-0.231753	0.219251	Skin_Sun_Exposed_Lower_leg
ENSG00000090263	MRPS33	7	q34	1.57763	0.219256	Artery_Coronary
ENSG00000166979	EVA1C	21	q22.11	0.434982	0.219278	Esophagus_Mucosa
ENSG00000259268	AC007950.1	15	q22.31	1.22839	0.2193	Whole_Blood
ENSG00000183530	PRR14L	22	q12.2	-1.21433	0.219319	Artery_Aorta
ENSG00000023330	ALAS1	3	p21.2	0.128955	0.219341	Thyroid
ENSG00000004487	KDM1A	1	p36.12	1.38281	0.219377	Brain_Cortex
ENSG00000145879	SPINK7	5	q32	-1.2199	0.219447	Esophagus_Gastroesophageal_Junction
ENSG00000265369	PCAT18	18	q11.2	0.529997	0.219556	Nerve_Tibial
ENSG00000173281	PPP1R3B	8	p23.1	1.35645	0.219572	Adipose_Visceral_Omentum
ENSG00000272081	CTD-2376I4.2	5	q13.2	-0.453769	0.219576	Esophagus_Muscularis
ENSG00000110048	OSBP	11	q12.1	0.768166	0.219712	Brain_Cortex
ENSG00000248663	LINC00992	5	q23.1	0.892817	0.219723	Pancreas
ENSG00000091262	ABCC6	16	p13.11	-0.45472	0.219739	Brain_Cerebellum
ENSG00000171502	COL24A1	1	p22.3	0.414331	0.219755	Skin_Sun_Exposed_Lower_leg
ENSG00000241048	RP11-167H9.5	3	q25.1	1.22698	0.219831	Testis
ENSG00000228587	RP1-41P2.7	22	q12.3	-1.22376	0.219852	Muscle_Skeletal
ENSG00000204920	ZNF155	19	q13.31	-0.958416	0.219902	Brain_Cerebellum
ENSG00000163637	PRICKLE2	3	p14.1	0.378978	0.219967	Liver
ENSG00000131373	HACL1	3	p25.1	0.438225	0.22004	Brain_Cerebellar_Hemisphere
ENSG00000172987	HPSE2	10	q24.2	-0.451788	0.220075	Skin_Not_Sun_Exposed_Suprapubic
ENSG00000198723	C19orf45	19	p13.2	-0.633794	0.220095	Lung
ENSG00000267114	CTB-129P6.11	19	q13.32	-0.388089	0.220103	Thyroid
ENSG00000112304	ACOT13	6	p22.3	-0.774162	0.220112	Testis
ENSG00000280920	HPVC1	7	p11.2	-0.485452	0.220124	Kidney_Cortex
ENSG00000100578	KIAA0586	14	q23.1	0.314719	0.220153	Nerve_Tibial
ENSG00000137992	DBT	1	p21.2	-1.49132	0.220178	Brain_Anterior_cingulate_cortex_BA24
ENSG00000174255	ZNF80	3	q13.31	1.07361	0.220185	Skin_Not_Sun_Exposed_Suprapubic
ENSG00000078304	PPP2R5C	14	q32.31	-0.581723	0.220232	Artery_Aorta
ENSG00000224259	LINC01133	1	q23.2	-0.995224	0.22028	Testis
ENSG00000104093	DMXL2	15	q21.2	0.422468	0.220307	Muscle_Skeletal
ENSG00000165810	BTNL9	5	q35.3	-1.44142	0.220322	Brain_Caudate_basal_ganglia
ENSG00000171298	GAA	17	q25.3	-1.64002	0.220362	Prostate
ENSG00000136274	NACAD	7	p13	1.47631	0.220386	Lung
ENSG00000180432	CYP8B1	3	p22.1	-1.45309	0.220482	Esophagus_Gastroesophageal_Junction
ENSG00000121858	TNFSF10	3	q26.31	1.68716	0.220489	Small_Intestine_Terminal_Ileum
ENSG00000249803	RP11-114H21.2	5	q31.1	-1.22493	0.2206	Cells_Cultured_fibroblasts
ENSG00000249096	RP11-290F5.1	4	q35.1	-0.37605	0.220668	Testis
ENSG00000174197	MGA	15	q15.1	1.36348	0.220685	Artery_Aorta
ENSG00000144026	ZNF514	2	q11.1	1.04876	0.220847	Nerve_Tibial
ENSG00000167791	CABP2	11	q13.2	-1.22414	0.2209	Testis
ENSG00000182575	NXPH3	17	q21.33	-0.526368	0.220918	Brain_Putamen_basal_ganglia
ENSG00000273454	RP11-797D24.3	3	q21.1	0.417119	0.220943	Lung
ENSG00000164823	OSGIN2	8	q21.3	0.303436	0.22098	Brain_Cerebellum
ENSG00000163874	ZC3H12A	1	p34.3	-0.0167569	0.221031	Brain_Hippocampus
ENSG00000126351	THRA	17	q21.1	-0.0817429	0.221057	Whole_Blood
ENSG00000180953	ST20	15	q25.1	-1.47477	0.221058	Whole_Blood
ENSG00000102699	PARP4	13	q12.12	0.404948	0.221108	Cells_Cultured_fibroblasts
ENSG00000176641	RNF152	18	q21.33	-0.276989	0.221211	Whole_Blood
ENSG00000109771	LRP2BP	4	q35.1	0.655983	0.221242	Artery_Aorta
ENSG00000167625	ZNF526	19	q13.2	1.12971	0.221244	Brain_Cerebellum
ENSG00000112078	KCTD20	6	p21.31	0.26797	0.22129	Esophagus_Mucosa
ENSG00000234763	RP11-203H2.2	6	p24.3	1.22308	0.2213	Testis
ENSG00000133020	MYH8	17	p13.1	0.611539	0.2213	Minor_Salivary_Gland
ENSG00000204351	SKIV2L	6	p21.33	1.11079	0.221356	Artery_Tibial
ENSG00000219073	CELA3B	1	p36.12	0.601315	0.221456	Testis
ENSG00000238012	AC114752.1	2	p14	1.22255	0.2215	Testis
ENSG00000105221	AKT2	19	q13.2	-0.452205	0.221536	Brain_Spinal_cord_cervical_c-1
ENSG00000267147	LINC01842	19	p13.12	0.986444	0.221566	Brain_Putamen_basal_ganglia
ENSG00000213694	S1PR3	9	q22.1	0.934777	0.221567	Colon_Transverse
ENSG00000151327	FAM177A1	14	q13.2	1.50617	0.221582	Colon_Sigmoid
ENSG00000108309	RUNDC3A	17	q21.31	-0.110128	0.22168	Nerve_Tibial
ENSG00000161243	FBXO27	19	q13.2	0.221794	0.221704	Colon_Sigmoid
ENSG00000180304	OAZ2	15	q22.31	-1.03248	0.221741	Small_Intestine_Terminal_Ileum
ENSG00000143947	RPS27A	2	p16.1	-0.436144	0.221753	Thyroid
ENSG00000204138	PHACTR4	1	p35.3	-1.55003	0.221802	Lung
ENSG00000178772	CPN2	3	q29	1.10699	0.221948	Colon_Sigmoid
ENSG00000162745	OLFML2B	1	q23.3	0.724553	0.222003	Artery_Tibial
ENSG00000165490	DDIAS	11	q14.1	-1.61119	0.222026	Whole_Blood
ENSG00000142675	CNKSR1	1	p36.11	0.555141	0.222029	Muscle_Skeletal
ENSG00000185681	MORN5	9	q33.2	0.0750526	0.222053	Stomach
ENSG00000198911	SREBF2	22	q13.2	0.217651	0.222099	Testis
ENSG00000111196	MAGOHB	12	p13.2	0.888791	0.222108	Brain_Cerebellar_Hemisphere
ENSG00000153395	LPCAT1	5	p15.33	0.0431606	0.222113	Heart_Atrial_Appendage
ENSG00000164169	PRMT9	4	q31.23	-1.44196	0.222336	Brain_Cerebellum
ENSG00000164758	MED30	8	q24.11	-0.168698	0.222348	Whole_Blood
ENSG00000105401	CDC37	19	p13.2	0.0512369	0.222467	Cells_Cultured_fibroblasts
ENSG00000106263	EIF3B	7	p22.3	1.35775	0.222474	Cells_Cultured_fibroblasts
ENSG00000203877	RIPPLY2	6	q14.2	0.132879	0.222476	Brain_Cerebellar_Hemisphere
ENSG00000163374	YY1AP1	1	q22	0.875815	0.222573	Cells_Cultured_fibroblasts
ENSG00000036672	USP2	11	q23.3	0.569324	0.222711	Cells_Cultured_fibroblasts
ENSG00000198074	AKR1B10	7	q33	0.399135	0.222716	Artery_Aorta
ENSG00000256043	CTSO	4	q32.1	-0.874319	0.222738	Cells_EBV-transformed_lymphocytes
ENSG00000228106	RP11-452F19.3	1	q41	0.214288	0.222925	Brain_Cerebellum
ENSG00000151338	MIPOL1	14	q13.3	0.19582	0.222951	Brain_Amygdala
ENSG00000228650	AC008940.1	5	q11.2	1.21872	0.222952	Thyroid
ENSG00000169715	MT1E	16	q13	1.19617	0.222956	Cells_Cultured_fibroblasts
ENSG00000019991	HGF	7	q21.11	-0.341451	0.222979	Cells_EBV-transformed_lymphocytes
ENSG00000174992	ZG16	16	p11.2	1.21859	0.223	Small_Intestine_Terminal_Ileum
ENSG00000270720	RP11-84C13.2	4	q22.1	0.267248	0.223058	Brain_Cerebellar_Hemisphere
ENSG00000169021	UQCRFS1	19	q12	1.07856	0.223189	Adipose_Subcutaneous
ENSG00000065325	GLP2R	17	p13.1	-0.172494	0.223239	Adipose_Visceral_Omentum
ENSG00000175054	ATR	3	q23	-0.586739	0.223252	Heart_Left_Ventricle
ENSG00000263082	LINC02187	16	q12.1	-0.126144	0.223261	Pituitary
ENSG00000233967	RP11-250B2.3	6	q14.1	-1.40579	0.223301	Brain_Cortex
ENSG00000158109	TPRG1L	1	p36.32	0.309532	0.223303	Artery_Aorta
ENSG00000174842	GLMN	1	p22.1	0.589426	0.223366	Skin_Not_Sun_Exposed_Suprapubic
ENSG00000060709	RIMBP2	12	q24.33	0.132995	0.223368	Brain_Cerebellar_Hemisphere
ENSG00000180929	GPR62	3	p21.2	-0.724381	0.223392	Minor_Salivary_Gland
ENSG00000120709	FAM53C	5	q31.2	-0.0994212	0.223426	Nerve_Tibial
ENSG00000165389	SPTSSA	14	q13.1	-1.02646	0.223486	Brain_Putamen_basal_ganglia
ENSG00000224924	LINC00320	21	q21.1	0.794073	0.223567	Brain_Cortex
ENSG00000139220	PPFIA2	12	q21.31	-0.273687	0.223594	Brain_Caudate_basal_ganglia
ENSG00000136732	GYPC	2	q14.3	0.374258	0.223657	Cells_EBV-transformed_lymphocytes
ENSG00000177570	SAMD12	8	q24.12	0.512212	0.223662	Esophagus_Mucosa
ENSG00000145284	SCD5	4	q21.22	-0.495472	0.223665	Spleen
ENSG00000256288	RP11-277P12.10	12	p13.2	-1.21646	0.22381	Skin_Sun_Exposed_Lower_leg
ENSG00000182836	PLCXD3	5	p13.1	-0.508088	0.223831	Brain_Frontal_Cortex_BA9
ENSG00000063244	U2AF2	19	q13.42	0.0712661	0.22393	Adipose_Subcutaneous
ENSG00000247373	RP11-486O12.2	12	q24.31	-0.189162	0.224001	Brain_Cerebellar_Hemisphere
ENSG00000155269	GPR78	4	p16.1	-1.0641	0.224008	Esophagus_Mucosa
ENSG00000253523	RP11-1112C15.2	8	q12.1	-1.2157	0.2241	Testis
ENSG00000186951	PPARA	22	q13.31	-0.495821	0.224102	Brain_Caudate_basal_ganglia
ENSG00000079257	LXN	3	q25.32	0.384555	0.224131	Muscle_Skeletal
ENSG00000188859	FAM78B	1	q24.1	0.157606	0.224212	Esophagus_Gastroesophageal_Junction
ENSG00000120669	SOHLH2	13	q13.3	-0.800974	0.224298	Nerve_Tibial
ENSG00000102802	MEDAG	13	q12.3	-1.49414	0.224413	Adrenal_Gland
ENSG00000116863	ADPRHL2	1	p34.3	-0.382613	0.224418	Heart_Atrial_Appendage
ENSG00000184792	OSBP2	22	q12.2	-0.0692748	0.22462	Lung
ENSG00000115607	IL18RAP	2	q12.1	-0.156211	0.224679	Brain_Amygdala
ENSG00000151422	FER	5	q21.3	0.0917747	0.224728	Esophagus_Muscularis
ENSG00000229282	RP1-40E16.2	6	p25.2	-1.21393	0.224775	Testis
ENSG00000111875	ASF1A	6	q22.31	1.10333	0.224779	Cells_Cultured_fibroblasts
ENSG00000274104	CTD-2553L13.10	19	q13.11	1.71698	0.224837	Kidney_Cortex
ENSG00000128708	HAT1	2	q31.1	1.42876	0.224905	Small_Intestine_Terminal_Ileum
ENSG00000108840	HDAC5	17	q21.31	0.321619	0.22493	Artery_Tibial
ENSG00000253343	CTD-3023L14.3	8	p23.1	-1.2135	0.224938	Testis
ENSG00000144040	SFXN5	2	p13.2	0.557752	0.224942	Muscle_Skeletal
ENSG00000131375	CAPN7	3	p25.1	0.611508	0.224989	Brain_Caudate_basal_ganglia
ENSG00000148848	ADAM12	10	q26.2	0.13549	0.225009	Artery_Coronary
ENSG00000117153	KLHL12	1	q32.1	0.250156	0.22504	Muscle_Skeletal
ENSG00000212694	LINC01089	12	q24.31	-1.17365	0.225066	Brain_Spinal_cord_cervical_c-1
ENSG00000228216	RP11-367F23.1	9	q22.2	-1.32522	0.225084	Artery_Coronary
ENSG00000260193	RP11-83N9.5	9	q34.3	-1.33835	0.225109	Brain_Anterior_cingulate_cortex_BA24
ENSG00000111912	NCOA7	6	q22.31	-0.390309	0.22511	Brain_Cerebellar_Hemisphere
ENSG00000100726	TELO2	16	p13.3	-0.133998	0.225358	Heart_Left_Ventricle
ENSG00000185347	C14orf80	14	q32.33	-0.401258	0.225361	Adipose_Subcutaneous
ENSG00000137225	CAPN11	6	p21.1	0.826181	0.225363	Skin_Not_Sun_Exposed_Suprapubic
ENSG00000218823	PAPOLB	7	p22.1	0.0491874	0.225371	Cells_Cultured_fibroblasts
ENSG00000146242	TPBG	6	q14.1	0.458597	0.225372	Brain_Hippocampus
ENSG00000164402	2023-09-08	5	q31.1	1.06934	0.22538	Brain_Amygdala
ENSG00000259511	UBE2Q2L	15	q25.2	1.28327	0.225453	Heart_Left_Ventricle
ENSG00000148019	CEP78	9	q21.2	-0.0901765	0.225472	Artery_Tibial
ENSG00000121570	DPPA4	3	q13.13	-0.36409	0.225555	Testis
ENSG00000100554	ATP6V1D	14	q23.3	1.6669	0.225583	Thyroid
ENSG00000123219	CENPK	5	q12.3	-1.41368	0.225603	Liver
ENSG00000156795	WDYHV1	8	q24.13	-1.01588	0.225603	Adipose_Visceral_Omentum
ENSG00000188508	KRTDAP	19	q13.12	0.104677	0.225635	Thyroid
ENSG00000083457	ITGAE	17	p13.2	-0.4828	0.225688	Brain_Cerebellar_Hemisphere
ENSG00000214787	MS4A4E	11	q12.2	-1.406	0.22577	Whole_Blood
ENSG00000248487	ABHD14A	3	p21.2	0.210112	0.225779	Adrenal_Gland
ENSG00000135624	CCT7	2	p13.2	0.807828	0.225804	Brain_Caudate_basal_ganglia
ENSG00000225156	AC012354.6	2	p21	1.60341	0.225821	Brain_Caudate_basal_ganglia
ENSG00000237484	LINC01684	21	q21.2	-0.547561	0.22584	Lung
ENSG00000159640	ACE	17	q23.3	-0.670905	0.225872	Adipose_Visceral_Omentum
ENSG00000250274	CTB-114C7.4	5	q35.1	-0.108087	0.225907	Esophagus_Gastroesophageal_Junction
ENSG00000181609	OR52D1	11	p15.4	-1.21096	0.225909	Testis
ENSG00000116171	SCP2	1	p32.3	0.218008	0.225922	Heart_Left_Ventricle
ENSG00000267666	AC004156.3	19	p13.3	1.2898	0.225947	Spleen
ENSG00000184207	PGP	16	p13.3	-1.55888	0.225952	Muscle_Skeletal
ENSG00000232411	AC009495.3	2	q24.3	1.15927	0.226009	Adipose_Subcutaneous
ENSG00000196262	PPIA	7	p13	-1.53875	0.226045	Brain_Frontal_Cortex_BA9
ENSG00000068615	REEP1	2	p11.2	-0.0454367	0.226105	Adipose_Visceral_Omentum
ENSG00000270074	RP11-351I21.11	8	p23.1	-0.496309	0.226122	Lung
ENSG00000242689	CNTF	11	q12.1	-1.38157	0.226127	Spleen
ENSG00000166710	B2M	15	q21.1	-0.0177467	0.22618	Thyroid
ENSG00000152944	MED21	12	p11.23	-1.14338	0.226185	Esophagus_Mucosa
ENSG00000150768	DLAT	11	q23.1	-0.0164674	0.226221	Brain_Hippocampus
ENSG00000163877	SNIP1	1	p34.3	0.141654	0.226369	Skin_Sun_Exposed_Lower_leg
ENSG00000223914	AC079630.2	12	q12	-0.230021	0.226423	Pituitary
ENSG00000140750	ARHGAP17	16	p12.1	-0.763603	0.226442	Liver
ENSG00000155846	PPARGC1B	5	q32	-0.382972	0.226507	Artery_Tibial
ENSG00000242790	RP11-451G4.3	3	q25.2	1.40447	0.226549	Muscle_Skeletal
ENSG00000187098	MITF	3	p13	-0.024183	0.226632	Brain_Putamen_basal_ganglia
ENSG00000120337	TNFSF18	1	q25.1	-0.559197	0.226686	Brain_Cortex
ENSG00000147316	MCPH1	8	p23.1	-1.25817	0.226702	Adrenal_Gland
ENSG00000141316	SPACA3	17	q11.2	-0.106084	0.226752	Cells_EBV-transformed_lymphocytes
ENSG00000188393	CLEC2A	12	p13.31	-0.0209318	0.226822	Skin_Not_Sun_Exposed_Suprapubic
ENSG00000115128	SF3B6	2	p23.3	-0.890421	0.226856	Thyroid
ENSG00000137054	POLR1E	9	p13.2	0.415651	0.226856	Brain_Frontal_Cortex_BA9
ENSG00000268355	AC006129.1	19	q13.2	-0.524461	0.226935	Thyroid
ENSG00000196365	LONP1	19	p13.3	-0.247883	0.226951	Adipose_Visceral_Omentum
ENSG00000270038	RP11-1070N10.7	14	q32.13	-1.20812	0.227	Testis
ENSG00000116981	NT5C1A	1	p34.2	1.34779	0.227	Adrenal_Gland
ENSG00000198286	CARD11	7	p22.2	-0.127988	0.227099	Brain_Cerebellum
ENSG00000074582	BCS1L	2	q35	-0.803564	0.227103	Cells_Cultured_fibroblasts
ENSG00000104774	MAN2B1	19	p13.13	-0.436811	0.227178	Brain_Spinal_cord_cervical_c-1
ENSG00000196363	WDR5	9	q34.2	-1.23282	0.227182	Skin_Not_Sun_Exposed_Suprapubic
ENSG00000132376	INPP5K	17	p13.3	-0.358708	0.227219	Cells_EBV-transformed_lymphocytes
ENSG00000064961	HMG20B	19	p13.3	-0.955677	0.22736	Lung
ENSG00000184500	PROS1	3	q11.1	-1.1909	0.227427	Artery_Tibial
ENSG00000231420	LINC01817	2	q23.3	-1.20682	0.2275	Testis
ENSG00000234444	ZNF736	7	q11.21	1.00983	0.227599	Artery_Tibial
ENSG00000162551	ALPL	1	p36.12	-0.0679164	0.227606	Brain_Cerebellum
ENSG00000260001	TGFBR3L	19	p13.2	-1.18742	0.227723	Testis
ENSG00000183576	SETD3	14	q32.2	-1.16112	0.227798	Brain_Cerebellum
ENSG00000130038	CRACR2A	12	p13.32	-0.958763	0.227833	Heart_Left_Ventricle
ENSG00000115677	HDLBP	2	q37.3	1.31361	0.227836	Whole_Blood
ENSG00000175894	TSPEAR	21	q22.3	0.241189	0.227838	Skin_Sun_Exposed_Lower_leg
ENSG00000235268	KDM4E	11	q21	-0.480578	0.227897	Adipose_Subcutaneous
ENSG00000130414	NDUFA10	2	q37.3	-1.12931	0.227943	Pituitary
ENSG00000228189	RP13-60M5.2	9	q22.1	1.20562	0.227964	Testis
ENSG00000109103	UNC119	17	q11.2	-0.611106	0.228005	Brain_Cerebellum
ENSG00000087274	ADD1	4	p16.3	0.0389438	0.228048	Colon_Sigmoid
ENSG00000244952	RP11-1000B6.5	15	q13.3	1.15574	0.228072	Colon_Sigmoid
ENSG00000248383	PCDHAC1	5	q31.3	-0.644174	0.228089	Adipose_Subcutaneous
ENSG00000142156	COL6A1	21	q22.3	0.825007	0.228116	Heart_Left_Ventricle
ENSG00000158516	CPA2	7	q32.2	0.44136	0.228131	Stomach
ENSG00000082516	GEMIN5	5	q33.2	0.0599972	0.228132	Esophagus_Gastroesophageal_Junction
ENSG00000008196	TFAP2B	6	p12.3	0.246778	0.228156	Brain_Cerebellum
ENSG00000136717	BIN1	2	q14.3	0.649987	0.228161	Brain_Anterior_cingulate_cortex_BA24
ENSG00000080603	SRCAP	16	p11.2	1.192	0.2283	Esophagus_Mucosa
ENSG00000125869	LAMP5	20	p12.2	-0.157845	0.228423	Brain_Amygdala
ENSG00000273243	CTA-217C2.2	22	q13.31	-0.746751	0.228439	Brain_Cerebellum
ENSG00000168807	SNTB2	16	q22.1	-0.0126136	0.228448	Brain_Anterior_cingulate_cortex_BA24
ENSG00000091039	OSBPL8	12	q21.2	0.13876	0.228466	Cells_EBV-transformed_lymphocytes
ENSG00000136813	KIAA0368	9	q31.3	0.410192	0.228582	Colon_Transverse
ENSG00000111716	LDHB	12	p12.1	0.0870907	0.228619	Adipose_Subcutaneous
ENSG00000108821	COL1A1	17	q21.33	0.310122	0.22873	Pancreas
ENSG00000266743	RP11-94B19.6	18	q23	-0.958829	0.228789	Testis
ENSG00000167562	ZNF701	19	q13.41	0.722442	0.228792	Esophagus_Muscularis
ENSG00000196431	CRYBA4	22	q12.1	-1.07219	0.228794	Brain_Hypothalamus
ENSG00000121671	CRY2	11	p11.2	0.997802	0.228834	Cells_Cultured_fibroblasts
ENSG00000258483	AC144835.1	15	q26.3	0.608017	0.228903	Esophagus_Muscularis
ENSG00000259003	AE000662.92	14	q11.2	1.20288	0.229022	Testis
ENSG00000151062	CACNA2D4	12	p13.33	0.159929	0.229033	Cells_EBV-transformed_lymphocytes
ENSG00000140451	PIF1	15	q22.31	-0.00683334	0.229051	Pituitary
ENSG00000140471	LINS1	15	q26.3	0.589671	0.22908	Brain_Amygdala
ENSG00000163449	TMEM169	2	q35	0.0996392	0.229122	Adipose_Subcutaneous
ENSG00000168002	POLR2G	11	q12.3	0.1287	0.229139	Brain_Caudate_basal_ganglia
ENSG00000249638	CTD-2296D1.3	5	p15.31	-1.20236	0.229226	Testis
ENSG00000198464	ZNF480	19	q13.41	-1.29689	0.22924	Esophagus_Muscularis
ENSG00000163513	TGFBR2	3	p24.1	0.194863	0.229319	Cells_EBV-transformed_lymphocytes
ENSG00000243636	RP11-164O23.7	1	q32.2	1.2021	0.229324	Testis
ENSG00000273366	CTA-989H11.1	22	q13.2	1.14047	0.22934	Spleen
ENSG00000036257	CUL3	2	q36.2	0.301556	0.229351	Testis
ENSG00000105928	DFNA5	7	p15.3	-1.38389	0.229422	Esophagus_Muscularis
ENSG00000204439	C6orf47	6	p21.33	0.912654	0.229428	Testis
ENSG00000121060	TRIM25	17	q22	0.711287	0.229445	Heart_Left_Ventricle
ENSG00000162407	PLPP3	1	p32.2	-0.170904	0.229472	Esophagus_Mucosa
ENSG00000156299	TIAM1	21	q22.11	0.234471	0.229486	Testis
ENSG00000284308	C2orf81	2	p13.1	-0.33384	0.229499	Adipose_Visceral_Omentum
ENSG00000251027	LINC01950	5	q21.3	-0.978357	0.229511	Skin_Sun_Exposed_Lower_leg
ENSG00000077235	GTF3C1	16	p12.1	0.264658	0.229659	Adrenal_Gland
ENSG00000154814	OXNAD1	3	p25.1	-0.371173	0.229669	Brain_Anterior_cingulate_cortex_BA24
ENSG00000223999	LL22NC03-102D1.18	22	q11.22	1.20116	0.22969	Testis
ENSG00000198873	GRK5	10	q26.11	0.144091	0.229722	Cells_Cultured_fibroblasts
ENSG00000179119	SPTY2D1	11	p15.1	-1.34982	0.229857	Cells_Cultured_fibroblasts
ENSG00000256494	RP5-944M2.1	12	q24.32	-0.899332	0.229887	Pancreas
ENSG00000100813	ACIN1	14	q11.2	0.79248	0.229939	Brain_Cerebellum
ENSG00000069974	RAB27A	15	q21.3	0.36427	0.229941	Colon_Transverse
ENSG00000170876	TMEM43	3	p25.1	-0.368979	0.229999	Spleen
ENSG00000196455	PIK3R4	3	q22.1	-1.12892	0.230052	Thyroid
ENSG00000198598	MMP17	12	q24.33	-0.611529	0.230086	Whole_Blood
ENSG00000227169	RP1-37J18.1	1	p36.32	1.2001	0.2301	Testis
ENSG00000101255	TRIB3	20	p13	-1.07823	0.230158	Esophagus_Mucosa
ENSG00000185917	SETD4	21	q22.12	-0.046012	0.230167	Colon_Sigmoid
ENSG00000086062	B4GALT1	9	p21.1	0.462394	0.230172	Muscle_Skeletal
ENSG00000259070	LINC00639	14	q21.1	1.28971	0.230198	Heart_Atrial_Appendage
ENSG00000196772	OR14A16	1	q44	1.19984	0.2302	Testis
ENSG00000182224	CYB5D1	17	p13.1	-1.70016	0.230217	Artery_Aorta
ENSG00000148834	GSTO1	10	q25.1	0.775177	0.230227	Prostate
ENSG00000132664	POLR3F	20	p11.23	-0.997279	0.230243	Thyroid
ENSG00000178498	DTX3	12	q13.3	-1.05313	0.23026	Brain_Caudate_basal_ganglia
ENSG00000168884	TNIP2	4	p16.3	1.36122	0.230301	Adipose_Subcutaneous
ENSG00000238230	LINC00391	13	q32.1	-1.19942	0.230366	Brain_Cerebellum
ENSG00000236800	RP11-534L6.2	10	q11.23	-1.19935	0.230392	Cells_EBV-transformed_lymphocytes
ENSG00000118689	FOXO3	6	q21	0.116036	0.230397	Pancreas
ENSG00000128923	MINDY2	15	q21.3	-0.560624	0.230399	Whole_Blood
ENSG00000172354	GNB2	7	q22.1	-1.71784	0.23043	Brain_Amygdala
ENSG00000116106	EPHA4	2	q36.1	-0.724135	0.230542	Brain_Putamen_basal_ganglia
ENSG00000283297	RP4-816N1.8	12	p13.33	0.0387532	0.230637	Brain_Hippocampus
ENSG00000161204	ABCF3	3	q27.1	-0.407771	0.230791	Muscle_Skeletal
ENSG00000146859	TMEM140	7	q33	-0.417298	0.23081	Lung
ENSG00000182393	IFNL1	19	q13.2	-1.19804	0.2309	Whole_Blood
ENSG00000240405	SAMMSON	3	p13	0.357303	0.230943	Nerve_Tibial
ENSG00000188959	C9orf152	9	q31.3	-0.602269	0.230951	Adipose_Visceral_Omentum
ENSG00000276547	PCDHGB5	5	q31.3	-0.659325	0.230989	Esophagus_Gastroesophageal_Junction
ENSG00000262950	RP11-189E14.5	16	q12.1	1.19779	0.231	Testis
ENSG00000157227	MMP14	14	q11.2	-0.00596429	0.23101	Spleen
ENSG00000282317	RP11-173A6.3	1	q44	0.236664	0.231028	Stomach
ENSG00000230676	RP11-65J3.3	9	q34.11	0.171109	0.231065	Colon_Transverse
ENSG00000267528	AC011524.1	19	q12	-0.467208	0.231094	Brain_Anterior_cingulate_cortex_BA24
ENSG00000140391	TSPAN3	15	q24.3	0.958893	0.231137	Artery_Aorta
ENSG00000172554	SNTG2	2	p25.3	0.604139	0.231235	Heart_Atrial_Appendage
ENSG00000261598	RP11-107D24.2	15	q11.2	1.19708	0.231274	Testis
ENSG00000167414	GNG8	19	q13.32	0.463406	0.23129	Brain_Amygdala
ENSG00000225830	ERCC6	10	q11.23	-1.49952	0.23134	Artery_Tibial
ENSG00000169727	GPS1	17	q25.3	-0.622046	0.231364	Brain_Cerebellar_Hemisphere
ENSG00000188687	SLC4A5	2	p13.1	0.546272	0.231365	Brain_Amygdala
ENSG00000254122	PCDHGB7	5	q31.3	0.811423	0.231391	Prostate
ENSG00000273514	FOXD4L6	9	p11.2	1.19676	0.2314	Brain_Cerebellum
ENSG00000140287	HDC	15	q21.2	-0.610322	0.231521	Adrenal_Gland
ENSG00000267259	CTD-2008P7.9	17	q11.2	-0.797136	0.231696	Minor_Salivary_Gland
ENSG00000198854	C1orf68	1	q21.3	-1.19599	0.231699	Minor_Salivary_Gland
ENSG00000255247	CTD-2523D13.1	11	q23.3	1.19599	0.2317	Skin_Sun_Exposed_Lower_leg
ENSG00000100479	POLE2	14	q21.3	-0.0991144	0.231745	Brain_Hippocampus
ENSG00000114670	NEK11	3	q22.1	1.54697	0.231843	Skin_Not_Sun_Exposed_Suprapubic
ENSG00000250156	LINC02060	5	q14.3	-1.0868	0.2319	Brain_Frontal_Cortex_BA9
ENSG00000184517	ZFP1	16	q23.1	-1.41374	0.231925	Adrenal_Gland
ENSG00000267065	LINC02080	17	q25.1	-1.60511	0.231971	Stomach
ENSG00000120210	INSL6	9	p24.1	1.19527	0.231981	Testis
ENSG00000175727	MLXIP	12	q24.31	0.720122	0.232024	Brain_Cerebellum
ENSG00000170959	DCDC1	11	p13	0.955973	0.2321	Brain_Substantia_nigra
ENSG00000225434	LINC01504	9	q21.13	-1.08143	0.232165	Adipose_Visceral_Omentum
ENSG00000235731	AC124997.1	15	q12	-1.19466	0.232222	Testis
ENSG00000128422	KRT17	17	q21.2	-1.07149	0.232311	Brain_Caudate_basal_ganglia
ENSG00000253767	PCDHGA8	5	q31.3	0.209595	0.232314	Brain_Spinal_cord_cervical_c-1
ENSG00000267079	RP11-820I16.1	18	p11.21	0.966052	0.232363	Prostate
ENSG00000156574	NODAL	10	q22.1	0.92802	0.23244	Whole_Blood
ENSG00000089012	SIRPG	20	p13	0.79191	0.232472	Adipose_Visceral_Omentum
ENSG00000215397	SCRT2	20	p13	-0.148189	0.232498	Brain_Cerebellar_Hemisphere
ENSG00000258240	RP1-46F2.3	12	q24.11	0.519538	0.232524	Brain_Anterior_cingulate_cortex_BA24
ENSG00000142484	TM4SF5	17	p13.2	0.801893	0.232548	Liver
ENSG00000276693	RP13-977J11.9	12	q24.33	1.19369	0.2326	Brain_Cerebellum
ENSG00000173540	GMPPB	3	p21.31	1.17967	0.232629	Whole_Blood
ENSG00000130700	GATA5	20	q13.33	-0.521802	0.232641	Artery_Tibial
ENSG00000219159	AC011298.2	2	q37.3	-0.958304	0.232694	Testis
ENSG00000121236	TRIM6	11	p15.4	-0.00884881	0.232714	Brain_Spinal_cord_cervical_c-1
ENSG00000110660	SLC35F2	11	q22.3	0.225734	0.232837	Brain_Substantia_nigra
ENSG00000121104	FAM117A	17	q21.33	0.572645	0.232903	Brain_Cerebellum
ENSG00000167644	C19orf33	19	q13.2	1.88926	0.232957	Minor_Salivary_Gland
ENSG00000183549	ACSM5	16	p12.3	1.14542	0.232976	Whole_Blood
ENSG00000186049	KRT73	12	q13.13	0.421735	0.233147	Lung
ENSG00000151718	WWC2	4	q35.1	-0.5223	0.233168	Brain_Hippocampus
ENSG00000145740	SLC30A5	5	q13.1	1.26254	0.23326	Artery_Coronary
ENSG00000108424	KPNB1	17	q21.32	0.0409316	0.233313	Esophagus_Muscularis
ENSG00000177627	C12orf54	12	q13.11	-0.761358	0.233329	Colon_Sigmoid
ENSG00000116701	NCF2	1	q25.3	-0.292586	0.233418	Artery_Tibial
ENSG00000162062	C16orf59	16	p13.3	0.692029	0.233422	Brain_Hypothalamus
ENSG00000112116	IL17F	6	p12.2	-0.0701489	0.233449	Esophagus_Mucosa
ENSG00000186150	UBL4B	1	p13.3	0.731187	0.233473	Artery_Aorta
ENSG00000159921	GNE	9	p13.3	0.937145	0.233505	Adipose_Visceral_Omentum
ENSG00000134317	GRHL1	2	p25.1	-0.273831	0.233521	Artery_Coronary
ENSG00000253704	RP11-267M23.4	8	q22.1	-1.42892	0.233558	Heart_Atrial_Appendage
ENSG00000182557	SPNS3	17	p13.2	0.614241	0.23362	Small_Intestine_Terminal_Ileum
ENSG00000230015	RP11-80B9.4	1	q43	1.19088	0.2337	Testis
ENSG00000173253	DMRT2	9	p24.3	-0.669502	0.2337	Brain_Cortex
ENSG00000011132	APBA3	19	p13.3	-0.485156	0.233717	Brain_Hypothalamus
ENSG00000228857	AC104653.1	2	q14.1	-0.0727841	0.233759	Stomach
ENSG00000087301	TXNDC16	14	q22.1	-0.760449	0.233785	Kidney_Cortex
ENSG00000267627	RP11-905K4.1	18	q12.2	-1.19063	0.2338	Testis
ENSG00000162910	MRPL55	1	q42.13	1.17842	0.233824	Skin_Sun_Exposed_Lower_leg
ENSG00000162946	DISC1	1	q42.2	-0.340555	0.233868	Testis
ENSG00000272970	RP11-329B9.4	3	q27.1	0.175767	0.233981	Brain_Substantia_nigra
ENSG00000182405	PGBD4	15	q14	1.0532	0.234064	Esophagus_Mucosa
ENSG00000164620	RELL2	5	q31.3	-0.828207	0.234155	Brain_Frontal_Cortex_BA9
ENSG00000226519	LINC00390	13	q14.11	1.17751	0.234194	Brain_Frontal_Cortex_BA9
ENSG00000213689	TREX1	3	p21.31	-1.25519	0.234223	Small_Intestine_Terminal_Ileum
ENSG00000063177	RPL18	19	q13.33	0.322971	0.234252	Skin_Sun_Exposed_Lower_leg
ENSG00000258332	RP11-711C17.2	12	q21.1	1.18936	0.2343	Testis
ENSG00000255479	RP11-672A2.6	11	q13.5	1.2791	0.234396	Adipose_Subcutaneous
ENSG00000122873	CISD1	10	q21.1	0.571771	0.234419	Heart_Atrial_Appendage
ENSG00000253304	TMEM200B	1	p35.3	-0.219749	0.234438	Brain_Putamen_basal_ganglia
ENSG00000128159	TUBGCP6	22	q13.33	0.0219708	0.234467	Artery_Aorta
ENSG00000116819	TFAP2E	1	p34.3	-0.680768	0.234468	Brain_Frontal_Cortex_BA9
ENSG00000107745	MICU1	10	q22.1	-0.140958	0.234591	Nerve_Tibial
ENSG00000012232	EXTL3	8	p21.1	0.552949	0.234617	Brain_Cerebellar_Hemisphere
ENSG00000169047	IRS1	2	q36.3	0.265211	0.234655	Cells_EBV-transformed_lymphocytes
ENSG00000136986	DERL1	8	q24.13	-1.16512	0.234737	Nerve_Tibial
ENSG00000057757	PITHD1	1	p36.11	1.18068	0.234754	Artery_Tibial
ENSG00000143226	FCGR2A	1	q23.3	0.609916	0.234757	Esophagus_Mucosa
ENSG00000241978	AKAP2	9	q31.3	-0.603572	0.234764	Artery_Tibial
ENSG00000161031	PGLYRP2	19	p13.12	1.10478	0.234785	Whole_Blood
ENSG00000188157	AGRN	1	p36.33	-0.707798	0.234816	Cells_EBV-transformed_lymphocytes
ENSG00000128536	CDHR3	7	q22.3	-0.156835	0.23483	Liver
ENSG00000165506	DNAAF2	14	q21.3	0.64043	0.234859	Brain_Caudate_basal_ganglia
ENSG00000158806	NPM2	8	p21.3	-1.01358	0.234903	Thyroid
ENSG00000124507	PACSIN1	6	p21.31	0.526125	0.234937	Brain_Hippocampus
ENSG00000179455	MKRN3	15	q11.2	0.797007	0.234942	Brain_Amygdala
ENSG00000111846	GCNT2	6	p24.3	0.150691	0.234964	Artery_Aorta
ENSG00000071054	MAP4K4	2	q11.2	0.444158	0.234965	Esophagus_Mucosa
ENSG00000142686	C1orf216	1	p34.3	-1.17546	0.234995	Esophagus_Mucosa
ENSG00000133639	BTG1	12	q21.33	-0.762929	0.235058	Thyroid
ENSG00000260664	AC004158.3	16	q22.2	0.726822	0.235102	Testis
ENSG00000253476	RP11-395I14.2	8	p21.2	0.0168762	0.23511	Lung
ENSG00000283440	RP11-445H22.3	20	q13.12	-0.0130988	0.235171	Small_Intestine_Terminal_Ileum
ENSG00000249159	RP11-480D4.2	5	p15.31	1.17949	0.235241	Brain_Putamen_basal_ganglia
ENSG00000250390	RP11-338H14.1	11	q21	1.18656	0.2354	Testis
ENSG00000183668	PSG9	19	q13.31	-1.18656	0.2354	Cells_Cultured_fibroblasts
ENSG00000071246	VASH1	14	q24.3	-0.488588	0.235406	Heart_Atrial_Appendage
ENSG00000242759	LINC00882	3	q13.12	-0.651308	0.235444	Colon_Sigmoid
ENSG00000204909	SPINK9	5	q32	-1.18631	0.2355	Brain_Cerebellar_Hemisphere
ENSG00000108479	GALK1	17	q25.1	-0.164499	0.235528	Testis
ENSG00000251536	RP11-572C21.1	12	q24.33	1.18612	0.235574	Testis
ENSG00000261455	LINC01003	7	q36.1	1.1579	0.235575	Brain_Spinal_cord_cervical_c-1
ENSG00000107317	PTGDS	9	q34.3	0.909427	0.235606	Brain_Amygdala
ENSG00000095906	NUBP2	16	p13.3	1.10507	0.235617	Brain_Hypothalamus
ENSG00000135824	RGS8	1	q25.3	-1.18354	0.235623	Brain_Hypothalamus
ENSG00000075388	FGF4	11	q13.3	-0.771883	0.235643	Nerve_Tibial
ENSG00000251310	RP11-706F1.1	4	q35.2	-1.18586	0.235677	Testis
ENSG00000005448	WDR54	2	p13.1	-1.12734	0.235712	Artery_Coronary
ENSG00000117643	MAN1C1	1	p36.11	0.706985	0.23572	Brain_Cerebellum
ENSG00000141428	C18orf21	18	q12.2	-1.5215	0.235729	Testis
ENSG00000139725	RHOF	12	q24.31	-1.18167	0.235732	Whole_Blood
ENSG00000251471	RP11-166D18.1	3	q23	1.18555	0.2358	Pancreas
ENSG00000253749	RP11-700E23.1	8	q22.1	-1.18555	0.2358	Testis
ENSG00000057657	PRDM1	6	q21	-0.0049919	0.235982	Whole_Blood
ENSG00000105193	RPS16	19	q13.2	0.306583	0.235991	Testis
ENSG00000110195	FOLR1	11	q13.4	-0.522681	0.235993	Nerve_Tibial
ENSG00000187054	TMPRSS11A	4	q13.2	-1.12887	0.236006	Minor_Salivary_Gland
ENSG00000100201	DDX17	22	q13.1	-1.8048	0.236025	Artery_Coronary
ENSG00000142856	ITGB3BP	1	p31.3	-0.415188	0.236055	Whole_Blood
ENSG00000178342	KCNG2	18	q23	-0.749021	0.236189	Heart_Atrial_Appendage
ENSG00000168026	TTC21A	3	p22.2	-0.931953	0.236302	Brain_Substantia_nigra
ENSG00000113593	PPWD1	5	q12.3	0.0919058	0.236486	Brain_Cerebellar_Hemisphere
ENSG00000108828	VAT1	17	q21.31	1.98473	0.236501	Esophagus_Muscularis
ENSG00000187244	BCAM	19	q13.32	1.16229	0.236536	Artery_Tibial
ENSG00000149573	MPZL2	11	q23.3	-0.013765	0.23654	Pituitary
ENSG00000160050	CCDC28B	1	p35.2	1.18328	0.2367	Muscle_Skeletal
ENSG00000238217	LINC01877	2	q33.1	-1.18328	0.2367	Brain_Hypothalamus
ENSG00000256923	RP11-449P1.1	12	p12.1	0.408521	0.236723	Pituitary
ENSG00000070915	SLC12A3	16	q13	-0.692431	0.236759	Spleen
ENSG00000080189	SLC35C2	20	q13.12	-0.470053	0.236774	Skin_Sun_Exposed_Lower_leg
ENSG00000132911	NMUR2	5	q33.1	-0.23244	0.236814	Thyroid
ENSG00000148377	IDI2	10	p15.3	1.18288	0.236857	Muscle_Skeletal
ENSG00000167850	CD300C	17	q25.1	-0.87717	0.236886	Skin_Not_Sun_Exposed_Suprapubic
ENSG00000237167	AC128709.2	3	q29	0.118627	0.236946	Brain_Nucleus_accumbens_basal_ganglia
ENSG00000106086	PLEKHA8	7	p14.3	-0.205005	0.236986	Brain_Frontal_Cortex_BA9
ENSG00000069329	VPS35	16	q11.2	-1.07935	0.236991	Cells_Cultured_fibroblasts
ENSG00000148737	TCF7L2	10	q25.2	-0.895675	0.237019	Brain_Cerebellar_Hemisphere
ENSG00000124116	WFDC3	20	q13.12	-1.18829	0.237035	Cells_Cultured_fibroblasts
ENSG00000163960	UBXN7	3	q29	-0.115387	0.237045	Cells_Cultured_fibroblasts
ENSG00000101333	PLCB4	20	p12.3	-0.605461	0.237121	Cells_Cultured_fibroblasts
ENSG00000115825	PRKD3	2	p22.2	-1.33283	0.237206	Brain_Cortex
ENSG00000182791	CCDC87	11	q13.2	-1.44668	0.237244	Brain_Caudate_basal_ganglia
ENSG00000197915	HRNR	1	q21.3	-0.728283	0.237284	Brain_Nucleus_accumbens_basal_ganglia
ENSG00000171703	TCEA2	20	q13.33	-0.615387	0.237297	Esophagus_Mucosa
ENSG00000214194	LINC00998	7	q31.1	-0.117598	0.237529	Brain_Amygdala
ENSG00000124882	EREG	4	q13.3	0.39385	0.237571	Liver
ENSG00000175634	RPS6KB2	11	q13.2	1.09951	0.237577	Brain_Spinal_cord_cervical_c-1
ENSG00000079385	CEACAM1	19	q13.2	0.961285	0.2376	Adrenal_Gland
ENSG00000178921	PFAS	17	p13.1	0.506145	0.237608	Brain_Caudate_basal_ganglia
ENSG00000116039	ATP6V1B1	2	p13.3	-0.245014	0.237622	Artery_Tibial
ENSG00000249926	RP11-495K9.6	12	q24.33	-0.950197	0.237674	Brain_Hypothalamus
ENSG00000080822	CLDND1	3	q11.2	-0.689526	0.237703	Brain_Cortex
ENSG00000273139	XXbac-B444P24.14	22	q11.21	0.400294	0.237733	Adipose_Subcutaneous
ENSG00000187122	SLIT1	10	q24.1	0.0235222	0.237739	Brain_Cerebellar_Hemisphere
ENSG00000166793	YPEL4	11	q12.1	1.42693	0.237847	Brain_Frontal_Cortex_BA9
ENSG00000124839	RAB17	2	q37.3	-0.389735	0.237861	Skin_Sun_Exposed_Lower_leg
ENSG00000230725	RP4-738P15.1	20	p11.21	-0.548864	0.237875	Testis
ENSG00000177519	RPRM	2	q23.3	0.161735	0.23789	Esophagus_Gastroesophageal_Junction
ENSG00000166503	RP11-382A20.3	15	q25.2	0.275439	0.238006	Skin_Sun_Exposed_Lower_leg
ENSG00000253236	LINC02143	5	q34	1.17975	0.2381	Testis
ENSG00000270170	NCBP2-AS2	3	q29	-0.0489422	0.23812	Artery_Coronary
ENSG00000160404	TOR2A	9	q34.11	-0.510296	0.238152	Heart_Left_Ventricle
ENSG00000262619	LINC00621	13	q12.12	-0.413195	0.238198	Cells_EBV-transformed_lymphocytes
ENSG00000240386	LCE1F	1	q21.3	-1.1795	0.2382	Skin_Sun_Exposed_Lower_leg
ENSG00000187848	P2RX2	12	q24.33	1.53963	0.238243	Brain_Cortex
ENSG00000213889	PPM1N	19	q13.32	-1.26941	0.238277	Whole_Blood
ENSG00000281131	SCHLAP1	2	q31.3	1.17925	0.2383	Prostate
ENSG00000129197	RPAIN	17	p13.2	0.334459	0.238477	Spleen
ENSG00000110696	C11orf58	11	p15.2	-1.45829	0.238529	Brain_Nucleus_accumbens_basal_ganglia
ENSG00000249816	LINC00964	8	q24.13	0.878582	0.238599	Brain_Cortex
ENSG00000135452	TSPAN31	12	q14.1	-0.437321	0.238622	Heart_Atrial_Appendage
ENSG00000254026	RP11-369E15.2	8	p21.3	-1.17824	0.2387	Testis
ENSG00000115109	EPB41L5	2	q14.2	0.233049	0.238704	Brain_Caudate_basal_ganglia
ENSG00000006194	ZNF263	16	p13.3	-1.69576	0.238744	Thyroid
ENSG00000160321	ZNF208	19	p12	-0.101101	0.238787	Brain_Hypothalamus
ENSG00000107669	ATE1	10	q26.13	1.14186	0.23879	Kidney_Cortex
ENSG00000203734	ECT2L	6	q24.1	0.362594	0.238812	Pituitary
ENSG00000162643	WDR63	1	p22.3	-0.46816	0.238845	Cells_EBV-transformed_lymphocytes
ENSG00000255833	TIFAB	5	q31.1	-0.572798	0.238881	Prostate
ENSG00000168297	PXK	3	p14.3	-0.507874	0.238886	Stomach
ENSG00000173221	GLRX	5	q15	-0.141641	0.238929	Artery_Aorta
ENSG00000011143	MKS1	17	q22	1.1886	0.238958	Brain_Cerebellar_Hemisphere
ENSG00000160183	TMPRSS3	21	q22.3	-0.286478	0.238994	Adrenal_Gland
ENSG00000137101	CD72	9	p13.3	-0.00251518	0.239029	Brain_Amygdala
ENSG00000157107	FCHO2	5	q13.2	-1.20933	0.239073	Stomach
ENSG00000273248	RP11-399K21.13	10	q22.2	1.51675	0.239086	Adrenal_Gland
ENSG00000268621	IGFL2-AS1	19	q13.32	-0.634169	0.239114	Nerve_Tibial
ENSG00000198964	SGMS1	10	q11.23	-0.266174	0.239289	Testis
ENSG00000120341	SEC16B	1	q25.2	-0.95827	0.239327	Esophagus_Muscularis
ENSG00000197993	KEL	7	q34	0.904052	0.239374	Testis
ENSG00000256551	RP13-653N12.1	12	q24.32	-1.17649	0.2394	Testis
ENSG00000198807	PAX9	14	q13.3	-0.697069	0.23943	Colon_Transverse
ENSG00000268560	CTD-2332E11.2	19	p12	-0.167882	0.239463	Adrenal_Gland
ENSG00000228153	RP11-23I7.1	1	q32.1	-1.17623	0.239502	Testis
ENSG00000251258	RFPL4B	6	q21	-0.062148	0.239504	Testis
ENSG00000258717	RP11-566J3.2	14	q32.2	1.11247	0.239505	Adrenal_Gland
ENSG00000260025	RP11-490M8.1	2	p22.2	1.3102	0.239536	Adipose_Visceral_Omentum
ENSG00000250041	CTD-2003C8.2	11	p15.4	0.163151	0.239584	Muscle_Skeletal
ENSG00000141279	NPEPPS	17	q21.32	-1.02778	0.239695	Whole_Blood
ENSG00000130723	PRRC2B	9	q34.13	-0.337149	0.239721	Skin_Sun_Exposed_Lower_leg
ENSG00000274529	SEBOX	17	q11.2	1.17567	0.239728	Liver
ENSG00000110717	NDUFS8	11	q13.2	-0.0513044	0.23979	Testis
ENSG00000150636	CCDC102B	18	q22.1	0.424583	0.239866	Esophagus_Mucosa
ENSG00000236437	LINC02151	11	q23.3	-1.17524	0.2399	Testis
ENSG00000105672	ETV2	19	q13.12	-0.95212	0.239932	Adipose_Subcutaneous
ENSG00000170482	SLC23A1	5	q31.2	0.249778	0.239949	Artery_Aorta
ENSG00000084073	ZMPSTE24	1	p34.2	0.682223	0.239985	Heart_Left_Ventricle
ENSG00000129467	ADCY4	14	q12	-1.62615	0.240071	Brain_Hippocampus
ENSG00000272129	RP11-250B2.6	6	q14.1	-0.839214	0.240149	Heart_Atrial_Appendage
ENSG00000141522	ARHGDIA	17	q25.3	0.627254	0.240186	Pituitary
ENSG00000282940	RP11-676F20.5	11	q14.3	1.17424	0.2403	Testis
ENSG00000114988	LMAN2L	2	q11.2	0.770773	0.24032	Testis
ENSG00000251359	WWC2-AS2	4	q35.1	-0.57426	0.240338	Brain_Nucleus_accumbens_basal_ganglia
ENSG00000107937	GTPBP4	10	p15.3	-1.45586	0.24038	Colon_Sigmoid
ENSG00000266830	CTD-2008P7.8	17	q11.2	1.17399	0.2404	Testis
ENSG00000138311	ZNF365	10	q21.2	0.153624	0.240401	Thyroid
ENSG00000109208	SMR3A	4	q13.3	-0.993143	0.240459	Minor_Salivary_Gland
ENSG00000115841	RMDN2	2	p22.2	-0.685426	0.240519	Pancreas
ENSG00000179604	CDC42EP4	17	q25.1	1.53811	0.240593	Lung
ENSG00000260286	C6orf229	6	p22.3	-0.0605408	0.240605	Testis
ENSG00000165996	HACD1	10	p12.33	0.0201614	0.240621	Brain_Amygdala
ENSG00000197653	DNAH10	12	q24.31	-0.943455	0.240643	Brain_Putamen_basal_ganglia
ENSG00000101350	KIF3B	20	q11.21	0.338115	0.240667	Brain_Cerebellum
ENSG00000265043	RP11-728E14.3	17	p11.2	0.264774	0.240695	Brain_Frontal_Cortex_BA9
ENSG00000120868	APAF1	12	q23.1	-0.18745	0.240931	Brain_Caudate_basal_ganglia
ENSG00000182324	KCNJ14	19	q13.33	1.14949	0.241037	Kidney_Cortex
ENSG00000131650	KREMEN2	16	p13.3	-1.15618	0.241176	Artery_Coronary
ENSG00000185651	UBE2L3	22	q11.21	-1.13871	0.24122	Brain_Frontal_Cortex_BA9
ENSG00000251454	RP11-542G1.2	4	q21.1	1.17182	0.241268	Pituitary
ENSG00000169231	THBS3	1	q22	-1.16577	0.241273	Adipose_Visceral_Omentum
ENSG00000187758	ADH1A	4	q23	-1.11088	0.24131	Adipose_Subcutaneous
ENSG00000133475	GGT2	22	q11.21	1.04811	0.241311	Skin_Sun_Exposed_Lower_leg
ENSG00000227868	C1orf234	1	p36.12	0.898204	0.241314	Brain_Hippocampus
ENSG00000113312	TTC1	5	q33.3	1.40154	0.24133	Artery_Coronary
ENSG00000278075	RP11-248M19.1	18	q23	0.0738399	0.241355	Whole_Blood
ENSG00000099917	MED15	22	q11.21	0.108948	0.241565	Colon_Transverse
ENSG00000171724	VAT1L	16	q23.1	-0.122676	0.241593	Esophagus_Muscularis
ENSG00000090661	CERS4	19	p13.2	-1.70298	0.2416	Brain_Cerebellum
ENSG00000159166	LAD1	1	q32.1	-0.0902672	0.241664	Cells_EBV-transformed_lymphocytes
ENSG00000205133	TRIQK	8	q22.1	-0.752396	0.241699	Cells_EBV-transformed_lymphocytes
ENSG00000234300	LINC00229	22	q13.31	1.17046	0.241815	Testis
ENSG00000115488	NEU2	2	q37.1	-1.13528	0.241893	Skin_Sun_Exposed_Lower_leg
ENSG00000167985	SDHAF2	11	q12.2	1.04434	0.241929	Lung
ENSG00000197721	CR1L	1	q32.2	-0.971217	0.241933	Lung
ENSG00000175206	NPPA	1	p36.22	0.312314	0.241992	Whole_Blood
ENSG00000143845	ETNK2	1	q32.1	0.794587	0.242046	Brain_Cerebellar_Hemisphere
ENSG00000165568	AKR1E2	10	p15.1	0.0950273	0.242069	Stomach
ENSG00000261029	CTD-2588J6.2	16	q23.3	1.16951	0.2422	Testis
ENSG00000215009	ACSM4	12	p13.31	-1.16237	0.24221	Spleen
ENSG00000272449	RP3-395M20.12	1	p36.32	-0.0928981	0.242221	Brain_Nucleus_accumbens_basal_ganglia
ENSG00000130702	LAMA5	20	q13.33	0.295188	0.242287	Brain_Spinal_cord_cervical_c-1
ENSG00000151778	SERP2	13	q14.11	0.561855	0.242312	Adrenal_Gland
ENSG00000234675	RP11-242F11.2	6	q24.3	1.16906	0.242377	Testis
ENSG00000166483	WEE1	11	p15.4	-0.058258	0.242436	Skin_Not_Sun_Exposed_Suprapubic
ENSG00000119421	NDUFA8	9	q33.2	-0.108325	0.242479	Stomach
ENSG00000088002	SULT2B1	19	q13.33	1.27592	0.242544	Brain_Spinal_cord_cervical_c-1
ENSG00000080224	EPHA6	3	q11.2	-1.37877	0.242549	Artery_Aorta
ENSG00000130813	C19orf66	19	p13.2	-0.0316561	0.242557	Whole_Blood
ENSG00000110031	LPXN	11	q12.1	-0.835253	0.242569	Cells_Cultured_fibroblasts
ENSG00000229404	LINC00858	10	q23.1	-1.57341	0.242605	Brain_Cerebellum
ENSG00000167676	PLIN4	19	p13.3	0.0145907	0.242653	Brain_Cerebellar_Hemisphere
ENSG00000163219	ARHGAP25	2	p13.3	-0.653774	0.242698	Brain_Cortex
ENSG00000109265	KIAA1211	4	q12	-0.9113	0.242739	Stomach
ENSG00000116120	FARSB	2	q36.1	-0.322296	0.242739	Brain_Putamen_basal_ganglia
ENSG00000135517	MIP	12	q13.3	1.63038	0.24275	Brain_Caudate_basal_ganglia
ENSG00000134852	CLOCK	4	q12	-1.38357	0.24276	Brain_Cortex
ENSG00000143320	CRABP2	1	q23.1	0.931875	0.242858	Skin_Sun_Exposed_Lower_leg
ENSG00000198569	SLC34A3	9	q34.3	-0.894051	0.242867	Spleen
ENSG00000227463	RP11-158D2.2	9	q21.32	-1.16752	0.243	Testis
ENSG00000104237	RP1	8	q11.23	-0.0708933	0.243003	Skin_Not_Sun_Exposed_Suprapubic
ENSG00000087008	ACOX3	4	p16.1	0.543294	0.243039	Muscle_Skeletal
ENSG00000132842	AP3B1	5	q14.1	1.21128	0.243113	Artery_Aorta
ENSG00000119147	C2orf40	2	q12.2	-0.370237	0.243116	Cells_Cultured_fibroblasts
ENSG00000136908	DPM2	9	q34.11	-1.09277	0.243128	Kidney_Cortex
ENSG00000242221	PSG2	19	q13.31	-1.16718	0.243136	Cells_Cultured_fibroblasts
ENSG00000251361	CTD-2091N23.1	5	q15	1.2764	0.243245	Cells_Cultured_fibroblasts
ENSG00000102804	TSC22D1	13	q14.11	0.0937244	0.24337	Lung
ENSG00000254685	FPGT	1	p31.1	-1.60206	0.24357	Cells_Cultured_fibroblasts
ENSG00000152969	JAKMIP1	4	p16.1	-1.21237	0.243573	Adipose_Visceral_Omentum
ENSG00000259459	RP11-321G12.1	15	q22.2	0.24493	0.243574	Adipose_Subcutaneous
ENSG00000166233	ARIH1	15	q24.1	0.333484	0.24361	Artery_Coronary
ENSG00000196155	PLEKHG4	16	q22.1	-0.607926	0.243653	Heart_Left_Ventricle
ENSG00000229775	RP11-298H24.1	10	q25.1	-0.627712	0.243671	Liver
ENSG00000142409	ZNF787	19	q13.43	1.49316	0.243688	Brain_Cortex
ENSG00000128731	HERC2	15	q13.1	1.16579	0.2437	Whole_Blood
ENSG00000232710	RP4-669P10.16	22	q13.2	-0.8934	0.243723	Spleen
ENSG00000177042	TMEM80	11	p15.5	0.480021	0.243753	Small_Intestine_Terminal_Ileum
ENSG00000149679	CABLES2	20	q13.33	-0.44058	0.243834	Brain_Anterior_cingulate_cortex_BA24
ENSG00000175701	LINC00116	2	q13	0.0950481	0.243835	Whole_Blood
ENSG00000188730	VWC2	7	p12.2	-0.964674	0.243907	Artery_Aorta
ENSG00000258700	LINC00871	14	q21.2	0.927007	0.243931	Brain_Putamen_basal_ganglia
ENSG00000148672	GLUD1	10	q23.2	0.450258	0.243945	Whole_Blood
ENSG00000272217	XXbac-BPG157A10.21	6	p21.32	0.0570698	0.243948	Brain_Hippocampus
ENSG00000274523	RCC1L	7	q11.23	-0.767682	0.243953	Esophagus_Mucosa
ENSG00000268316	AC006272.2	19	q13.41	0.0332085	0.244006	Testis
ENSG00000228065	LINC01515	10	q21.3	0.571614	0.244064	Spleen
ENSG00000132000	PODNL1	19	p13.12	0.306828	0.244243	Brain_Putamen_basal_ganglia
ENSG00000154655	L3MBTL4	18	p11.31	-0.0383436	0.244245	Brain_Frontal_Cortex_BA9
ENSG00000165474	GJB2	13	q12.11	1.68542	0.244271	Prostate
ENSG00000186407	CD300E	17	q25.1	-1.00063	0.244493	Adrenal_Gland
ENSG00000254000	RP11-245A18.1	8	q24.13	-1.16381	0.2445	Testis
ENSG00000197818	SLC9A8	20	q13.13	-1.26965	0.244521	Colon_Transverse
ENSG00000105402	NAPA	19	q13.33	-1.33563	0.244525	Whole_Blood
ENSG00000047849	MAP4	3	p21.31	0.0567631	0.244601	Muscle_Skeletal
ENSG00000206418	RAB12	18	p11.22	0.419535	0.244618	Cells_Cultured_fibroblasts
ENSG00000108406	DHX40	17	q23.1	-1.11302	0.244637	Brain_Hypothalamus
ENSG00000133477	FAM83F	22	q13.1	0.274365	0.24465	Testis
ENSG00000143376	SNX27	1	q21.3	1.14767	0.24466	Brain_Putamen_basal_ganglia
ENSG00000121897	LIAS	4	p14	-0.443613	0.244684	Prostate
ENSG00000113070	HBEGF	5	q31.3	-1.16332	0.2447	Muscle_Skeletal
ENSG00000100036	SLC35E4	22	q12.2	-0.126978	0.244766	Kidney_Cortex
ENSG00000232653	GOLGA8N	15	q13.3	0.14077	0.244819	Muscle_Skeletal
ENSG00000250091	DNAH10OS	12	q24.31	-1.14694	0.244841	Brain_Cortex
ENSG00000258927	RP11-1070N10.5	14	q32.13	-1.16289	0.244873	Testis
ENSG00000119328	FAM206A	9	q31.3	-1.50657	0.244887	Nerve_Tibial
ENSG00000114021	NIT2	3	q12.2	-0.9613	0.245113	Artery_Coronary
ENSG00000169876	MUC17	7	q22.1	1.15026	0.245128	Prostate
ENSG00000111711	GOLT1B	12	p12.1	1.1469	0.245157	Lung
ENSG00000180938	ZNF572	8	q24.13	0.48867	0.245162	Pancreas
ENSG00000171700	RGS19	20	q13.33	1.32535	0.245247	Adipose_Visceral_Omentum
ENSG00000267041	ZNF850	19	q13.12	0.280817	0.245484	Esophagus_Muscularis
ENSG00000101294	HM13	20	q11.21	0.466849	0.245488	Esophagus_Mucosa
ENSG00000183049	CAMK1D	10	p13	-0.256722	0.245546	Thyroid
ENSG00000138119	MYOF	10	q23.33	-0.885555	0.245615	Brain_Hippocampus
ENSG00000170917	NUDT6	4	q28.1	1.19563	0.245641	Colon_Transverse
ENSG00000128739	SNRPN	15	q11.2	-0.403778	0.245663	Brain_Cortex
ENSG00000204311	DFNB59	2	q31.2	0.0500901	0.245684	Colon_Transverse
ENSG00000214357	NEURL1B	5	q35.1	-0.165421	0.245777	Artery_Coronary
ENSG00000169756	LIMS1	2	q12.3	-0.465041	0.245812	Whole_Blood
ENSG00000135932	CAB39	2	q37.1	1.11196	0.245924	Brain_Putamen_basal_ganglia
ENSG00000100565	LRRC74A	14	q24.3	-0.559358	0.245939	Spleen
ENSG00000275383	RP11-615I2.6	16	q22.1	-1.14484	0.245977	Brain_Amygdala
ENSG00000102934	PLLP	16	q13	0.775562	0.246047	Brain_Hippocampus
ENSG00000159210	SNF8	17	q21.32	1.58244	0.246048	Artery_Coronary
ENSG00000089220	PEBP1	12	q24.23	1.55063	0.246091	Brain_Hypothalamus
ENSG00000152503	TRIM36	5	q22.3	-0.704471	0.246094	Whole_Blood
ENSG00000216588	IGSF23	19	q13.31	0.192334	0.246214	Whole_Blood
ENSG00000150471	ADGRL3	4	q13.1	-1.62749	0.246251	Brain_Hippocampus
ENSG00000155918	RAET1L	6	q25.1	-0.425036	0.246504	Skin_Not_Sun_Exposed_Suprapubic
ENSG00000205838	TTC23L	5	p13.2	0.511825	0.246507	Brain_Nucleus_accumbens_basal_ganglia
ENSG00000141668	CBLN2	18	q22.3	-0.0169	0.246538	Brain_Caudate_basal_ganglia
ENSG00000279325	RP11-24H2.3	13	q14.3	0.353225	0.246658	Testis
ENSG00000196305	IARS	9	q22.31	0.977855	0.246696	Testis
ENSG00000171711	DEFB4A	8	p23.1	1.1584	0.2467	Lung
ENSG00000008118	CAMK1G	1	q32.2	-1.01082	0.246709	Brain_Frontal_Cortex_BA9
ENSG00000115592	PRKAG3	2	q35	0.811712	0.24678	Adipose_Subcutaneous
ENSG00000106633	GCK	7	p13	0.672955	0.246789	Brain_Substantia_nigra
ENSG00000229937	PRPS1L1	7	p21.1	-1.15816	0.2468	Testis
ENSG00000197461	PDGFA	7	p22.3	1.10514	0.246819	Brain_Amygdala
ENSG00000273113	RP11-367H1.1	2	q37.3	-0.131306	0.246847	Cells_Cultured_fibroblasts
ENSG00000234223	AC003988.1	7	q21.11	1.15791	0.2469	Liver
ENSG00000143321	HDGF	1	q23.1	0.515215	0.247085	Skin_Sun_Exposed_Lower_leg
ENSG00000096696	DSP	6	p24.3	0.664709	0.24709	Cells_Cultured_fibroblasts
ENSG00000083097	DOPEY1	6	q14.1	-0.542013	0.247117	Brain_Frontal_Cortex_BA9
ENSG00000258675	RP11-299L17.3	14	q31.1	0.952063	0.247146	Brain_Nucleus_accumbens_basal_ganglia
ENSG00000151006	PRSS53	16	p11.2	-0.435328	0.247204	Brain_Spinal_cord_cervical_c-1
ENSG00000175513	TSGA10IP	11	q13.1	-0.924531	0.24724	Brain_Cerebellar_Hemisphere
ENSG00000187855	ASCL4	12	q23.3	-0.827972	0.247255	Spleen
ENSG00000135127	BICDL1	12	q24.23	-0.43533	0.247285	Heart_Left_Ventricle
ENSG00000166896	ATP23	12	q14.1	-1.147	0.24733	Brain_Cortex
ENSG00000142235	LMTK3	19	q13.33	-1.00344	0.247365	Esophagus_Mucosa
ENSG00000176490	DIRAS1	19	p13.3	0.419961	0.247417	Esophagus_Muscularis
ENSG00000137841	PLCB2	15	q15.1	0.253731	0.247478	Brain_Spinal_cord_cervical_c-1
ENSG00000235054	LINC01777	1	p36.32	-1.15648	0.247484	Testis
ENSG00000162753	SLC9C2	1	q25.1	1.26499	0.247488	Brain_Hypothalamus
ENSG00000128710	HOXD10	2	q31.1	-0.187977	0.247511	Adipose_Visceral_Omentum
ENSG00000272551	RP11-324L17.1	2	q31.1	0.152369	0.247511	Nerve_Tibial
ENSG00000143815	LBR	1	q42.12	0.00692584	0.247511	Colon_Transverse
ENSG00000130997	POLN	4	p16.3	-1.49555	0.247566	Minor_Salivary_Gland
ENSG00000144401	METTL21A	2	q33.3	-1.2209	0.24761	Pancreas
ENSG00000107077	KDM4C	9	p24.1	-0.109334	0.24762	Brain_Cortex
ENSG00000104823	ECH1	19	q13.2	0.601544	0.247666	Brain_Cerebellar_Hemisphere
ENSG00000151067	CACNA1C	12	p13.33	-0.668315	0.247698	Spleen
ENSG00000163666	HESX1	3	p14.3	1.1553	0.247874	Spleen
ENSG00000152580	IGSF10	3	q25.1	0.217029	0.247974	Thyroid
ENSG00000184661	CDCA2	8	p21.2	0.495054	0.248008	Adrenal_Gland
ENSG00000110148	CCKBR	11	p15.4	-0.0198251	0.248133	Testis
ENSG00000104228	TRIM35	8	p21.2	-0.580279	0.24821	Minor_Salivary_Gland
ENSG00000184898	RBM43	2	q23.3	1.0004	0.248223	Brain_Frontal_Cortex_BA9
ENSG00000155714	PDZD9	16	p12.2	-0.810353	0.248274	Brain_Spinal_cord_cervical_c-1
ENSG00000132612	VPS4A	16	q22.1	0.228149	0.248323	Artery_Aorta
ENSG00000178828	RNF186	1	p36.13	0.783223	0.248337	Pancreas
ENSG00000131386	GALNT15	3	p25.1	0.318514	0.24836	Skin_Sun_Exposed_Lower_leg
ENSG00000240204	SMKR1	7	q32.1	-1.0147	0.248379	Brain_Hypothalamus
ENSG00000138375	SMARCAL1	2	q35	-1.5284	0.248411	Brain_Putamen_basal_ganglia
ENSG00000119801	YPEL5	2	p23.1	0.141653	0.24848	Colon_Sigmoid
ENSG00000094796	KRT31	17	q21.2	0.283962	0.248589	Brain_Cerebellar_Hemisphere
ENSG00000166396	SERPINB7	18	q21.33	-0.294152	0.248595	Adipose_Subcutaneous
ENSG00000205037	RP11-863P13.4	16	q24.2	-0.309206	0.248638	Esophagus_Mucosa
ENSG00000185432	METTL7A	12	q13.12	0.818031	0.248763	Artery_Aorta
ENSG00000129460	NGDN	14	q11.2	-0.217535	0.248894	Brain_Amygdala
ENSG00000088827	SIGLEC1	20	p13	1.48198	0.248926	Adipose_Visceral_Omentum
ENSG00000196935	SRGAP1	12	q14.2	-0.69788	0.248941	Whole_Blood
ENSG00000213062	RP1-206D15.6	1	q24.2	-1.28243	0.248972	Brain_Hippocampus
ENSG00000171051	FPR1	19	q13.41	0.66711	0.248985	Esophagus_Mucosa
ENSG00000092199	HNRNPC	14	q11.2	1.1518	0.249021	Nerve_Tibial
ENSG00000168491	CCDC110	4	q35.1	0.0399262	0.24907	Pancreas
ENSG00000064703	DDX20	1	p13.2	6.61474e-06	0.249079	Stomach
ENSG00000164093	PITX2	4	q25	-0.74913	0.2491	Brain_Substantia_nigra
ENSG00000259907	RP6-91H8.2	14	q24.2	0.228204	0.24914	Spleen
ENSG00000155465	SLC7A7	14	q11.2	-0.129896	0.249164	Testis
ENSG00000064726	BTBD1	15	q25.2	-0.901774	0.249204	Brain_Anterior_cingulate_cortex_BA24
ENSG00000130921	C12orf65	12	q24.31	0.0244227	0.249216	Liver
ENSG00000100490	CDKL1	14	q22.1	-0.363219	0.249244	Adipose_Visceral_Omentum
ENSG00000269514	RP11-370I10.12	12	q13.11	-0.985504	0.249255	Brain_Cortex
ENSG00000274933	TBC1D3I	17	q12	1.15205	0.2493	Testis
ENSG00000156860	FBRS	16	p11.2	-0.0203936	0.249312	Nerve_Tibial
ENSG00000146083	RNF44	5	q35.2	-0.0460767	0.249383	Brain_Frontal_Cortex_BA9
ENSG00000144959	NCEH1	3	q26.31	-1.18047	0.249415	Artery_Coronary
ENSG00000129028	THAP10	15	q23	-0.963427	0.249435	Cells_Cultured_fibroblasts
ENSG00000103534	TMC5	16	p12.3	0.183347	0.249449	Brain_Cortex
ENSG00000092067	CEBPE	14	q11.2	0.981765	0.24954	Nerve_Tibial
ENSG00000187699	C2orf88	2	q32.2	-0.492571	0.249548	Testis
ENSG00000167910	CYP7A1	8	q12.1	0.604711	0.249574	Esophagus_Muscularis
ENSG00000102935	ZNF423	16	q12.1	-0.228666	0.249578	Brain_Spinal_cord_cervical_c-1
ENSG00000157766	ACAN	15	q26.1	0.797041	0.249629	Nerve_Tibial
ENSG00000166800	LDHAL6A	11	p15.1	-0.730945	0.249659	Skin_Not_Sun_Exposed_Suprapubic
ENSG00000183706	OR4N4	15	q11.2	-1.15084	0.2498	Testis
ENSG00000170703	TTLL6	17	q21.32	-0.134055	0.249811	Artery_Aorta
ENSG00000271427	RP11-188D8.1	1	p12	1.53227	0.24987	Cells_EBV-transformed_lymphocytes
ENSG00000230731	RP11-478K15.6	13	q14.11	-1.48264	0.250048	Kidney_Cortex
ENSG00000260578	CTD-2541J13.1	18	q22.1	1.36171	0.250093	Nerve_Tibial
ENSG00000141349	G6PC3	17	q21.31	-0.588101	0.250229	Adipose_Visceral_Omentum
ENSG00000253433	NCRNA00250	8	q24.22	1.14962	0.2503	Liver
ENSG00000259241	RP11-313P18.2	15	q21.2	1.14962	0.2503	Testis
ENSG00000088930	XRN2	20	p11.22	0.902356	0.250409	Skin_Sun_Exposed_Lower_leg
ENSG00000254004	ZNF260	19	q13.12	-0.681259	0.250428	Liver
ENSG00000174059	CD34	1	q32.2	-0.18561	0.250493	Heart_Left_Ventricle
ENSG00000157404	KIT	4	q12	-0.450099	0.250524	Thyroid
ENSG00000272849	RP11-347I19.8	12	q24.31	-1.12916	0.250548	Artery_Coronary
ENSG00000166796	LDHC	11	p15.1	-1.59874	0.250578	Muscle_Skeletal
ENSG00000185294	SPPL2C	17	q21.31	1.14889	0.2506	Brain_Cortex
ENSG00000211456	SACM1L	3	p21.31	-0.893492	0.250611	Liver
ENSG00000281912	LINC01144	1	p34.1	-0.593808	0.250655	Lung
ENSG00000188375	H3F3C	12	p11.21	1.32842	0.250666	Brain_Hypothalamus
ENSG00000160767	FAM189B	1	q22	-0.531757	0.250759	Esophagus_Gastroesophageal_Junction
ENSG00000128973	CLN6	15	q23	0.254351	0.250763	Artery_Tibial
ENSG00000263280	LA16c-325D7.2	16	p13.3	-1.12598	0.250795	Brain_Amygdala
ENSG00000155833	CYLC2	9	q31.1	-1.14841	0.2508	Testis
ENSG00000268964	ERVV-2	19	q13.41	1.14841	0.2508	Testis
ENSG00000281538	RP4-669P10.20	22	q13.2	-0.912255	0.250819	Brain_Cerebellum
ENSG00000085382	HACE1	6	q16.3	-0.0339328	0.250836	Esophagus_Mucosa
ENSG00000103404	USP31	16	p12.2	0.380466	0.250937	Brain_Frontal_Cortex_BA9
ENSG00000259224	SLC35G6	17	p13.1	-1.41453	0.250946	Esophagus_Gastroesophageal_Junction
ENSG00000168427	KLHL30	2	q37.3	-0.0978822	0.250949	Liver
ENSG00000161653	NAGS	17	q21.31	1.50418	0.251053	Pancreas
ENSG00000266554	LINC01443	18	p11.21	0.418431	0.251096	Brain_Cortex
ENSG00000248238	RP11-3J1.1	4	p15.31	1.14768	0.2511	Testis
ENSG00000115806	GORASP2	2	q31.1	-0.605897	0.251119	Cells_Cultured_fibroblasts
ENSG00000117318	ID3	1	p36.12	0.28378	0.251192	Thyroid
ENSG00000227071	FOCAD-AS1	9	p21.3	-1.26309	0.251226	Heart_Left_Ventricle
ENSG00000179111	HES7	17	p13.1	0.554999	0.251234	Testis
ENSG00000151746	BICD1	12	p11.21	1.19713	0.251239	Stomach
ENSG00000158286	RNF207	1	p36.31	1.63419	0.251273	Liver
ENSG00000116212	LRRC42	1	p32.3	-0.253657	0.251395	Adrenal_Gland
ENSG00000108654	DDX5	17	q23.3	0.281769	0.251408	Brain_Cerebellum
ENSG00000277481	PKD1L3	16	q22.2	0.658817	0.251433	Testis
ENSG00000243943	ZNF512	2	p23.3	-1.42201	0.251475	Artery_Tibial
ENSG00000170989	S1PR1	1	p21.2	0.466038	0.251533	Adrenal_Gland
ENSG00000130429	ARPC1B	7	q22.1	1.03576	0.25157	Brain_Hippocampus
ENSG00000242641	LINC00971	3	p12.1	1.14647	0.2516	Testis
ENSG00000171320	ESCO2	8	p21.1	-0.441992	0.251631	Thyroid
ENSG00000213614	HEXA	15	q23	-1.09517	0.251635	Brain_Cerebellum
ENSG00000134324	LPIN1	2	p25.1	1.09503	0.251702	Pituitary
ENSG00000244260	RP11-521D12.2	2	p25.1	0.301024	0.251888	Brain_Cerebellar_Hemisphere
ENSG00000255455	RP11-890B15.3	11	q24.3	-1.18884	0.251901	Brain_Anterior_cingulate_cortex_BA24
ENSG00000138641	HERC3	4	q22.1	1.42401	0.251914	Brain_Frontal_Cortex_BA9
ENSG00000138814	PPP3CA	4	q24	0.176982	0.251939	Skin_Not_Sun_Exposed_Suprapubic
ENSG00000236452	AC123023.1	3	p22.3	-1.17992	0.251988	Artery_Coronary
ENSG00000248370	RP11-366H4.1	4	q35.2	-1.14551	0.252	Testis
ENSG00000136206	SPDYE1	7	p13	-1.14551	0.252	Testis
ENSG00000067082	KLF6	10	p15.2	-0.330944	0.252002	Colon_Sigmoid
ENSG00000243701	DUBR	3	q13.12	-0.0984381	0.252052	Prostate
ENSG00000119125	GDA	9	q21.13	-0.00832216	0.252066	Muscle_Skeletal
ENSG00000063169	GLTSCR1	19	q13.33	0.138871	0.252109	Nerve_Tibial
ENSG00000156486	KCNS2	8	q22.2	-0.404686	0.252179	Esophagus_Gastroesophageal_Junction
ENSG00000008300	CELSR3	3	p21.31	-0.888367	0.252199	Colon_Transverse
ENSG00000261397	LINC01177	16	p13.2	-1.14502	0.2522	Testis
ENSG00000140995	DEF8	16	q24.3	0.253668	0.252241	Stomach
ENSG00000236287	ZBED5	11	p15.4	-0.799681	0.252338	Artery_Coronary
ENSG00000165060	FXN	9	q21.11	-0.152844	0.252358	Heart_Atrial_Appendage
ENSG00000123154	WDR83	19	p13.13	-1.46405	0.252427	Lung
ENSG00000162419	GMEB1	1	p35.3	0.668224	0.252446	Testis
ENSG00000196296	ATP2A1	16	p11.2	1.10801	0.252461	Brain_Amygdala
ENSG00000254281	KB-1507C5.4	8	q22.3	0.700745	0.252527	Stomach
ENSG00000258831	RP11-76E17.4	15	q26.2	1.08247	0.252574	Artery_Aorta
ENSG00000124406	ATP8A1	4	p13	-0.697431	0.252581	Cells_EBV-transformed_lymphocytes
ENSG00000075891	PAX2	10	q24.31	1.14406	0.2526	Kidney_Cortex
ENSG00000183921	SDR42E2	16	p12.2	0.288783	0.252664	Brain_Cerebellar_Hemisphere
ENSG00000258667	HIF1A-AS2	14	q23.2	0.603872	0.252724	Testis
ENSG00000226277	AC105393.2	2	p25.3	-1.15434	0.252742	Brain_Nucleus_accumbens_basal_ganglia
ENSG00000187531	SIRT7	17	q25.3	0.456584	0.252847	Heart_Atrial_Appendage
ENSG00000264151	RP11-739N10.1	18	q12.1	-1.14333	0.2529	Testis
ENSG00000126602	TRAP1	16	p13.3	0.641297	0.252902	Brain_Hypothalamus
ENSG00000205869	KRTAP5-1	11	p15.5	0.972581	0.253032	Artery_Coronary
ENSG00000197381	ADARB1	21	q22.3	0.348637	0.253063	Thyroid
ENSG00000152495	CAMK4	5	q22.1	0.0295152	0.25309	Esophagus_Muscularis
ENSG00000161992	PRR35	16	p13.3	-0.136186	0.2531	Testis
ENSG00000133316	WDR74	11	q12.3	-1.09669	0.253145	Esophagus_Muscularis
ENSG00000171943	SRGAP2C	1	p11.2	1.1281	0.253214	Esophagus_Mucosa
ENSG00000117691	NENF	1	q32.3	0.212764	0.253305	Brain_Amygdala
ENSG00000158402	CDC25C	5	q31.2	0.467405	0.253367	Cells_Cultured_fibroblasts
ENSG00000141570	CBX8	17	q25.3	1.45535	0.25337	Adipose_Visceral_Omentum
ENSG00000144736	SHQ1	3	p13	-1.0414	0.253455	Brain_Hypothalamus
ENSG00000149269	PAK1	11	q14.1	-0.290161	0.253467	Whole_Blood
ENSG00000257613	LINC01481	12	q15	-0.127771	0.25347	Pancreas
ENSG00000145934	TENM2	5	q34	-0.190298	0.253552	Skin_Sun_Exposed_Lower_leg
ENSG00000129116	PALLD	4	q32.3	-0.089716	0.253562	Cells_Cultured_fibroblasts
ENSG00000273274	ZBTB8B	1	p35.1	-1.14165	0.2536	Brain_Cerebellar_Hemisphere
ENSG00000223586	LINC01312	6	q23.2	0.203499	0.253614	Kidney_Cortex
ENSG00000170631	ZNF16	8	q24.3	0.34168	0.253624	Testis
ENSG00000260271	RP1-45N11.1	6	q15	-0.50323	0.253726	Brain_Hippocampus
ENSG00000109805	NCAPG	4	p15.31	-0.154039	0.253823	Testis
ENSG00000233852	AC005304.1	17	p12	-1.14093	0.2539	Testis
ENSG00000258474	RP11-187E13.1	14	q12	-0.141386	0.253911	Colon_Transverse
ENSG00000120696	KBTBD7	13	q14.11	-0.375463	0.253939	Brain_Cortex
ENSG00000144191	CNGA3	2	q11.2	-0.369471	0.253957	Testis
ENSG00000162482	AKR7A3	1	p36.13	-0.249569	0.253963	Lung
ENSG00000117616	RSRP1	1	p36.11	0.358487	0.254051	Testis
ENSG00000173914	RBM4B	11	q13.2	0.549822	0.254056	Brain_Cerebellum
ENSG00000198791	CNOT7	8	p22	-0.488674	0.254104	Testis
ENSG00000115875	SRSF7	2	p22.1	0.248478	0.25417	Testis
ENSG00000198951	NAGA	22	q13.2	-0.431199	0.254225	Testis
ENSG00000189319	FAM53B	10	q26.13	0.116447	0.254271	Whole_Blood
ENSG00000164591	MYOZ3	5	q33.1	-1.38304	0.254282	Skin_Not_Sun_Exposed_Suprapubic
ENSG00000101463	SYNDIG1	20	p11.21	1.55221	0.254306	Pancreas
ENSG00000104825	NFKBIB	19	q13.2	-1.66288	0.254366	Brain_Spinal_cord_cervical_c-1
ENSG00000254006	RP11-1D12.2	8	q12.3	-0.447017	0.254389	Testis
ENSG00000242550	SERPINB10	18	q21.33	0.497316	0.254556	Skin_Not_Sun_Exposed_Suprapubic
ENSG00000111704	NANOG	12	p13.31	-1.13932	0.254568	Testis
ENSG00000188112	C6orf132	6	p21.1	0.637141	0.254582	Pituitary
ENSG00000134815	DHX34	19	q13.32	-0.214897	0.254582	Brain_Spinal_cord_cervical_c-1
ENSG00000248482	CTC-276P9.3	5	q31.1	-1.13925	0.2546	Testis
ENSG00000205791	LOH12CR2	12	p13.2	-0.742686	0.25461	Brain_Hippocampus
ENSG00000149124	GLYAT	11	q12.1	1.02441	0.254632	Nerve_Tibial
ENSG00000188000	OR7D2	19	p13.2	1.13368	0.254672	Cells_EBV-transformed_lymphocytes
ENSG00000050130	JKAMP	14	q23.1	0.00827847	0.2547	Colon_Sigmoid
ENSG00000002745	WNT16	7	q31.31	0.797164	0.254766	Brain_Cerebellum
ENSG00000230623	RP11-469A15.2	1	q32.1	0.569384	0.2548	Heart_Atrial_Appendage
ENSG00000198054	DSCR8	21	q22.13	1.13874	0.254813	Testis
ENSG00000105088	OLFM2	19	p13.2	0.139907	0.25488	Artery_Tibial
ENSG00000109220	CHIC2	4	q12	0.0475123	0.25491	Brain_Caudate_basal_ganglia
ENSG00000136213	CHST12	7	p22.3	0.091495	0.254934	Liver
ENSG00000231881	RP5-1120P11.3	6	p21.1	-1.13829	0.255	Brain_Cerebellum
ENSG00000100568	VTI1B	14	q24.1	-0.689853	0.255043	Brain_Putamen_basal_ganglia
ENSG00000065883	CDK13	7	p14.1	0.697488	0.255106	Esophagus_Gastroesophageal_Junction
ENSG00000183060	LYSMD4	15	q26.3	0.686652	0.255124	Artery_Aorta
ENSG00000123600	METTL8	2	q31.1	0.446126	0.255135	Colon_Transverse
ENSG00000012660	ELOVL5	6	p12.1	-0.219614	0.255137	Prostate
ENSG00000135083	CCNJL	5	q33.3	-0.864771	0.255154	Adipose_Visceral_Omentum
ENSG00000081803	CADPS2	7	q31.32	-0.399987	0.255183	Heart_Left_Ventricle
ENSG00000240440	AC007879.3	2	q33.3	0.367175	0.255272	Testis
ENSG00000177294	FBXO39	17	p13.1	-0.129943	0.255311	Brain_Amygdala
ENSG00000134504	KCTD1	18	q11.2	-0.180656	0.255372	Brain_Spinal_cord_cervical_c-1
ENSG00000112561	TFEB	6	p21.1	-0.223365	0.255405	Brain_Cerebellar_Hemisphere
ENSG00000085872	CHERP	19	p13.11	0.425585	0.255492	Pancreas
ENSG00000138483	CCDC54	3	q13.12	-0.311685	0.255508	Artery_Aorta
ENSG00000065308	TRAM2	6	p12.2	-0.131684	0.255521	Brain_Cerebellum
ENSG00000143621	ILF2	1	q21.3	-1.03699	0.255604	Cells_EBV-transformed_lymphocytes
ENSG00000169908	TM4SF1	3	q25.1	-0.177927	0.255745	Esophagus_Muscularis
ENSG00000236166	RP3-523C21.2	6	q23.2	1.10409	0.255794	Thyroid
ENSG00000163482	STK36	2	q35	-0.671332	0.255814	Minor_Salivary_Gland
ENSG00000238102	RP11-19D2.1	20	p12.3	1.1349	0.255818	Heart_Left_Ventricle
ENSG00000129007	CALML4	15	q23	1.08858	0.255908	Brain_Hippocampus
ENSG00000104472	CHRAC1	8	q24.3	-0.567209	0.255924	Brain_Frontal_Cortex_BA9
ENSG00000146426	TIAM2	6	q25.2	0.483829	0.255958	Brain_Nucleus_accumbens_basal_ganglia
ENSG00000188167	TMPPE	3	p22.3	-0.633634	0.255981	Brain_Cerebellar_Hemisphere
ENSG00000204130	RUFY2	10	q21.3	-1.36275	0.25599	Small_Intestine_Terminal_Ileum
ENSG00000223764	RP11-54O7.3	1	p36.33	-0.646338	0.256045	Brain_Caudate_basal_ganglia
ENSG00000156103	MMP16	8	q21.3	0.110825	0.256077	Brain_Cerebellar_Hemisphere
ENSG00000168913	ENHO	9	p13.3	-0.843661	0.256146	Brain_Cerebellar_Hemisphere
ENSG00000135336	ORC3	6	q15	-0.387241	0.256148	Cells_Cultured_fibroblasts
ENSG00000165076	PRSS37	7	q34	0.29763	0.256207	Skin_Not_Sun_Exposed_Suprapubic
ENSG00000090621	PABPC4	1	p34.3	-1.58377	0.256251	Brain_Hypothalamus
ENSG00000168398	BDKRB2	14	q32.2	-1.09808	0.256297	Nerve_Tibial
ENSG00000198064	NPIPB13	16	p11.2	-0.977837	0.256308	Liver
ENSG00000123200	ZC3H13	13	q14.13	-0.811951	0.256312	Brain_Cerebellar_Hemisphere
ENSG00000253417	LINC02159	5	q34	1.26021	0.256324	Colon_Transverse
ENSG00000243144	RP11-115N4.1	7	q21.13	-0.160269	0.256325	Spleen
ENSG00000248103	CTC-338M12.9	5	q35.3	-1.44985	0.256329	Brain_Caudate_basal_ganglia
ENSG00000003987	MTMR7	8	p22	0.240835	0.256341	Esophagus_Muscularis
ENSG00000164920	OSR2	8	q22.2	-0.151299	0.256401	Thyroid
ENSG00000205809	KLRC2	12	p13.2	0.956987	0.256464	Testis
ENSG00000184916	JAG2	14	q32.33	-0.1466	0.256467	Pituitary
ENSG00000183186	C2CD4C	19	p13.3	1.33376	0.256514	Esophagus_Gastroesophageal_Junction
ENSG00000148541	FAM13C	10	q21.1	0.014066	0.256529	Adipose_Visceral_Omentum
ENSG00000171928	TVP23B	17	p11.2	1.32976	0.25654	Brain_Amygdala
ENSG00000231925	TAPBP	6	p21.32	0.891968	0.256549	Nerve_Tibial
ENSG00000065183	WDR3	1	p12	-0.838092	0.256561	Heart_Atrial_Appendage
ENSG00000160221	C21orf33	21	q22.3	1.12149	0.25661	Stomach
ENSG00000250254	PTTG2	4	p14	-1.46692	0.256612	Brain_Cerebellum
ENSG00000186594	MIR22HG	17	p13.3	-1.03364	0.256612	Skin_Not_Sun_Exposed_Suprapubic
ENSG00000250775	RP11-12K22.1	4	q13.1	1.19552	0.256786	Heart_Left_Ventricle
ENSG00000198429	ZNF69	19	p13.2	-0.0418018	0.256786	Skin_Sun_Exposed_Lower_leg
ENSG00000169946	ZFPM2	8	q22.3	-0.0470441	0.256848	Spleen
ENSG00000226174	TEX22	14	q32.33	-0.267967	0.256888	Whole_Blood
ENSG00000163947	ARHGEF3	3	p14.3	-0.404508	0.256897	Esophagus_Muscularis
ENSG00000095787	WAC	10	p12.1	-0.40987	0.256899	Pancreas
ENSG00000136261	BZW2	7	p21.1	-0.132793	0.257082	Esophagus_Gastroesophageal_Junction
ENSG00000204099	NEU4	2	q37.3	-0.182158	0.257083	Colon_Transverse
ENSG00000171163	ZNF692	1	q44	-0.443056	0.257098	Artery_Tibial
ENSG00000174013	FBXO45	3	q29	0.260312	0.257113	Muscle_Skeletal
ENSG00000065609	SNAP91	6	q14.2	-1.03824	0.257151	Brain_Frontal_Cortex_BA9
ENSG00000138757	G3BP2	4	q21.1	-0.576136	0.257371	Pituitary
ENSG00000255260	CTD-3224I3.3	11	p15.4	-0.936168	0.257436	Brain_Cerebellum
ENSG00000143457	GOLPH3L	1	q21.3	0.323359	0.257489	Artery_Coronary
ENSG00000238063	LINC01685	1	p34.3	0.0588363	0.257493	Spleen
ENSG00000273355	RP11-672L10.6	18	p11.32	0.349299	0.25755	Heart_Left_Ventricle
ENSG00000079156	OSBPL6	2	q31.2	-0.486194	0.257581	Kidney_Cortex
ENSG00000278445	RP11-255P5.3	13	q33.1	-1.02765	0.257594	Brain_Caudate_basal_ganglia
ENSG00000126106	TMEM53	1	p34.1	0.470843	0.257605	Pituitary
ENSG00000078124	ACER3	11	q13.5	-0.964745	0.257761	Small_Intestine_Terminal_Ileum
ENSG00000225444	LINC01867	2	p16.3	-1.13161	0.2578	Testis
ENSG00000138669	PRKG2	4	q21.21	0.291521	0.257827	Adipose_Visceral_Omentum
ENSG00000267152	CTD-2528L19.6	19	q13.12	-0.447467	0.257828	Brain_Nucleus_accumbens_basal_ganglia
ENSG00000115194	SLC30A3	2	p23.3	-0.103602	0.257923	Prostate
ENSG00000104921	FCER2	19	p13.2	-0.273385	0.257926	Adrenal_Gland
ENSG00000111845	PAK1IP1	6	p24.2	-0.711115	0.257992	Spleen
ENSG00000262655	SPON1	11	p15.2	-0.41983	0.258018	Pituitary
ENSG00000115840	SLC25A12	2	q31.1	0.474332	0.25806	Spleen
ENSG00000234279	LINC01937	2	q37.3	1.13096	0.258071	Testis
ENSG00000236396	SLC35G4	18	p11.21	-1.13089	0.2581	Testis
ENSG00000109072	VTN	17	q11.2	1.34527	0.258102	Adipose_Subcutaneous
ENSG00000108395	TRIM37	17	q22	-0.208361	0.258166	Brain_Substantia_nigra
ENSG00000114861	FOXP1	3	p13	0.586278	0.25818	Small_Intestine_Terminal_Ileum
ENSG00000261863	LINC01996	17	p13.2	-0.653748	0.258226	Esophagus_Muscularis
ENSG00000167114	SLC27A4	9	q34.11	-1.16747	0.258275	Brain_Cerebellum
ENSG00000131737	KRT34	17	q21.2	0.332603	0.25833	Cells_Cultured_fibroblasts
ENSG00000250432	LINC01598	12	q13.13	0.846929	0.258335	Thyroid
ENSG00000205362	MT1A	16	q13	0.033447	0.25837	Adrenal_Gland
ENSG00000104324	CPQ	8	q22.1	0.0345913	0.258379	Whole_Blood
ENSG00000141560	FN3KRP	17	q25.3	-0.575719	0.258391	Brain_Hippocampus
ENSG00000006432	MAP3K9	14	q24.2	-1.31035	0.258403	Heart_Left_Ventricle
ENSG00000259959	RP11-121C2.2	4	p12	-0.698384	0.258428	Thyroid
ENSG00000185272	RBM11	21	q11.2	-1.02354	0.258451	Minor_Salivary_Gland
ENSG00000197753	LHFPL5	6	p21.31	-0.677874	0.258624	Brain_Spinal_cord_cervical_c-1
ENSG00000169221	TBC1D10B	16	p11.2	-0.1001	0.258659	Adipose_Subcutaneous
ENSG00000163121	NEURL3	2	q11.2	0.485382	0.258697	Colon_Transverse
ENSG00000163132	MSX1	4	p16.2	0.250714	0.258743	Brain_Caudate_basal_ganglia
ENSG00000188992	LIPI	21	q11.2	-0.00240188	0.258787	Testis
ENSG00000060982	BCAT1	12	p12.1	-0.174696	0.258791	Stomach
ENSG00000007392	LUC7L	16	p13.3	-1.44841	0.258953	Pancreas
ENSG00000108001	EBF3	10	q26.3	-0.871494	0.258994	Adipose_Visceral_Omentum
ENSG00000131126	TEX101	19	q13.31	-0.156611	0.258996	Brain_Cerebellar_Hemisphere
ENSG00000065534	MYLK	3	q21.1	0.0713424	0.259022	Brain_Frontal_Cortex_BA9
ENSG00000233574	CTA-929C8.5	22	q12.1	-1.12862	0.259059	Adipose_Visceral_Omentum
ENSG00000184602	SNN	16	p13.13	0.965035	0.259086	Heart_Atrial_Appendage
ENSG00000142396	ERVK3-1	19	q13.43	2.11185	0.259135	Artery_Coronary
ENSG00000163644	PPM1K	4	q22.1	0.213462	0.259149	Liver
ENSG00000113761	ZNF346	5	q35.2	-0.222444	0.259173	Thyroid
ENSG00000236109	AC013402.3	2	q12.1	1.12823	0.259222	Testis
ENSG00000171587	DSCAM	21	q22.2	-0.802518	0.259254	Nerve_Tibial
ENSG00000055118	KCNH2	7	q36.1	0.076323	0.259328	Brain_Cerebellar_Hemisphere
ENSG00000226370	LINC00375	13	q31.1	1.1278	0.259404	Testis
ENSG00000113368	LMNB1	5	q23.2	0.932293	0.259509	Colon_Transverse
ENSG00000179023	KLHDC7A	1	p36.13	-0.405669	0.259516	Brain_Cortex
ENSG00000041515	MYO16	13	q33.3	0.0640856	0.259591	Colon_Sigmoid
ENSG00000246863	RP11-325N19.3	15	q15.1	-1.12719	0.25966	Testis
ENSG00000114026	OGG1	3	p25.3	-0.545318	0.259805	Small_Intestine_Terminal_Ileum
ENSG00000105467	SYNGR4	19	q13.33	-0.262981	0.259991	Brain_Frontal_Cortex_BA9
ENSG00000233714	AC012506.2	2	p24.1	-1.12639	0.26	Testis
ENSG00000151468	CCDC3	10	p13	0.112588	0.260018	Brain_Anterior_cingulate_cortex_BA24
ENSG00000125319	C17orf53	17	q21.31	0.41136	0.260103	Brain_Anterior_cingulate_cortex_BA24
ENSG00000231106	LINC01436	21	q22.12	0.801599	0.26029	Kidney_Cortex
ENSG00000103056	SMPD3	16	q22.1	0.2679	0.26031	Artery_Aorta
ENSG00000167535	CACNB3	12	q13.12	-0.288521	0.260395	Cells_Cultured_fibroblasts
ENSG00000007306	CEACAM7	19	q13.2	0.713735	0.26056	Skin_Not_Sun_Exposed_Suprapubic
ENSG00000198373	WWP2	16	q22.1	-0.235995	0.260573	Brain_Cortex
ENSG00000188243	COMMD6	13	q22.2	0.262225	0.260634	Artery_Aorta
ENSG00000082515	MRPL22	5	q33.2	0.217116	0.260773	Kidney_Cortex
ENSG00000169340	PDILT	16	p12.3	-0.881314	0.260788	Prostate
ENSG00000227938	AC104695.4	2	p23.2	-1.1245	0.2608	Muscle_Skeletal
ENSG00000000460	C1orf112	1	q24.2	-0.564822	0.260829	Brain_Putamen_basal_ganglia
ENSG00000198075	SULT1C4	2	q12.3	0.410351	0.260845	Colon_Sigmoid
ENSG00000124249	KCNK15	20	q13.12	-1.65114	0.260951	Testis
ENSG00000186115	CYP4F2	19	p13.12	-0.205141	0.260958	Colon_Transverse
ENSG00000166913	YWHAB	20	q13.12	0.895709	0.261006	Brain_Cerebellar_Hemisphere
ENSG00000266714	MYO15B	17	q25.1	-0.865178	0.261025	Brain_Frontal_Cortex_BA9
ENSG00000196754	S100A2	1	q21.3	-1.1427	0.261028	Artery_Aorta
ENSG00000158445	KCNB1	20	q13.13	-0.130917	0.261033	Skin_Sun_Exposed_Lower_leg
ENSG00000004897	CDC27	17	q21.32	-0.172134	0.2611	Brain_Cerebellar_Hemisphere
ENSG00000280809	LINC00836	10	p12.1	1.15907	0.261128	Brain_Anterior_cingulate_cortex_BA24
ENSG00000113594	LIFR	5	p13.1	-0.612686	0.261182	Artery_Tibial
ENSG00000169018	FEM1B	15	q23	-0.310669	0.261286	Brain_Cerebellar_Hemisphere
ENSG00000184811	TUSC5	17	p13.3	-0.320582	0.261308	Brain_Cortex
ENSG00000162390	ACOT11	1	p32.3	-0.182351	0.261488	Brain_Cerebellum
ENSG00000261888	AC144831.1	17	q25.3	0.447496	0.261514	Brain_Cerebellum
ENSG00000164941	INTS8	8	q22.1	0.985408	0.261523	Cells_EBV-transformed_lymphocytes
ENSG00000138347	MYPN	10	q21.3	1.1075	0.261537	Testis
ENSG00000169035	KLK7	19	q13.41	-0.043127	0.261629	Lung
ENSG00000176171	BNIP3	10	q26.3	0.0455377	0.261713	Adipose_Subcutaneous
ENSG00000236641	CTA-221G9.7	22	q11.23	0.0703692	0.262001	Colon_Transverse
ENSG00000166930	MS4A5	11	q12.2	1.12144	0.2621	Testis
ENSG00000236078	LINC01447	7	p12.3	-1.09041	0.262123	Brain_Nucleus_accumbens_basal_ganglia
ENSG00000137267	TUBB2A	6	p25.2	-0.190996	0.262169	Cells_EBV-transformed_lymphocytes
ENSG00000243694	LINC02027	3	p12.2	1.12121	0.2622	Liver
ENSG00000164619	BMPER	7	p14.3	0.359681	0.262206	Adipose_Visceral_Omentum
ENSG00000185883	ATP6V0C	16	p13.3	-0.35867	0.262209	Brain_Putamen_basal_ganglia
ENSG00000260026	LINC02189	16	q24.1	-1.10411	0.262238	Testis
ENSG00000123342	MMP19	12	q13.2	0.0544494	0.26226	Artery_Aorta
ENSG00000151376	ME3	11	q14.2	-0.212698	0.262267	Artery_Tibial
ENSG00000227544	AC018647.3	7	p14.2	-0.261595	0.262267	Brain_Spinal_cord_cervical_c-1
ENSG00000236436	AC012361.1	2	p24.1	-1.12105	0.262269	Testis
ENSG00000205659	LIN52	14	q24.3	-0.109662	0.262292	Brain_Nucleus_accumbens_basal_ganglia
ENSG00000140463	BBS4	15	q24.1	-1.45841	0.262338	Artery_Coronary
ENSG00000162594	IL23R	1	p31.3	-0.377082	0.262356	Small_Intestine_Terminal_Ileum
ENSG00000162927	PUS10	2	p15	1.52941	0.262381	Brain_Cerebellum
ENSG00000139219	COL2A1	12	q13.11	-0.571221	0.262392	Brain_Anterior_cingulate_cortex_BA24
ENSG00000205758	CRYZL1	21	q22.11	-1.12074	0.2624	Brain_Spinal_cord_cervical_c-1
ENSG00000105675	ATP4A	19	q13.12	0.189453	0.262437	Pituitary
ENSG00000273032	DGCR9	22	q11.21	0.342001	0.262452	Thyroid
ENSG00000248712	CCDC153	11	q23.3	-0.748354	0.262495	Brain_Spinal_cord_cervical_c-1
ENSG00000037757	MRI1	19	p13.13	-0.84846	0.262592	Brain_Cerebellum
ENSG00000167378	IRGQ	19	q13.31	0.83675	0.262599	Brain_Caudate_basal_ganglia
ENSG00000010327	STAB1	3	p21.1	-1.06308	0.262643	Esophagus_Mucosa
ENSG00000271737	CTB-113I20.2	5	q31.1	0.616497	0.262661	Artery_Coronary
ENSG00000216937	CCDC7	10	p11.22	0.0695966	0.26269	Brain_Substantia_nigra
ENSG00000226567	LINC00606	3	p25.3	-1.51154	0.262953	Brain_Putamen_basal_ganglia
ENSG00000065548	ZC3H15	2	q32.1	0.888685	0.262981	Testis
ENSG00000253873	PCDHGA11	5	q31.3	0.0281541	0.263042	Small_Intestine_Terminal_Ileum
ENSG00000134014	ELP3	8	p21.1	-1.08507	0.26306	Whole_Blood
ENSG00000119227	PIGZ	3	q29	0.456304	0.263089	Colon_Transverse
ENSG00000274292	RP11-347I19.7	12	q24.31	-1.11195	0.263147	Nerve_Tibial
ENSG00000164053	ATRIP	3	p21.31	0.782922	0.263185	Testis
ENSG00000271367	RP3-483K16.4	6	p12.1	-0.556911	0.26319	Brain_Caudate_basal_ganglia
ENSG00000075035	WSCD2	12	q23.3	-0.0378069	0.263198	Brain_Frontal_Cortex_BA9
ENSG00000172775	FAM192A	16	q13	-0.666649	0.263249	Cells_EBV-transformed_lymphocytes
ENSG00000180712	RP11-290F5.2	4	q35.1	-0.130388	0.263266	Adipose_Subcutaneous
ENSG00000260166	RP11-863P13.6	16	q24.2	-0.457352	0.263293	Adipose_Visceral_Omentum
ENSG00000155330	C16orf87	16	q11.2	1.11863	0.2633	Adipose_Visceral_Omentum
ENSG00000008130	NADK	1	p36.33	0.957979	0.263324	Brain_Frontal_Cortex_BA9
ENSG00000251144	CTD-2532K18.2	5	q35.2	0.0650082	0.263339	Cells_Cultured_fibroblasts
ENSG00000147883	CDKN2B	9	p21.3	0.156083	0.263384	Muscle_Skeletal
ENSG00000188536	HBA2	16	p13.3	-1.11839	0.2634	Brain_Frontal_Cortex_BA9
ENSG00000123689	G0S2	1	q32.2	-1.06546	0.263422	Muscle_Skeletal
ENSG00000163710	PCOLCE2	3	q23	0.0146201	0.263571	Esophagus_Muscularis
ENSG00000239264	TXNDC5	6	p24.3	0.0234993	0.263591	Kidney_Cortex
ENSG00000158428	CATIP	2	q35	-0.114545	0.263613	Brain_Hypothalamus
ENSG00000185619	PCGF3	4	p16.3	-1.51091	0.263779	Brain_Cortex
ENSG00000172432	GTPBP2	6	p21.1	0.987609	0.263804	Kidney_Cortex
ENSG00000272342	LINC01115	2	p25.3	-1.09953	0.26382	Brain_Hypothalamus
ENSG00000204518	AADACL4	1	p36.21	-0.743434	0.263957	Nerve_Tibial
ENSG00000117592	PRDX6	1	q25.1	0.236475	0.264142	Lung
ENSG00000152952	PLOD2	3	q24	0.243058	0.264204	Brain_Putamen_basal_ganglia
ENSG00000232931	LINC00342	2	q11.1	-0.0577435	0.264236	Brain_Hypothalamus
ENSG00000167118	URM1	9	q34.11	-0.712865	0.264267	Brain_Frontal_Cortex_BA9
ENSG00000158792	SPATA2L	16	q24.3	1.28068	0.264279	Skin_Not_Sun_Exposed_Suprapubic
ENSG00000088387	DOCK9	13	q32.3	0.187967	0.264356	Brain_Putamen_basal_ganglia
ENSG00000123454	DBH	9	q34.2	0.401788	0.264381	Brain_Amygdala
ENSG00000132313	MRPL35	2	p11.2	0.599587	0.26439	Brain_Anterior_cingulate_cortex_BA24
ENSG00000077097	TOP2B	3	p24.2	0.234347	0.264413	Brain_Spinal_cord_cervical_c-1
ENSG00000183655	KLHL25	15	q25.3	-0.989358	0.264436	Muscle_Skeletal
ENSG00000118412	CASP8AP2	6	q15	-0.207817	0.264438	Adrenal_Gland
ENSG00000204869	IGFL4	19	q13.32	1.52737	0.264462	Colon_Sigmoid
ENSG00000110925	CSRNP2	12	q13.12	1.5279	0.264464	Colon_Transverse
ENSG00000211452	DIO1	1	p32.3	-0.725159	0.264492	Colon_Transverse
ENSG00000137714	FDX1	11	q22.3	-0.451544	0.264514	Skin_Sun_Exposed_Lower_leg
ENSG00000113742	CPEB4	5	q35.2	0.379658	0.264524	Minor_Salivary_Gland
ENSG00000164458	T	6	q27	-0.322318	0.264574	Esophagus_Muscularis
ENSG00000155324	GRAMD3	5	q23.2	0.11813	0.264658	Artery_Tibial
ENSG00000109705	NKX3-2	4	p15.33	1.03409	0.26469	Esophagus_Gastroesophageal_Junction
ENSG00000148704	VAX1	10	q25.3	-0.708283	0.264825	Brain_Cortex
ENSG00000004776	HSPB6	19	q13.12	0.654621	0.264833	Kidney_Cortex
ENSG00000105821	DNAJC2	7	q22.1	-0.0156539	0.264847	Pancreas
ENSG00000104892	KLC3	19	q13.32	-0.800353	0.264923	Brain_Anterior_cingulate_cortex_BA24
ENSG00000030582	GRN	17	q21.31	-0.67917	0.264974	Testis
ENSG00000162032	SPSB3	16	p13.3	0.528411	0.265015	Pituitary
ENSG00000249945	RP11-598D14.1	4	q34.2	1.11442	0.2651	Testis
ENSG00000174606	ANGEL2	1	q32.3	-0.725853	0.265207	Brain_Amygdala
ENSG00000189007	ADAT2	6	q24.2	-1.32976	0.265289	Brain_Cerebellum
ENSG00000235979	AC004448.5	17	p11.2	0.566015	0.265383	Brain_Cortex
ENSG00000267651	RP11-95O2.1	18	q12.2	-0.378583	0.265389	Thyroid
ENSG00000182631	RXFP3	5	p13.2	1.11372	0.2654	Brain_Hypothalamus
ENSG00000087299	L2HGDH	14	q21.3	-0.0138614	0.265445	Esophagus_Mucosa
ENSG00000124532	MRS2	6	p22.3	-0.300276	0.265491	Minor_Salivary_Gland
ENSG00000268505	RP11-805I24.3	16	q24.1	0.709708	0.265535	Testis
ENSG00000142178	SIK1	21	q22.3	0.532455	0.265561	Colon_Transverse
ENSG00000065000	AP3D1	19	p13.3	0.37295	0.265583	Pituitary
ENSG00000109063	MYH3	17	p13.1	0.899892	0.265658	Skin_Sun_Exposed_Lower_leg
ENSG00000124784	RIOK1	6	p24.3	0.368845	0.265668	Cells_EBV-transformed_lymphocytes
ENSG00000160801	PTH1R	3	p21.31	0.415861	0.265677	Brain_Hippocampus
ENSG00000230499	AC108463.1	2	q13	0.761261	0.265737	Artery_Coronary
ENSG00000167565	SERTAD3	19	q13.2	-0.93655	0.265829	Spleen
ENSG00000128250	RFPL1	22	q12.2	-0.701186	0.265844	Liver
ENSG00000071462	WBSCR22	7	q11.23	-1.16458	0.265915	Artery_Aorta
ENSG00000249343	LINC01333	5	q13.3	1.11248	0.26593	Testis
ENSG00000165338	HECTD2	10	q23.32	-0.037894	0.266037	Small_Intestine_Terminal_Ileum
ENSG00000259834	RP11-284N8.3	1	p13.3	0.606549	0.266044	Pancreas
ENSG00000274317	RP11-93G5.1	13	q13.3	-0.509584	0.266092	Pituitary
ENSG00000107372	ZFAND5	9	q21.13	-0.836098	0.266154	Artery_Coronary
ENSG00000163491	NEK10	3	p24.1	0.234868	0.26616	Heart_Left_Ventricle
ENSG00000224939	LINC00184	1	q42.3	0.0913821	0.266185	Spleen
ENSG00000270607	RP11-359E10.1	11	p15.1	-0.0409752	0.266291	Brain_Hippocampus
ENSG00000142676	RPL11	1	p36.11	-0.172603	0.266387	Pancreas
ENSG00000128016	ZFP36	19	q13.2	0.296635	0.266406	Heart_Left_Ventricle
ENSG00000122477	LRRC39	1	p21.2	0.0616943	0.266456	Testis
ENSG00000261728	RP11-307O13.1	13	q13.3	-1.11116	0.2665	Brain_Cerebellum
ENSG00000164778	EN2	7	q36.3	0.172635	0.266543	Muscle_Skeletal
ENSG00000035664	DAPK2	15	q22.31	-0.563666	0.266642	Adipose_Subcutaneous
ENSG00000141736	ERBB2	17	q12	0.663208	0.266704	Cells_EBV-transformed_lymphocytes
ENSG00000254135	RP11-32D16.1	5	q33.3	-1.09612	0.266713	Adipose_Visceral_Omentum
ENSG00000120800	UTP20	12	q23.2	-0.0177867	0.266803	Lung
ENSG00000188051	TMEM221	19	p13.11	0.396621	0.266824	Kidney_Cortex
ENSG00000196865	NHLRC2	10	q25.3	0.252131	0.266913	Esophagus_Muscularis
ENSG00000104805	NUCB1	19	q13.33	-0.784217	0.266932	Brain_Putamen_basal_ganglia
ENSG00000061337	LZTS1	8	p21.3	-0.181379	0.266976	Whole_Blood
ENSG00000231231	LINC01423	21	q22.2	0.960425	0.267004	Artery_Aorta
ENSG00000280710	RP11-214F16.8	13	q32.3	0.0453663	0.267039	Cells_Cultured_fibroblasts
ENSG00000148296	SURF6	9	q34.2	-0.532223	0.267048	Brain_Frontal_Cortex_BA9
ENSG00000225932	CTAGE4	7	q35	-0.243531	0.267053	Esophagus_Muscularis
ENSG00000235538	RP1-230L10.1	6	q26	-1.10984	0.267068	Testis
ENSG00000122783	C7orf49	7	q33	-0.653926	0.26713	Esophagus_Muscularis
ENSG00000247077	PGAM5	12	q24.33	0.0045149	0.267151	Brain_Frontal_Cortex_BA9
ENSG00000122986	HVCN1	12	q24.11	0.264903	0.2672	Heart_Left_Ventricle
ENSG00000232416	BPESC1	3	q23	-1.10947	0.267225	Testis
ENSG00000168393	DTYMK	2	q37.3	1.02617	0.267286	Adipose_Subcutaneous
ENSG00000074603	DPP8	15	q22.31	1.13862	0.267374	Artery_Coronary
ENSG00000224635	RP4-564F22.5	20	q11.23	-1.57802	0.267476	Adrenal_Gland
ENSG00000225637	AP001046.6	21	q22.3	0.827045	0.267511	Pituitary
ENSG00000215386	MIR99AHG	21	q21.1	0.714777	0.267518	Artery_Tibial
ENSG00000237751	LINC01143	2	p13.3	-1.25608	0.267571	Pancreas
ENSG00000065491	TBC1D22B	6	p21.2	1.13141	0.267582	Prostate
ENSG00000263417	GTSCR1	18	q22.2	-0.893717	0.267625	Whole_Blood
ENSG00000138069	RAB1A	2	p14	0.580609	0.267637	Brain_Cerebellum
ENSG00000181541	MAB21L2	4	q31.3	-1.2977	0.267641	Cells_Cultured_fibroblasts
ENSG00000225518	LINC01703	1	q42.12	1.25905	0.267653	Nerve_Tibial
ENSG00000214575	CPEB1	15	q25.2	1.4501	0.267663	Muscle_Skeletal
ENSG00000273702	RP11-758H9.2	17	q23.1	-0.451479	0.267776	Heart_Left_Ventricle
ENSG00000120215	MLANA	9	p24.1	-0.0844198	0.267778	Esophagus_Mucosa
ENSG00000204252	HLA-DOA	6	p21.32	0.87477	0.267796	Adipose_Visceral_Omentum
ENSG00000231672	DIRC3	2	q35	0.0540539	0.267803	Skin_Not_Sun_Exposed_Suprapubic
ENSG00000148408	CACNA1B	9	q34.3	0.380492	0.26781	Spleen
ENSG00000163297	ANTXR2	4	q21.21	-0.648469	0.267828	Brain_Frontal_Cortex_BA9
ENSG00000185896	LAMP1	13	q34	0.162418	0.267835	Skin_Not_Sun_Exposed_Suprapubic
ENSG00000272482	RP11-474O21.5	1	p36.21	0.279579	0.267997	Heart_Left_Ventricle
ENSG00000112759	SLC29A1	6	p21.1	-0.0498816	0.268012	Skin_Sun_Exposed_Lower_leg
ENSG00000133112	TPT1	13	q14.13	-0.275923	0.268015	Muscle_Skeletal
ENSG00000164300	SERINC5	5	q14.1	0.830932	0.268053	Skin_Not_Sun_Exposed_Suprapubic
ENSG00000271653	RP11-259K5.1	3	p22.2	-1.38572	0.268084	Cells_Cultured_fibroblasts
ENSG00000016391	CHDH	3	p21.1	-0.0333349	0.268124	Skin_Sun_Exposed_Lower_leg
ENSG00000275183	LENG9	19	q13.42	-0.739365	0.268137	Thyroid
ENSG00000132010	ZNF20	19	p13.2	0.58643	0.268143	Thyroid
ENSG00000105185	PDCD5	19	q13.11	-0.556701	0.26816	Cells_EBV-transformed_lymphocytes
ENSG00000184560	C17orf74	17	p13.1	1.35196	0.26822	Brain_Anterior_cingulate_cortex_BA24
ENSG00000175193	PARL	3	q27.1	0.548806	0.268267	Brain_Nucleus_accumbens_basal_ganglia
ENSG00000141519	CCDC40	17	q25.3	-1.07072	0.268373	Muscle_Skeletal
ENSG00000117791	2023-03-02	1	q41	-0.0722739	0.268392	Adrenal_Gland
ENSG00000081248	CACNA1S	1	q32.1	-0.215009	0.268432	Brain_Substantia_nigra
ENSG00000233922	LINC01694	21	q22.3	-0.0536982	0.268452	Brain_Cortex
ENSG00000165626	BEND7	10	p13	0.321775	0.268501	Artery_Aorta
ENSG00000175893	ZDHHC21	9	p22.3	-0.605663	0.268624	Brain_Substantia_nigra
ENSG00000173545	ZNF622	5	p15.1	0.712418	0.268685	Adipose_Visceral_Omentum
ENSG00000092529	CAPN3	15	q15.1	0.567894	0.26878	Muscle_Skeletal
ENSG00000123388	HOXC11	12	q13.13	-0.321339	0.268791	Skin_Not_Sun_Exposed_Suprapubic
ENSG00000145824	CXCL14	5	q31.1	-0.247935	0.268916	Muscle_Skeletal
ENSG00000189431	RASSF10	11	p15.3	-1.58299	0.269007	Minor_Salivary_Gland
ENSG00000268707	RP11-247A12.7	9	q34.11	1.44327	0.269147	Brain_Spinal_cord_cervical_c-1
ENSG00000100941	PNN	14	q21.1	-0.314233	0.269218	Whole_Blood
ENSG00000165091	TMC1	9	q21.13	0.753491	0.269251	Brain_Hippocampus
ENSG00000161010	MRNIP	5	q35.3	0.0145361	0.269259	Liver
ENSG00000157181	C1orf27	1	q31.1	-0.610708	0.269346	Pituitary
ENSG00000251218	RP11-1057B8.2	8	q24.22	-1.10445	0.2694	Testis
ENSG00000118271	TTR	18	q12.1	0.291979	0.269431	Adrenal_Gland
ENSG00000160993	ALKBH4	7	q22.1	-0.591149	0.269492	Small_Intestine_Terminal_Ileum
ENSG00000114124	GRK7	3	q23	1.26389	0.269552	Testis
ENSG00000236193	LINC01953	2	q34	-1.10398	0.2696	Testis
ENSG00000253557	RP11-1080G15.1	8	p21.3	0.949884	0.26969	Testis
ENSG00000227245	RP11-136C24.2	3	p22.1	-0.441409	0.2698	Brain_Cerebellar_Hemisphere
ENSG00000168454	TXNDC2	18	p11.22	0.713385	0.26986	Nerve_Tibial
ENSG00000172995	ARPP21	3	p22.3	0.631449	0.269863	Artery_Coronary
ENSG00000250891	LINC02208	5	q23.1	-0.497508	0.269898	Heart_Left_Ventricle
ENSG00000241595	KRTAP9-4	17	q21.2	-1.10329	0.2699	Skin_Not_Sun_Exposed_Suprapubic
ENSG00000231156	AC093702.1	2	p21	-1.39532	0.269995	Artery_Aorta
ENSG00000137975	CLCA2	1	p22.3	-0.112727	0.269999	Brain_Frontal_Cortex_BA9
ENSG00000089692	LAG3	12	p13.31	-1.00084	0.270012	Brain_Cerebellar_Hemisphere
ENSG00000220256	AC093802.1	2	q37.3	-0.865257	0.270046	Brain_Anterior_cingulate_cortex_BA24
ENSG00000143333	RGS16	1	q25.3	1.28209	0.270076	Thyroid
ENSG00000100122	CRYBB1	22	q12.1	0.356929	0.27008	Colon_Transverse
ENSG00000238121	LINC00426	13	q12.3	0.796622	0.270116	Colon_Sigmoid
ENSG00000156471	PTDSS1	8	q22.1	-0.407049	0.270132	Whole_Blood
ENSG00000141068	KSR1	17	q11.2	0.46113	0.270165	Esophagus_Muscularis
ENSG00000241644	INMT	7	p14.3	0.793232	0.270183	Whole_Blood
ENSG00000103544	C16orf62	16	p12.3	0.986512	0.270209	Artery_Tibial
ENSG00000141367	CLTC	17	q23.1	0.132965	0.270244	Small_Intestine_Terminal_Ileum
ENSG00000161813	LARP4	12	q13.12	0.797162	0.270246	Esophagus_Mucosa
ENSG00000258839	MC1R	16	q24.3	-0.935097	0.270289	Adipose_Visceral_Omentum
ENSG00000104327	CALB1	8	q21.3	-0.0532415	0.270467	Lung
ENSG00000006282	SPATA20	17	q21.33	-1.57647	0.270471	Heart_Left_Ventricle
ENSG00000134717	BTF3L4	1	p32.3	-0.0930695	0.27057	Brain_Amygdala
ENSG00000266979	LINC01180	17	q21.31	-1.10168	0.2706	Testis
ENSG00000255814	RP11-357K6.2	12	q24.23	1.10145	0.2707	Testis
ENSG00000185823	NPAP1	15	q11.2	-0.315585	0.270701	Brain_Caudate_basal_ganglia
ENSG00000282881	RP11-49P4.7	1	p33	1.48345	0.270732	Brain_Cortex
ENSG00000260468	LINC01290	16	p13.13	0.975844	0.270832	Adipose_Visceral_Omentum
ENSG00000256671	LIMS4	2	q13	0.630087	0.27085	Artery_Aorta
ENSG00000052344	PRSS8	16	p11.2	0.89285	0.270935	Pituitary
ENSG00000170037	CNTROB	17	p13.1	-1.45341	0.270942	Stomach
ENSG00000274937	CTD-2311M21.4	15	q24.1	-0.16053	0.270972	Testis
ENSG00000108700	CCL8	17	q12	1.07272	0.271089	Brain_Nucleus_accumbens_basal_ganglia
ENSG00000225708	RP13-379L11.1	20	q13.32	1.52102	0.271163	Minor_Salivary_Gland
ENSG00000146858	ZC3HAV1L	7	q34	-0.862698	0.271188	Testis
ENSG00000170846	AC093323.3	4	p16.1	-1.07838	0.271189	Prostate
ENSG00000169925	BRD3	9	q34.2	0.547667	0.271204	Pituitary
ENSG00000111647	UHRF1BP1L	12	q23.1	-0.530718	0.27126	Muscle_Skeletal
ENSG00000243543	WFDC6	20	q13.12	-0.918992	0.271323	Skin_Not_Sun_Exposed_Suprapubic
ENSG00000197536	C5orf56	5	q31.1	-0.962339	0.271352	Kidney_Cortex
ENSG00000198963	RORB	9	q21.13	-0.0836727	0.271353	Esophagus_Gastroesophageal_Junction
ENSG00000100575	TIMM9	14	q23.1	-0.861196	0.27137	Brain_Putamen_basal_ganglia
ENSG00000237248	LINC00987	12	p13.31	-0.00226785	0.271413	Whole_Blood
ENSG00000283051	LINC01668	21	q22.3	-0.973258	0.271416	Minor_Salivary_Gland
ENSG00000123933	MXD4	4	p16.3	0.109438	0.271445	Esophagus_Muscularis
ENSG00000272097	RP11-421M1.8	6	p24.2	-1.68705	0.271465	Nerve_Tibial
ENSG00000167325	RRM1	11	p15.4	-0.950095	0.271481	Stomach
ENSG00000198576	ARC	8	q24.3	0.548401	0.271515	Colon_Sigmoid
ENSG00000187186	RP11-195F19.5	9	p13.3	-0.128527	0.271675	Brain_Frontal_Cortex_BA9
ENSG00000213931	HBE1	11	p15.4	0.397609	0.27175	Brain_Nucleus_accumbens_basal_ganglia
ENSG00000196449	YRDC	1	p34.3	-0.608239	0.272073	Brain_Cortex
ENSG00000163686	ABHD6	3	p14.3	0.355131	0.272095	Testis
ENSG00000136631	VPS45	1	q21.2	1.04207	0.272205	Minor_Salivary_Gland
ENSG00000100302	RASD2	22	q12.3	-0.209606	0.272261	Skin_Sun_Exposed_Lower_leg
ENSG00000198488	B3GNT6	11	q13.5	0.540037	0.272305	Colon_Sigmoid
ENSG00000187867	PALM3	19	p13.12	0.0928966	0.272443	Brain_Frontal_Cortex_BA9
ENSG00000042429	MED17	11	q21	-0.681328	0.272462	Brain_Cerebellum
ENSG00000267779	LINC01533	19	q13.11	1.09733	0.272496	Testis
ENSG00000248736	RP11-35O7.1	5	p15.33	1.09732	0.2725	Testis
ENSG00000184828	ZBTB7C	18	q21.1	0.280776	0.272538	Brain_Hippocampus
ENSG00000107443	CCNJ	10	q24.1	-1.02484	0.272543	Nerve_Tibial
ENSG00000280707	RP11-568A7.4	6	q27	-0.936242	0.272584	Brain_Caudate_basal_ganglia
ENSG00000164104	HMGB2	4	q34.1	-0.99313	0.272586	Brain_Frontal_Cortex_BA9
ENSG00000227930	AC009508.1	7	p15.3	-1.09709	0.2726	Testis
ENSG00000163479	SSR2	1	q22	1.44748	0.272633	Artery_Coronary
ENSG00000213221	DNLZ	9	q34.3	-0.32504	0.272659	Artery_Aorta
ENSG00000164961	WASHC5	8	q24.13	0.559056	0.272663	Cells_EBV-transformed_lymphocytes
ENSG00000233973	LINC01360	1	p31.1	-1.09687	0.2727	Testis
ENSG00000171217	CLDN20	6	q25.3	0.977131	0.272918	Muscle_Skeletal
ENSG00000182858	ALG12	22	q13.33	1.28573	0.272978	Adipose_Visceral_Omentum
ENSG00000232930	AC083864.3	7	p14.2	0.291156	0.273088	Testis
ENSG00000124226	RNF114	20	q13.13	0.0149108	0.273107	Artery_Tibial
ENSG00000075213	SEMA3A	7	q21.11	0.0364285	0.273205	Skin_Not_Sun_Exposed_Suprapubic
ENSG00000102910	LONP2	16	q12.1	-0.432834	0.273209	Brain_Amygdala
ENSG00000275418	RP11-126O1.6	18	q21.32	-0.66725	0.273223	Minor_Salivary_Gland
ENSG00000126215	XRCC3	14	q32.33	0.959376	0.273327	Brain_Cerebellum
ENSG00000106665	CLIP2	7	q11.23	0.348082	0.273375	Artery_Aorta
ENSG00000132475	H3F3B	17	q25.1	-1.26793	0.273426	Prostate
ENSG00000159140	SON	21	q22.11	1.52656	0.273448	Brain_Hippocampus
ENSG00000133488	SEC14L4	22	q12.2	1.09585	0.273484	Brain_Putamen_basal_ganglia
ENSG00000227958	RP11-399H11.3	9	q34.3	0.136344	0.273521	Brain_Anterior_cingulate_cortex_BA24
ENSG00000090273	NUDC	1	p36.11	-1.51673	0.273558	Thyroid
ENSG00000122779	TRIM24	7	q33	0.794801	0.273558	Skin_Not_Sun_Exposed_Suprapubic
ENSG00000023445	BIRC3	11	q22.2	0.218848	0.273559	Brain_Hypothalamus
ENSG00000125484	GTF3C4	9	q34.13	0.185344	0.27367	Cells_Cultured_fibroblasts
ENSG00000198670	LPA	6	q26	0.120753	0.273696	Prostate
ENSG00000185100	ADSSL1	14	q32.33	-0.739036	0.273785	Adipose_Visceral_Omentum
ENSG00000178163	ZNF518B	4	p16.1	0.283388	0.273804	Artery_Tibial
ENSG00000205959	RP11-689P11.2	4	p16.1	1.94947	0.273869	Brain_Substantia_nigra
ENSG00000134153	EMC7	15	q14	0.615062	0.273932	Skin_Not_Sun_Exposed_Suprapubic
ENSG00000092330	TINF2	14	q12	0.336451	0.273965	Whole_Blood
ENSG00000248323	LUCAT1	5	q14.3	0.0387438	0.273997	Adrenal_Gland
ENSG00000115318	LOXL3	2	p13.1	0.419434	0.2741	Spleen
ENSG00000156564	LRFN2	6	p21.1	-0.414479	0.274115	Brain_Cerebellar_Hemisphere
ENSG00000106245	BUD31	7	q22.1	-0.00257212	0.274132	Skin_Sun_Exposed_Lower_leg
ENSG00000197930	ERO1A	14	q22.1	0.270539	0.274154	Brain_Nucleus_accumbens_basal_ganglia
ENSG00000108669	CYTH1	17	q25.3	-0.73516	0.274186	Liver
ENSG00000142453	CARM1	19	p13.2	-0.102201	0.274198	Brain_Substantia_nigra
ENSG00000236471	AF127577.12	21	q21.1	1.09344	0.2742	Testis
ENSG00000105398	SULT2A1	19	q13.33	-0.0174114	0.274242	Small_Intestine_Terminal_Ileum
ENSG00000134201	GSTM5	1	p13.3	-0.403262	0.274313	Stomach
ENSG00000108774	RAB5C	17	q21.2	-0.911248	0.274335	Brain_Nucleus_accumbens_basal_ganglia
ENSG00000261193	RP11-863P13.5	16	q24.2	-0.255432	0.274348	Brain_Frontal_Cortex_BA9
ENSG00000115368	WDR75	2	q32.2	1.4891	0.274361	Artery_Aorta
ENSG00000177084	POLE	12	q24.33	0.00839255	0.274416	Muscle_Skeletal
ENSG00000148832	PAOX	10	q26.3	1.40526	0.274491	Brain_Hippocampus
ENSG00000121486	TRMT1L	1	q25.3	1.25586	0.274531	Brain_Putamen_basal_ganglia
ENSG00000158186	MRAS	3	q22.3	0.634464	0.274624	Esophagus_Muscularis
ENSG00000173120	KDM2A	11	q13.2	-0.469993	0.274694	Artery_Aorta
ENSG00000251642	RP11-600L4.1	4	p14	1.0923	0.2747	Testis
ENSG00000078098	FAP	2	q24.2	0.0888512	0.274719	Esophagus_Mucosa
ENSG00000129151	BBOX1	11	p14.2	-0.113973	0.274728	Muscle_Skeletal
ENSG00000179826	MRGPRX3	11	p15.1	1.09105	0.274842	Skin_Sun_Exposed_Lower_leg
ENSG00000270212	CTD-2540B15.12	19	q13.11	-1.09185	0.2749	Adipose_Visceral_Omentum
ENSG00000166887	VPS39	15	q15.1	0.146584	0.274958	Skin_Not_Sun_Exposed_Suprapubic
ENSG00000203663	OR2L2	1	q44	-0.089721	0.274997	Brain_Hippocampus
ENSG00000133401	PDZD2	5	p13.3	-0.0589111	0.275027	Small_Intestine_Terminal_Ileum
ENSG00000146700	SSC4D	7	q11.23	-0.332319	0.275092	Adrenal_Gland
ENSG00000230054	RP11-402G3.5	9	q32	-0.537128	0.275111	Brain_Frontal_Cortex_BA9
ENSG00000074706	IPCEF1	6	q25.2	-0.14943	0.275146	Kidney_Cortex
ENSG00000072803	FBXW11	5	q35.1	-0.112156	0.275161	Adipose_Visceral_Omentum
ENSG00000135913	USP37	2	q35	1.16063	0.275224	Brain_Caudate_basal_ganglia
ENSG00000104129	DNAJC17	15	q15.1	0.762301	0.275328	Esophagus_Mucosa
ENSG00000170298	LGALS9B	17	p11.2	-0.761259	0.275349	Prostate
ENSG00000023892	DEF6	6	p21.31	0.43035	0.275395	Esophagus_Mucosa
ENSG00000213593	TMX2	11	q12.1	0.437909	0.275409	Heart_Left_Ventricle
ENSG00000168589	DYNLRB2	16	q23.2	-0.898668	0.275428	Adrenal_Gland
ENSG00000232125	DYTN	2	q33.3	-1.11137	0.275429	Lung
ENSG00000256039	RP11-291B21.2	12	p13.2	0.701023	0.275487	Prostate
ENSG00000084463	WBP11	12	p12.3	-1.13689	0.275489	Cells_EBV-transformed_lymphocytes
ENSG00000273044	RP4-569D19.8	22	q12.3	-0.870154	0.275504	Brain_Cerebellum
ENSG00000162398	LEXM	1	p32.3	0.0184808	0.275513	Brain_Putamen_basal_ganglia
ENSG00000136750	GAD2	10	p12.1	0.994548	0.275527	Brain_Anterior_cingulate_cortex_BA24
ENSG00000138801	PAPSS1	4	q25	-0.680922	0.275604	Stomach
ENSG00000100664	EIF5	14	q32.32	0.516899	0.275611	Brain_Cerebellar_Hemisphere
ENSG00000141452	C18orf8	18	q11.2	1.17611	0.275646	Cells_Cultured_fibroblasts
ENSG00000187189	TSPYL4	6	q22.1	-0.0256032	0.275704	Brain_Cerebellum
ENSG00000135502	SLC26A10	12	q13.3	-0.212513	0.275706	Brain_Frontal_Cortex_BA9
ENSG00000160888	IER2	19	p13.13	-0.977673	0.275794	Brain_Spinal_cord_cervical_c-1
ENSG00000171219	CDC42BPG	11	q13.1	0.314382	0.275851	Skin_Not_Sun_Exposed_Suprapubic
ENSG00000275023	MLLT6	17	q12	1.25509	0.275861	Whole_Blood
ENSG00000182325	FBXL6	8	q24.3	0.534721	0.275898	Artery_Tibial
ENSG00000112499	SLC22A2	6	q25.3	-0.546014	0.275912	Esophagus_Muscularis
ENSG00000135312	HTR1B	6	q14.1	-0.158921	0.275913	Adipose_Subcutaneous
ENSG00000265478	CTD-2145A24.5	17	p11.2	0.422948	0.275937	Spleen
ENSG00000228826	RP11-344P13.4	1	p11.2	1.08935	0.276	Liver
ENSG00000172738	TMEM217	6	p21.2	1.51172	0.276165	Brain_Nucleus_accumbens_basal_ganglia
ENSG00000186907	RTN4RL2	11	q12.1	-0.155718	0.276193	Brain_Cerebellar_Hemisphere
ENSG00000127337	YEATS4	12	q15	0.260607	0.276198	Brain_Spinal_cord_cervical_c-1
ENSG00000178248	LINC01658	22	q11.23	-1.20937	0.276249	Brain_Cortex
ENSG00000197965	MPZL1	1	q24.2	0.713098	0.276317	Adrenal_Gland
ENSG00000171931	FBXW10	17	p11.2	-0.580352	0.276331	Testis
ENSG00000187010	RHD	1	p36.11	1.0858	0.276355	Prostate
ENSG00000064218	DMRT3	9	p24.3	1.18632	0.276527	Esophagus_Gastroesophageal_Junction
ENSG00000101782	RIOK3	18	q11.2	-0.276125	0.27653	Kidney_Cortex
ENSG00000166401	SERPINB8	18	q22.1	-0.134394	0.276622	Skin_Sun_Exposed_Lower_leg
ENSG00000091483	FH	1	q43	-0.0839413	0.27664	Cells_Cultured_fibroblasts
ENSG00000223530	AC012506.1	2	p24.1	1.08776	0.2767	Testis
ENSG00000168291	PDHB	3	p14.3	1.17396	0.276726	Brain_Substantia_nigra
ENSG00000241839	PLEKHO2	15	q22.31	0.307695	0.276764	Cells_EBV-transformed_lymphocytes
ENSG00000214029	ZNF891	12	q24.33	-0.269482	0.276773	Pituitary
ENSG00000255112	CHMP1B	18	p11.21	-1.01401	0.276784	Brain_Hippocampus
ENSG00000168356	SCN11A	3	p22.2	-0.780125	0.276856	Brain_Amygdala
ENSG00000178694	NSUN3	3	q11.2	0.889617	0.2769	Adipose_Subcutaneous
ENSG00000253584	CTD-2374C24.1	5	q21.3	1.08731	0.2769	Testis
ENSG00000067221	STOML1	15	q24.1	-1.59233	0.277202	Brain_Spinal_cord_cervical_c-1
ENSG00000253960	RP11-388K12.1	8	q22.1	1.0864	0.2773	Testis
ENSG00000232225	LINC01047	13	q31.2	1.0864	0.2773	Testis
ENSG00000267462	RP11-866E20.3	18	q21.32	-0.383725	0.277307	Cells_EBV-transformed_lymphocytes
ENSG00000101439	CST3	20	p11.21	0.588535	0.277354	Brain_Frontal_Cortex_BA9
ENSG00000267535	LINC00868	17	q25.2	1.08618	0.2774	Testis
ENSG00000162490	DRAXIN	1	p36.22	-0.160807	0.277467	Brain_Putamen_basal_ganglia
ENSG00000242866	STRC	15	q15.3	-1.08266	0.277477	Brain_Putamen_basal_ganglia
ENSG00000132423	COQ3	6	q16.2	-0.509532	0.277596	Whole_Blood
ENSG00000228503	RP11-347D21.2	20	q13.13	1.08573	0.2776	Testis
ENSG00000064490	RFXANK	19	p13.11	-0.760248	0.277612	Thyroid
ENSG00000154889	MPPE1	18	p11.21	0.00316342	0.27771	Heart_Atrial_Appendage
ENSG00000234719	NPIPB2	16	p13.13	-1.08267	0.277738	Cells_EBV-transformed_lymphocytes
ENSG00000100191	SLC5A4	22	q12.3	-0.561388	0.277748	Brain_Cortex
ENSG00000272519	RP11-105N14.2	2	q34	-1.08505	0.2779	Testis
ENSG00000259641	PCAT29	15	q23.3	1.08505	0.2779	Prostate
ENSG00000198431	TXNRD1	12	q23.3	-0.676903	0.277937	Skin_Not_Sun_Exposed_Suprapubic
ENSG00000256223	ZNF10	12	q24.33	0.0767951	0.277984	Adrenal_Gland
ENSG00000218672	AC008060.7	7	q36.3	-1.3247	0.278008	Brain_Amygdala
ENSG00000230404	RP5-855F14.2	1	q42.2	1.08478	0.27802	Testis
ENSG00000253479	LINC01603	8	q13.2	-1.05751	0.278058	Testis
ENSG00000180901	KCTD2	17	q25.1	-0.475847	0.27806	Adipose_Subcutaneous
ENSG00000157450	RNF111	15	q22.1	0.145135	0.278064	Kidney_Cortex
ENSG00000183484	GPR132	14	q32.33	-1.05218	0.278065	Adipose_Visceral_Omentum
ENSG00000122574	WIPF3	7	p14.3	-0.154279	0.278121	Small_Intestine_Terminal_Ileum
ENSG00000108510	MED13	17	q23.2	1.44035	0.278166	Lung
ENSG00000158604	TMED4	7	p13	-0.35782	0.278305	Brain_Nucleus_accumbens_basal_ganglia
ENSG00000179331	RAB39A	11	q22.3	-1.46817	0.278321	Artery_Tibial
ENSG00000149506	ZP1	11	q12.2	0.959845	0.278385	Esophagus_Gastroesophageal_Junction
ENSG00000110852	CLEC2B	12	p13.31	0.400807	0.278393	Testis
ENSG00000110975	SYT10	12	p11.1	-0.88307	0.278407	Brain_Caudate_basal_ganglia
ENSG00000169006	NTSR2	2	p25.1	-0.190278	0.278461	Adrenal_Gland
ENSG00000157869	RAB28	4	p15.33	-1.06854	0.278514	Esophagus_Mucosa
ENSG00000068784	SRBD1	2	p21	-0.543754	0.278519	Skin_Sun_Exposed_Lower_leg
ENSG00000172167	MTBP	8	q24.12	1.05655	0.278522	Pancreas
ENSG00000151466	SCLT1	4	q28.2	0.494979	0.278564	Artery_Tibial
ENSG00000116574	RHOU	1	q42.13	0.152384	0.278702	Artery_Tibial
ENSG00000137825	ITPKA	15	q15.1	1.14221	0.278735	Adipose_Subcutaneous
ENSG00000254789	RP11-531H8.2	11	p15.2	1.44458	0.278764	Lung
ENSG00000161558	TMEM143	19	q13.33	1.52515	0.278811	Artery_Aorta
ENSG00000226194	RP1-137D17.1	6	q27	1.21201	0.278902	Brain_Amygdala
ENSG00000164347	GFM2	5	q13.3	0.0855013	0.278972	Stomach
ENSG00000106268	NUDT1	7	p22.3	-0.613823	0.278989	Cells_Cultured_fibroblasts
ENSG00000250969	RP11-364L4.3	4	q31.21	0.157052	0.279014	Testis
ENSG00000080493	SLC4A4	4	q13.3	-0.977483	0.279161	Adrenal_Gland
ENSG00000151532	VTI1A	10	q25.2	-0.0753357	0.279226	Thyroid
ENSG00000142207	URB1	21	q22.11	-0.342825	0.279276	Brain_Caudate_basal_ganglia
ENSG00000180340	FZD2	17	q21.31	-1.05281	0.279337	Colon_Transverse
ENSG00000197555	SIPA1L1	14	q24.2	-0.0154599	0.279461	Colon_Transverse
ENSG00000156482	RPL30	8	q22.2	-0.356705	0.279535	Artery_Aorta
ENSG00000248098	BCKDHA	19	q13.2	-0.773167	0.279771	Esophagus_Gastroesophageal_Junction
ENSG00000167523	SPATA33	16	q24.3	-0.163924	0.279838	Liver
ENSG00000171150	SOCS5	2	p21	1.15394	0.279853	Nerve_Tibial
ENSG00000142065	ZFP14	19	q13.12	1.48431	0.279916	Brain_Caudate_basal_ganglia
ENSG00000082153	BZW1	2	q33.1	-0.624415	0.279923	Whole_Blood
ENSG00000274267	HIST1H3B	6	p22.2	1.08032	0.28	Whole_Blood
ENSG00000087237	CETP	16	q13	-1.4056	0.280062	Artery_Coronary
ENSG00000154118	JPH3	16	q24.2	0.132533	0.28016	Esophagus_Mucosa
ENSG00000170367	CST5	20	p11.21	-0.538819	0.280163	Kidney_Cortex
ENSG00000066185	ZMYND12	1	p34.2	-0.530617	0.280211	Nerve_Tibial
ENSG00000248150	LINC02150	5	p15.1	-1.48037	0.280347	Brain_Anterior_cingulate_cortex_BA24
ENSG00000223638	RFPL4A	19	q13.42	-1.07942	0.2804	Testis
ENSG00000180730	SHISA2	13	q12.13	0.629529	0.280439	Cells_Cultured_fibroblasts
ENSG00000181751	C5orf30	5	q21.1	-0.272835	0.280462	Minor_Salivary_Gland
ENSG00000143198	MGST3	1	q24.1	-0.506838	0.280462	Artery_Aorta
ENSG00000166928	MS4A14	11	q12.2	-1.28652	0.280587	Nerve_Tibial
ENSG00000197616	MYH6	14	q11.2	-0.404011	0.280641	Pituitary
ENSG00000107902	LHPP	10	q26.13	0.77897	0.28085	Adrenal_Gland
ENSG00000178691	SUZ12	17	q11.2	1.4243	0.280929	Pancreas
ENSG00000266014	RP11-94B19.2	18	q23	-1.07802	0.281026	Testis
ENSG00000186501	TMEM222	1	p36.11	0.793056	0.281027	Brain_Frontal_Cortex_BA9
ENSG00000152683	SLC30A6	2	p22.3	0.816254	0.281036	Muscle_Skeletal
ENSG00000162746	FCRLB	1	q23.3	-0.691402	0.281077	Whole_Blood
ENSG00000119231	SENP5	3	q29	-0.484657	0.281078	Pancreas
ENSG00000179886	TIGD5	8	q24.3	0.306702	0.28108	Lung
ENSG00000253376	RP11-44D19.1	8	q12.1	1.07763	0.2812	Brain_Nucleus_accumbens_basal_ganglia
ENSG00000139133	ALG10	12	p11.1	-0.909795	0.281238	Skin_Not_Sun_Exposed_Suprapubic
ENSG00000205363	C15orf59	15	q24.1	-0.196729	0.281276	Skin_Sun_Exposed_Lower_leg
ENSG00000198169	ZNF251	8	q24.3	-0.771828	0.281285	Brain_Frontal_Cortex_BA9
ENSG00000261587	TMEM249	8	q24.3	1.03093	0.281296	Testis
ENSG00000165457	FOLR2	11	q13.4	-1.58122	0.281311	Pituitary
ENSG00000177150	FAM210A	18	p11.21	0.440408	0.281368	Brain_Frontal_Cortex_BA9
ENSG00000196235	SUPT5H	19	q13.2	0.0350778	0.281439	Testis
ENSG00000164099	PRSS12	4	q26	0.132381	0.281488	Adipose_Subcutaneous
ENSG00000132514	CLEC10A	17	p13.1	-0.404258	0.281494	Prostate
ENSG00000229792	LINC00399	13	q33.3	1.07696	0.2815	Testis
ENSG00000182180	MRPS16	10	q22.2	0.228896	0.281518	Esophagus_Mucosa
ENSG00000260613	RP3-522J7.6	22	q13.33	-1.20041	0.281554	Brain_Cortex
ENSG00000162576	MXRA8	1	p36.33	-1.22179	0.281565	Brain_Nucleus_accumbens_basal_ganglia
ENSG00000107938	EDRF1	10	q26.2	0.143206	0.281578	Cells_EBV-transformed_lymphocytes
ENSG00000161640	SIGLEC11	19	q13.33	-0.631129	0.281592	Small_Intestine_Terminal_Ileum
ENSG00000092607	TBX15	1	p12	-0.487173	0.281636	Spleen
ENSG00000133985	TTC9	14	q24.2	0.736914	0.281652	Brain_Caudate_basal_ganglia
ENSG00000132950	ZMYM5	13	q12.11	-0.749519	0.281713	Liver
ENSG00000205269	TMEM170B	6	p24.2	-1.30881	0.281813	Brain_Amygdala
ENSG00000147852	VLDLR	9	p24.2	-0.190842	0.281823	Cells_EBV-transformed_lymphocytes
ENSG00000233559	LINC00513	7	q32.3	-0.30616	0.281914	Adrenal_Gland
ENSG00000206560	ANKRD28	3	p25.1	-0.086993	0.282005	Spleen
ENSG00000251573	LINC02106	5	q11.1	1.57079	0.282032	Adipose_Visceral_Omentum
ENSG00000283199	ABC13-47488600E17.1	13	q34	1.31679	0.282304	Colon_Transverse
ENSG00000156413	FUT6	19	p13.3	1.31491	0.282305	Cells_EBV-transformed_lymphocytes
ENSG00000106714	CNTNAP3	9	p12	0.43213	0.282385	Brain_Cerebellar_Hemisphere
ENSG00000178764	ZHX2	8	q24.13	-0.0523669	0.282402	Skin_Sun_Exposed_Lower_leg
ENSG00000272989	LINC02012	3	q29	1.33767	0.282427	Heart_Atrial_Appendage
ENSG00000256269	HMBS	11	q23.3	0.633796	0.282484	Brain_Cerebellum
ENSG00000102897	LYRM1	16	p12.3	-0.314594	0.282496	Muscle_Skeletal
ENSG00000108651	UTP6	17	q11.2	1.52322	0.282521	Brain_Anterior_cingulate_cortex_BA24
ENSG00000101654	RNMT	18	p11.21	0.190608	0.282535	Pituitary
ENSG00000103485	QPRT	16	p11.2	-0.755994	0.282549	Lung
ENSG00000135424	ITGA7	12	q13.2	-0.204881	0.282605	Brain_Putamen_basal_ganglia
ENSG00000267790	LINC01987	17	q25.3	-0.642628	0.282627	Esophagus_Muscularis
ENSG00000133119	RFC3	13	q13.2	-0.93095	0.282723	Brain_Caudate_basal_ganglia
ENSG00000112212	TSPO2	6	p21.1	-1.51699	0.282785	Esophagus_Gastroesophageal_Junction
ENSG00000181036	FCRL6	1	q23.2	0.648239	0.282845	Thyroid
ENSG00000180694	TMEM64	8	q21.3	0.587743	0.282894	Whole_Blood
ENSG00000087088	BAX	19	q13.33	-0.0791368	0.282934	Whole_Blood
ENSG00000157954	WIPI2	7	p22.1	-0.333596	0.283084	Pancreas
ENSG00000167900	TK1	17	q25.3	0.13088	0.283124	Heart_Atrial_Appendage
ENSG00000261187	RP11-1007O24.2	15	q24.1	-1.07316	0.2832	Brain_Caudate_basal_ganglia
ENSG00000114698	PLSCR4	3	q24	0.981046	0.283277	Liver
ENSG00000146416	AIG1	6	q24.2	-1.44007	0.283281	Colon_Transverse
ENSG00000180090	OR3A1	17	p13.3	1.11022e-16	0.2833	Testis
ENSG00000099910	KLHL22	22	q11.21	-0.450833	0.283349	Brain_Hippocampus
ENSG00000114125	RNF7	3	q23	1.46061	0.283359	Prostate
ENSG00000138380	CARF	2	q33.2	-0.314709	0.28342	Esophagus_Muscularis
ENSG00000269959	SPACA6P-AS	19	q13.41	0.206752	0.283432	Thyroid
ENSG00000178741	COX5A	15	q24.2	-0.309655	0.283518	Cells_Cultured_fibroblasts
ENSG00000272180	RP11-481J13.1	2	p16.1	-0.350421	0.283546	Esophagus_Gastroesophageal_Junction
ENSG00000168488	ATXN2L	16	p11.2	-0.0837252	0.28363	Adipose_Subcutaneous
ENSG00000148690	FRA10AC1	10	q23.33	1.28799	0.283646	Artery_Coronary
ENSG00000114115	RBP1	3	q23	-0.454835	0.283664	Esophagus_Mucosa
ENSG00000076382	SPAG5	17	q11.2	0.690466	0.283691	Nerve_Tibial
ENSG00000260101	RP11-568N6.1	2	p14	0.537362	0.283783	Small_Intestine_Terminal_Ileum
ENSG00000242659	RP11-271C24.2	3	q13.31	1.07182	0.2838	Testis
ENSG00000185155	MIXL1	1	q42.12	-0.91686	0.283811	Brain_Caudate_basal_ganglia
ENSG00000165699	TSC1	9	q34.13	-0.464881	0.283847	Brain_Caudate_basal_ganglia
ENSG00000112578	BYSL	6	p21.1	-0.69234	0.283923	Brain_Cerebellar_Hemisphere
ENSG00000059804	SLC2A3	12	p13.31	-0.50655	0.283982	Testis
ENSG00000253354	CTA-392C11.2	8	p11.21	1.07138	0.283998	Testis
ENSG00000137757	CASP5	11	q22.3	-1.74124	0.284031	Liver
ENSG00000197548	ATG7	3	p25.3	-1.002	0.284082	Artery_Coronary
ENSG00000115339	GALNT3	2	q24.3	1.02336	0.284146	Lung
ENSG00000084734	GCKR	2	p23.3	-0.117437	0.284176	Brain_Anterior_cingulate_cortex_BA24
ENSG00000157093	LYZL4	3	p22.1	1.07093	0.2842	Brain_Hippocampus
ENSG00000230555	RP11-517P14.2	10	q11.21	-1.09629	0.284225	Heart_Left_Ventricle
ENSG00000106536	POU6F2	7	p14.1	0.198161	0.284268	Nerve_Tibial
ENSG00000257137	C12orf80	12	q13.13	1.53132	0.284393	Skin_Not_Sun_Exposed_Suprapubic
ENSG00000108242	CYP2C18	10	q23.33	1.1536	0.284476	Brain_Cerebellum
ENSG00000222004	C7orf71	7	p15.2	-1.07027	0.2845	Adipose_Visceral_Omentum
ENSG00000115415	STAT1	2	q32.2	-0.100313	0.284501	Testis
ENSG00000170852	KBTBD2	7	p14.3	-0.535737	0.284606	Esophagus_Gastroesophageal_Junction
ENSG00000228672	PROB1	5	q31.2	0.551874	0.284741	Skin_Not_Sun_Exposed_Suprapubic
ENSG00000176476	SGF29	16	p11.2	-0.652825	0.284757	Skin_Sun_Exposed_Lower_leg
ENSG00000177576	C18orf32	18	q21.1	-0.883947	0.284771	Brain_Putamen_basal_ganglia
ENSG00000154839	SKA1	18	q21.1	-0.145225	0.284775	Prostate
ENSG00000263574	CTD-2532D12.4	17	q25.1	1.06871	0.2852	Spleen
ENSG00000180398	MCFD2	2	p21	0.734475	0.285262	Prostate
ENSG00000257474	RP11-359M6.1	12	q21.2	-1.06849	0.2853	Adipose_Visceral_Omentum
ENSG00000168994	PXDC1	6	p25.2	-0.446395	0.285303	Adipose_Visceral_Omentum
ENSG00000040933	INPP4A	2	q11.2	-0.38862	0.28541	Pancreas
ENSG00000146072	TNFRSF21	6	p12.3	0.519139	0.285412	Minor_Salivary_Gland
ENSG00000144791	LIMD1	3	p21.31	-0.726845	0.285505	Cells_Cultured_fibroblasts
ENSG00000135047	CTSL	9	q21.33	-0.0332117	0.285506	Esophagus_Mucosa
ENSG00000182263	FIGN	2	q24.3	0.000157709	0.285536	Brain_Anterior_cingulate_cortex_BA24
ENSG00000182752	PAPPA	9	q33.1	1.20555	0.285539	Small_Intestine_Terminal_Ileum
ENSG00000264026	LINC02003	17	q24.3	0.797122	0.285667	Brain_Cerebellum
ENSG00000009307	CSDE1	1	p13.2	-0.313743	0.28568	Muscle_Skeletal
ENSG00000140396	NCOA2	8	q13.3	0.841982	0.285711	Adipose_Subcutaneous
ENSG00000187242	KRT12	17	q21.2	0.0687974	0.285741	Testis
ENSG00000251580	RP11-539L10.3	4	p16.1	-1.32488	0.285791	Spleen
ENSG00000131115	ZNF227	19	q13.31	0.606463	0.285839	Brain_Putamen_basal_ganglia
ENSG00000140379	BCL2A1	15	q25.1	-0.762256	0.2859	Brain_Cortex
ENSG00000119396	RAB14	9	q33.2	1.89712	0.285948	Adipose_Visceral_Omentum
ENSG00000253787	LINC02219	5	q13.1	-1.06672	0.2861	Testis
ENSG00000163528	CHCHD4	3	p25.1	-0.396359	0.28618	Esophagus_Mucosa
ENSG00000269564	AC008753.4	19	q13.42	-1.06627	0.2863	Whole_Blood
ENSG00000078902	TOLLIP	11	p15.5	0.121487	0.286363	Whole_Blood
ENSG00000076685	NT5C2	10	q24.33	0.904057	0.286395	Brain_Cerebellar_Hemisphere
ENSG00000109586	GALNT7	4	q34.1	0.90757	0.2864	Brain_Cerebellum
ENSG00000125651	GTF2F1	19	p13.3	0.988909	0.286403	Brain_Substantia_nigra
ENSG00000262075	DKFZP434A062	9	q34.3	-0.845083	0.286439	Brain_Substantia_nigra
ENSG00000173838	2023-03-10	17	q23.2	1.03038	0.28644	Nerve_Tibial
ENSG00000111215	PRR4	12	p13.2	0.424947	0.286491	Brain_Frontal_Cortex_BA9
ENSG00000198324	FAM109A	12	q24.12	-0.0611953	0.286704	Whole_Blood
ENSG00000169139	UBE2V2	8	q11.21	-0.118764	0.286792	Kidney_Cortex
ENSG00000129968	ABHD17A	19	p13.3	0.265969	0.286792	Heart_Atrial_Appendage
ENSG00000129566	TEP1	14	q11.2	0.192457	0.286859	Artery_Coronary
ENSG00000277556	OR13C5	9	q31.1	1.06495	0.2869	Pituitary
ENSG00000271564	RP13-444H2.1	13	q14.3	-1.06473	0.287	Testis
ENSG00000178789	CD300LB	17	q25.1	0.815819	0.287013	Skin_Sun_Exposed_Lower_leg
ENSG00000166664	CHRFAM7A	15	q13.2	1.91512	0.287045	Thyroid
ENSG00000250317	SMIM20	4	p15.2	-0.0352028	0.287077	Skin_Not_Sun_Exposed_Suprapubic
ENSG00000113600	C9	5	p13.1	-1.20223	0.287101	Adipose_Subcutaneous
ENSG00000119711	ALDH6A1	14	q24.3	-0.198807	0.287159	Brain_Substantia_nigra
ENSG00000229522	LINC01523	20	q13.13	1.06428	0.2872	Testis
ENSG00000273084	RP11-1275H24.3	7	p22.1	-0.724006	0.2872	Stomach
ENSG00000118507	AKAP7	6	q23.2	-0.591953	0.287264	Pancreas
ENSG00000204227	RING1	6	p21.32	-1.35381	0.287277	Skin_Sun_Exposed_Lower_leg
ENSG00000155090	KLF10	8	q22.3	0.176709	0.287307	Artery_Coronary
ENSG00000229537	LINC01739	1	p31.3	1.06354	0.287325	Brain_Amygdala
ENSG00000165688	PMPCA	9	q34.3	-1.1754	0.28738	Prostate
ENSG00000225879	RP3-495K2.3	6	q27	-1.06362	0.2875	Testis
ENSG00000160679	CHTOP	1	q21.3	-0.180381	0.287649	Muscle_Skeletal
ENSG00000100483	VCPKMT	14	q21.3	-0.992677	0.287656	Pituitary
ENSG00000064787	BCAS1	20	q13.2	-0.0687925	0.287823	Pancreas
ENSG00000196700	ZNF512B	20	q13.33	-0.237166	0.287852	Brain_Cortex
ENSG00000083307	GRHL2	8	q22.3	-0.361192	0.287937	Thyroid
ENSG00000116903	EXOC8	1	q42.2	-0.235049	0.287946	Cells_Cultured_fibroblasts
ENSG00000138071	ACTR2	2	p14	-0.723486	0.287975	Brain_Caudate_basal_ganglia
ENSG00000185760	KCNQ5	6	q13	0.426306	0.287977	Esophagus_Mucosa
ENSG00000104907	TRMT1	19	p13.13	-1.01421	0.288057	Adrenal_Gland
ENSG00000120029	C10orf76	10	q24.32	0.449526	0.288107	Artery_Tibial
ENSG00000204160	ZDHHC18	1	p36.11	0.0846707	0.28815	Nerve_Tibial
ENSG00000151023	ENKUR	10	p12.1	0.431256	0.2882	Prostate
ENSG00000205683	DPF3	14	q24.2	-0.0726423	0.288324	Thyroid
ENSG00000144724	PTPRG	3	p14.2	-0.429134	0.28836	Brain_Spinal_cord_cervical_c-1
ENSG00000249818	RP11-73G16.3	4	q31.3	-1.06164	0.288397	Testis
ENSG00000196109	ZNF676	19	p12	1.06069	0.28845	Thyroid
ENSG00000119655	NPC2	14	q24.3	-1.29182	0.288502	Brain_Caudate_basal_ganglia
ENSG00000106952	TNFSF8	9	q33.1	-0.662802	0.288505	Adipose_Visceral_Omentum
ENSG00000259820	AC083843.1	8	q24.22	-0.224891	0.288634	Whole_Blood
ENSG00000105669	COPE	19	p13.11	-0.578612	0.288657	Esophagus_Gastroesophageal_Junction
ENSG00000141551	CSNK1D	17	q25.3	-0.033443	0.288659	Whole_Blood
ENSG00000272138	LINC01607	8	q21.13	-1.40556	0.288706	Brain_Hypothalamus
ENSG00000187554	TLR5	1	q41	1.17338	0.288709	Brain_Spinal_cord_cervical_c-1
ENSG00000163694	RBM47	4	p14	-1.14628	0.28875	Artery_Aorta
ENSG00000104497	SNX16	8	q21.13	-1.38502	0.288807	Cells_Cultured_fibroblasts
ENSG00000178814	OPLAH	8	q24.3	0.298934	0.288926	Adrenal_Gland
ENSG00000165671	NSD1	5	q35.3	-0.327505	0.288989	Cells_Cultured_fibroblasts
ENSG00000130544	ZNF557	19	p13.2	0.322758	0.288993	Colon_Transverse
ENSG00000096872	IFT74	9	p21.2	-0.387061	0.289001	Heart_Atrial_Appendage
ENSG00000149476	TKFC	11	q12.2	1.418	0.289041	Adipose_Subcutaneous
ENSG00000256424	RP11-495K9.7	12	q24.33	-1.0601	0.2891	Testis
ENSG00000151320	AKAP6	14	q12	0.71942	0.289118	Pancreas
ENSG00000162851	TFB2M	1	q44	0.349457	0.289142	Brain_Hypothalamus
ENSG00000249574	AC226118.1	7	p22.3	0.252866	0.28917	Spleen
ENSG00000156876	SASS6	1	p21.2	1.26817	0.289188	Artery_Coronary
ENSG00000260464	RP4-561L24.3	1	p22.1	-0.186164	0.289207	Whole_Blood
ENSG00000143994	ABHD1	2	p23.3	0.298477	0.289257	Nerve_Tibial
ENSG00000281460	RP5-991B18.2	20	q13.13	1.05966	0.2893	Testis
ENSG00000282556	RP11-304C12.5	11	p15.4	0.916792	0.289333	Adipose_Visceral_Omentum
ENSG00000283648	RP5-958B11.1	7	q36.1	-1.05922	0.2895	Testis
ENSG00000220008	LINGO3	19	p13.3	-0.481561	0.289512	Minor_Salivary_Gland
ENSG00000178372	CALML5	10	p15.1	-0.0331299	0.289515	Whole_Blood
ENSG00000146540	C7orf50	7	p22.3	-0.140064	0.289544	Kidney_Cortex
ENSG00000205693	MANSC4	12	p11.22	0.809956	0.289583	Lung
ENSG00000178177	LCORL	4	p15.31	-0.0355605	0.289693	Brain_Cortex
ENSG00000136048	DRAM1	12	q23.2	-0.534054	0.289699	Brain_Cerebellar_Hemisphere
ENSG00000004846	ABCB5	7	p21.1	1.05878	0.2897	Adipose_Subcutaneous
ENSG00000119899	SLC17A5	6	q13	-0.657262	0.289879	Skin_Sun_Exposed_Lower_leg
ENSG00000163141	BNIPL	1	q21.3	0.828376	0.290033	Prostate
ENSG00000170214	ADRA1B	5	q33.3	0.102085	0.290082	Skin_Not_Sun_Exposed_Suprapubic
ENSG00000129317	PUS7L	12	q12	0.7661	0.290276	Pituitary
ENSG00000110002	VWA5A	11	q24.2	0.114453	0.29035	Cells_EBV-transformed_lymphocytes
ENSG00000184232	OAF	11	q23.3	-0.130558	0.290367	Brain_Cerebellum
ENSG00000186526	CYP4F8	19	p13.12	-1.05681	0.2906	Prostate
ENSG00000166398	KIAA0355	19	q13.11	0.420121	0.290639	Heart_Atrial_Appendage
ENSG00000100842	EFS	14	q11.2	0.371434	0.290659	Adipose_Subcutaneous
ENSG00000120705	ETF1	5	q31.2	-1.30589	0.290719	Brain_Cerebellar_Hemisphere
ENSG00000163424	C3orf30	3	q13.32	-1.02516	0.290722	Kidney_Cortex
ENSG00000239961	LILRA4	19	q13.42	-0.38978	0.290729	Adrenal_Gland
ENSG00000245059	RP11-303E16.7	16	q23.2	-0.268084	0.290759	Brain_Anterior_cingulate_cortex_BA24
ENSG00000187792	ZNF70	22	q11.23	0.259505	0.290775	Brain_Putamen_basal_ganglia
ENSG00000167904	TMEM68	8	q12.1	-1.53358	0.290782	Esophagus_Muscularis
ENSG00000140988	RPS2	16	p13.3	-0.988377	0.290828	Prostate
ENSG00000269399	CTD-3222D19.12	19	p13.11	0.533172	0.290835	Cells_Cultured_fibroblasts
ENSG00000152348	ATG10	5	q14.1	-1.03949	0.290845	Brain_Frontal_Cortex_BA9
ENSG00000152404	CWF19L2	11	q22.3	-0.23503	0.290846	Pancreas
ENSG00000163810	TGM4	3	p21.31	-0.46721	0.290854	Cells_Cultured_fibroblasts
ENSG00000105373	GLTSCR2	19	q13.33	1.53282	0.290934	Skin_Sun_Exposed_Lower_leg
ENSG00000158869	FCER1G	1	q23.3	0.961322	0.29103	Brain_Anterior_cingulate_cortex_BA24
ENSG00000213625	LEPROT	1	p31.3	-0.188926	0.291038	Cells_EBV-transformed_lymphocytes
ENSG00000196366	C9orf163	9	q34.3	-0.0582051	0.29105	Stomach
ENSG00000251169	LINC01843	5	q31.1	0.638375	0.291067	Nerve_Tibial
ENSG00000243156	MICAL3	22	q11.21	0.118035	0.291089	Cells_EBV-transformed_lymphocytes
ENSG00000204711	C9orf135	9	q21.12	-0.811267	0.291284	Prostate
ENSG00000165895	ARHGAP42	11	q22.1	-0.00168314	0.291331	Brain_Nucleus_accumbens_basal_ganglia
ENSG00000081181	ARG2	14	q24.1	-0.560106	0.29134	Brain_Cerebellar_Hemisphere
ENSG00000155087	ODF1	8	q22.3	-0.967095	0.291371	Brain_Putamen_basal_ganglia
ENSG00000118137	APOA1	11	q23.3	0.385223	0.291373	Brain_Spinal_cord_cervical_c-1
ENSG00000272791	RP11-464F9.22	10	q22.2	-0.508472	0.291436	Testis
ENSG00000269199	AC003973.5	19	p12	1.05462	0.2916	Testis
ENSG00000239467	AC007405.6	2	q31.1	0.105994	0.29163	Skin_Not_Sun_Exposed_Suprapubic
ENSG00000127824	TUBA4A	2	q35	-0.246908	0.291725	Colon_Transverse
ENSG00000162444	RBP7	1	p36.22	0.169917	0.291749	Brain_Cerebellum
ENSG00000256915	RP11-221N13.4	12	q14.3	-0.115719	0.291755	Cells_Cultured_fibroblasts
ENSG00000126353	CCR7	17	q21.2	-0.491079	0.291821	Esophagus_Muscularis
ENSG00000177238	TRIM72	16	p11.2	-0.600811	0.291852	Brain_Caudate_basal_ganglia
ENSG00000188175	HEPACAM2	7	q21.2	1.05396	0.2919	Brain_Anterior_cingulate_cortex_BA24
ENSG00000257048	RP11-476M19.2	12	p13.32	-1.04836	0.291901	Pancreas
ENSG00000239697	TNFSF12	17	p13.1	-0.590506	0.291903	Whole_Blood
ENSG00000181104	F2R	5	q13.3	-0.770994	0.291952	Muscle_Skeletal
ENSG00000158411	MITD1	2	q11.2	0.747484	0.29207	Liver
ENSG00000259783	RP11-1006G14.2	15	q24.1	1.05353	0.2921	Brain_Caudate_basal_ganglia
ENSG00000255933	RP11-495K9.5	12	q24.33	1.02292	0.292151	Adipose_Subcutaneous
ENSG00000172410	INSL5	1	p31.3	-0.674576	0.292209	Brain_Putamen_basal_ganglia
ENSG00000100647	SUSD6	14	q24.1	0.135286	0.292211	Whole_Blood
ENSG00000099998	GGT5	22	q11.23	0.808898	0.292237	Stomach
ENSG00000253797	UTP14C	13	q14.3	0.783651	0.292278	Adipose_Subcutaneous
ENSG00000171631	P2RY6	11	q13.4	0.23684	0.292282	Heart_Left_Ventricle
ENSG00000137409	MTCH1	6	p21.2	-0.568932	0.292291	Thyroid
ENSG00000173852	DPY19L1	7	p14.2	0.368493	0.292294	Cells_Cultured_fibroblasts
ENSG00000255135	RP11-111M22.3	11	q13.5	1.20302	0.29231	Kidney_Cortex
ENSG00000255087	RP11-168K9.2	11	q24.2	-1.36558	0.292448	Brain_Cortex
ENSG00000180777	ANKRD30B	18	p11.21	-0.629222	0.292509	Thyroid
ENSG00000253371	RP11-587H10.1	8	q22.1	-1.05244	0.2926	Testis
ENSG00000104205	SGK3	8	q13.1	0.273305	0.292601	Muscle_Skeletal
ENSG00000196284	SUPT3H	6	p21.1	0.14639	0.292614	Brain_Cerebellar_Hemisphere
ENSG00000261117	RP11-333O1.1	2	p24.3	1.05238	0.292624	Adipose_Visceral_Omentum
ENSG00000231977	RP5-963E22.4	20	q13.33	1.05224	0.292688	Testis
ENSG00000049540	ELN	7	q11.23	-0.11637	0.292732	Testis
ENSG00000275966	RP11-1055B8.9	17	q25.3	1.21285	0.292748	Adipose_Subcutaneous
ENSG00000259230	CTD-2555C10.3	14	q32.31	-0.947123	0.292797	Skin_Not_Sun_Exposed_Suprapubic
ENSG00000169071	ROR2	9	q22.31	-0.578624	0.292851	Thyroid
ENSG00000179933	C14orf119	14	q11.2	0.579374	0.292859	Esophagus_Gastroesophageal_Junction
ENSG00000105135	ILVBL	19	p13.12	-0.15892	0.292872	Muscle_Skeletal
ENSG00000101052	IFT52	20	q13.12	-1.48142	0.292878	Artery_Coronary
ENSG00000000938	FGR	1	p35.3	-0.206465	0.292973	Liver
ENSG00000124827	GCM2	6	p24.2	-0.252318	0.293186	Brain_Cerebellum
ENSG00000137221	TJAP1	6	p21.1	-0.792239	0.293219	Muscle_Skeletal
ENSG00000175879	HOXD8	2	q31.1	-0.600595	0.293269	Artery_Tibial
ENSG00000196341	OR8D1	11	q24.2	1.05091	0.2933	Testis
ENSG00000259594	CTD-2034I4.2	15	q25.2	0.350303	0.2933	Brain_Cerebellum
ENSG00000231200	LINC01830	2	p24.1	1.05091	0.2933	Testis
ENSG00000168685	IL7R	5	p13.2	-0.085363	0.293346	Colon_Sigmoid
ENSG00000006210	CX3CL1	16	q21	-0.694687	0.293347	Esophagus_Mucosa
ENSG00000185278	ZBTB37	1	q25.1	-0.438281	0.29337	Artery_Aorta
ENSG00000060718	COL11A1	1	p21.1	-0.183357	0.293396	Cells_Cultured_fibroblasts
ENSG00000100324	TAB1	22	q13.1	0.241521	0.293436	Cells_Cultured_fibroblasts
ENSG00000171560	FGA	4	q31.3	-0.098858	0.293437	Adrenal_Gland
ENSG00000255046	RP11-297N6.4	8	p23.1	-0.570832	0.293465	Cells_Cultured_fibroblasts
ENSG00000101435	CST9L	20	p11.21	1.05047	0.2935	Testis
ENSG00000152931	PART1	5	q12.1	0.204942	0.293551	Thyroid
ENSG00000126803	HSPA2	14	q23.3	-0.220219	0.293572	Brain_Frontal_Cortex_BA9
ENSG00000146587	RBAK	7	p22.1	-0.065281	0.293619	Liver
ENSG00000155636	RBM45	2	q31.2	0.979838	0.293622	Pancreas
ENSG00000152219	ARL14EP	11	p14.1	0.527385	0.293678	Whole_Blood
ENSG00000248810	RP11-362F19.1	4	q31.21	-0.95678	0.293679	Esophagus_Gastroesophageal_Junction
ENSG00000127152	BCL11B	14	q32.2	-1.27981	0.293701	Adrenal_Gland
ENSG00000164707	SLC13A4	7	q33	-0.245479	0.293773	Skin_Not_Sun_Exposed_Suprapubic
ENSG00000227744	LINC01940	2	q37.3	-0.951479	0.293945	Nerve_Tibial
ENSG00000175564	UCP3	11	q13.4	-0.151454	0.294005	Colon_Sigmoid
ENSG00000184697	CLDN6	16	p13.3	0.737669	0.294142	Brain_Hypothalamus
ENSG00000115084	SLC35F5	2	q14.1	0.302794	0.294183	Kidney_Cortex
ENSG00000261156	LINC01989	17	q12	-1.04895	0.2942	Testis
ENSG00000110077	MS4A6A	11	q12.2	-1.04192	0.294201	Heart_Atrial_Appendage
ENSG00000120437	ACAT2	6	q25.3	-0.753696	0.294237	Artery_Aorta
ENSG00000121053	EPX	17	q22	0.568179	0.294259	Brain_Hippocampus
ENSG00000258315	C17orf49	17	p13.1	-0.820613	0.294293	Brain_Cortex
ENSG00000237896	AC005008.2	7	q21.11	1.04852	0.2944	Testis
ENSG00000185475	TMEM179B	11	q12.3	1.46494	0.294452	Adipose_Visceral_Omentum
ENSG00000105613	MAST1	19	p13.13	-0.137875	0.294454	Cells_EBV-transformed_lymphocytes
ENSG00000171604	CXXC5	5	q31.2	0.39951	0.294454	Spleen
ENSG00000104980	TIMM44	19	p13.2	0.501966	0.294473	Testis
ENSG00000112242	E2F3	6	p22.3	-0.163949	0.294495	Brain_Caudate_basal_ganglia
ENSG00000183765	CHEK2	22	q12.1	-0.412857	0.294528	Adrenal_Gland
ENSG00000226328	NUP50-AS1	22	q13.31	-0.767737	0.294543	Brain_Cortex
ENSG00000214402	LCNL1	9	q34.3	0.922387	0.29458	Artery_Tibial
ENSG00000251250	RP11-404K5.4	5	p15.31	-1.04808	0.2946	Testis
ENSG00000100784	RPS6KA5	14	q32.11	-0.190638	0.294653	Muscle_Skeletal
ENSG00000224559	LINC01087	2	q21.1	-0.984134	0.29467	Cells_EBV-transformed_lymphocytes
ENSG00000168229	PTGDR	14	q22.1	0.710475	0.294687	Adipose_Subcutaneous
ENSG00000060566	CREB3L3	19	p13.3	-0.0620679	0.294787	Brain_Nucleus_accumbens_basal_ganglia
ENSG00000075426	FOSL2	2	p23.2	0.0765758	0.294795	Kidney_Cortex
ENSG00000158201	ABHD3	18	q11.2	1.11805	0.294805	Thyroid
ENSG00000198894	CIPC	14	q24.3	0.448495	0.294838	Adipose_Visceral_Omentum
ENSG00000070047	PHRF1	11	p15.5	-0.160792	0.294899	Heart_Left_Ventricle
ENSG00000227676	LINC01068	13	q31.1	-1.04135	0.295174	Colon_Transverse
ENSG00000116691	MIIP	1	p36.22	-0.680265	0.295206	Adipose_Subcutaneous
ENSG00000128815	WDFY4	10	q11.23	-0.200689	0.295265	Whole_Blood
ENSG00000162227	TAF6L	11	q12.3	0.2547	0.295272	Esophagus_Muscularis
ENSG00000170638	TRABD	22	q13.33	-0.484895	0.295378	Minor_Salivary_Gland
ENSG00000183020	AP2A2	11	p15.5	-0.046904	0.295541	Testis
ENSG00000214691	LINC01913	2	p21	-0.147032	0.29559	Cells_Cultured_fibroblasts
ENSG00000109339	MAPK10	4	q21.3	0.185199	0.295604	Muscle_Skeletal
ENSG00000275248	RP11-40E6.2	13	q34	-1.0457	0.2957	Brain_Caudate_basal_ganglia
ENSG00000135902	CHRND	2	q37.1	0.673609	0.295709	Brain_Hypothalamus
ENSG00000176485	PLA2G16	11	q13.1	1.44933	0.295729	Liver
ENSG00000159871	LYPD5	19	q13.31	0.23859	0.295749	Spleen
ENSG00000251692	PTX4	16	p13.3	0.0109928	0.295791	Small_Intestine_Terminal_Ileum
ENSG00000167984	NLRC3	16	p13.3	0.242711	0.29584	Spleen
ENSG00000255772	LINC01479	12	q15	0.765556	0.295852	Heart_Left_Ventricle
ENSG00000060642	PIGV	1	p36.11	1.03823	0.295948	Testis
ENSG00000180245	RRH	4	q25	-1.23098	0.295976	Thyroid
ENSG00000187600	TMEM247	2	p21	1.04505	0.296	Testis
ENSG00000275342	PRAG1	8	p23.1	0.618481	0.296045	Cells_EBV-transformed_lymphocytes
ENSG00000171243	SOSTDC1	7	p21.1	-0.255786	0.296181	Thyroid
ENSG00000167604	NFKBID	19	q13.12	0.0995867	0.296267	Brain_Amygdala
ENSG00000153046	CDYL	6	p25.1	-0.430947	0.296375	Esophagus_Muscularis
ENSG00000157680	DGKI	7	q33	-0.443846	0.296527	Adipose_Subcutaneous
ENSG00000242516	LINC00960	3	p12.3	-1.13579	0.296633	Esophagus_Mucosa
ENSG00000172037	LAMB2	3	p21.31	1.26633	0.29668	Esophagus_Muscularis
ENSG00000108312	UBTF	17	q21.31	0.707022	0.296681	Artery_Tibial
ENSG00000203729	LINC00272	1	q25.3	1.04354	0.2967	Testis
ENSG00000169442	CD52	1	p36.11	0.897652	0.29672	Adrenal_Gland
ENSG00000135709	KIAA0513	16	q24.1	-0.9857	0.296886	Heart_Atrial_Appendage
ENSG00000076067	RBMS2	12	q13.3	-0.532142	0.296923	Nerve_Tibial
ENSG00000167522	ANKRD11	16	q24.3	-0.424509	0.296937	Colon_Sigmoid
ENSG00000223573	TINCR	19	p13.3	0.004526	0.296945	Small_Intestine_Terminal_Ileum
ENSG00000134247	PTGFRN	1	p13.1	-1.29622	0.297001	Prostate
ENSG00000163257	DCAF16	4	p15.31	0.54475	0.29702	Nerve_Tibial
ENSG00000104972	LILRB1	19	q13.42	-0.4576	0.29705	Brain_Cerebellum
ENSG00000234722	LINC01287	7	q36.2	-0.581497	0.297124	Adipose_Visceral_Omentum
ENSG00000140323	DISP2	15	q15.1	1.26169	0.297203	Brain_Hypothalamus
ENSG00000165806	CASP7	10	q25.3	-0.677713	0.29728	Brain_Cerebellar_Hemisphere
ENSG00000128965	CHAC1	15	q15.1	0.140441	0.297331	Artery_Coronary
ENSG00000181009	OR52N5	11	p15.4	1.04205	0.297388	Adipose_Visceral_Omentum
ENSG00000165714	BORCS5	12	p13.2	0.678961	0.297428	Pituitary
ENSG00000261210	CLEC19A	16	p12.3	-0.565119	0.297438	Lung
ENSG00000270332	SMC2-AS1	9	q31.1	0.210573	0.29746	Colon_Transverse
ENSG00000115365	LANCL1	2	q34	-0.889687	0.297527	Spleen
ENSG00000204362	RP11-380J14.1	1	p36.13	0.285016	0.297574	Esophagus_Mucosa
ENSG00000117395	EBNA1BP2	1	p34.2	1.46818	0.297589	Whole_Blood
ENSG00000173915	USMG5	10	q24.33	-0.627207	0.297601	Pituitary
ENSG00000170373	CST1	20	p11.21	-0.468138	0.29761	Nerve_Tibial
ENSG00000275964	RP11-61K9.3	13	q12.11	0.45227	0.29762	Cells_Cultured_fibroblasts
ENSG00000164045	CDC25A	3	p21.31	-1.00773	0.297766	Brain_Caudate_basal_ganglia
ENSG00000278053	DDX52	17	q12	1.04975	0.297935	Brain_Cerebellar_Hemisphere
ENSG00000127481	UBR4	1	p36.13	0.614646	0.297973	Artery_Coronary
ENSG00000103187	COTL1	16	q24.1	0.502501	0.297999	Cells_Cultured_fibroblasts
ENSG00000254180	AB015752.3	8	q21.3	1.04073	0.298	Brain_Amygdala
ENSG00000261555	CTD-3229J4.1	16	p12.3	-1.04073	0.298	Skin_Sun_Exposed_Lower_leg
ENSG00000247970	RP11-543C4.1	14	q32.2	-0.618312	0.298087	Brain_Amygdala
ENSG00000176532	PRR15	7	p14.3	0.826709	0.298096	Prostate
ENSG00000257057	C11orf97	11	q21	0.632212	0.298106	Brain_Amygdala
ENSG00000141458	NPC1	18	q11.2	1.79339	0.298115	Brain_Hypothalamus
ENSG00000183090	FREM3	4	q31.21	-0.43341	0.298171	Brain_Cortex
ENSG00000109472	CPE	4	q32.3	-0.301332	0.298189	Prostate
ENSG00000281106	LINC00282	13	q14.3	-0.0672802	0.298209	Brain_Cortex
ENSG00000177096	FAM109B	22	q13.2	-0.994226	0.298241	Brain_Spinal_cord_cervical_c-1
ENSG00000063176	SPHK2	19	q13.33	-0.690588	0.298295	Brain_Nucleus_accumbens_basal_ganglia
ENSG00000196151	WDSUB1	2	q24.2	-1.4248	0.298387	Skin_Sun_Exposed_Lower_leg
ENSG00000250509	CTC-573N18.1	5	q35.3	1.00545	0.298395	Adipose_Visceral_Omentum
ENSG00000101638	ST8SIA5	18	q21.1	-0.183402	0.298405	Brain_Anterior_cingulate_cortex_BA24
ENSG00000133997	MED6	14	q24.2	0.242909	0.29852	Skin_Not_Sun_Exposed_Suprapubic
ENSG00000111605	CPSF6	12	q15	-0.349888	0.298524	Brain_Spinal_cord_cervical_c-1
ENSG00000127774	EMC6	17	p13.2	-0.291788	0.298546	Artery_Aorta
ENSG00000242741	LINC02005	3	p13	-0.0560682	0.298547	Prostate
ENSG00000109819	PPARGC1A	4	p15.2	-0.188984	0.298565	Artery_Tibial
ENSG00000186074	CD300LF	17	q25.1	-1.08141	0.298619	Whole_Blood
ENSG00000237212	RP11-569G13.2	9	q22.32	-0.0234552	0.298624	Brain_Cerebellar_Hemisphere
ENSG00000166118	SPATA19	11	q25	-0.890981	0.298676	Esophagus_Mucosa
ENSG00000171119	NRTN	19	p13.3	-0.472741	0.298693	Minor_Salivary_Gland
ENSG00000158220	ESYT3	3	q22.3	-0.340628	0.298762	Esophagus_Mucosa
ENSG00000163281	GNPDA2	4	p12	0.728604	0.298839	Brain_Spinal_cord_cervical_c-1
ENSG00000185946	RNPC3	1	p21.1	0.703242	0.298855	Muscle_Skeletal
ENSG00000103194	USP10	16	q24.1	0.441717	0.298938	Kidney_Cortex
ENSG00000163823	CCR1	3	p21.31	-0.636765	0.298961	Artery_Tibial
ENSG00000180008	SOCS4	14	q22.3	0.703501	0.298969	Brain_Spinal_cord_cervical_c-1
ENSG00000249992	TMEM158	3	p21.31	0.0660749	0.299038	Adipose_Visceral_Omentum
ENSG00000282876	RP1-138B7.7	20	q13.12	0.253128	0.299039	Brain_Cerebellum
ENSG00000232555	AC104088.1	2	q31.1	-0.905154	0.299107	Pancreas
ENSG00000148926	ADM	11	p15.4	-0.0643502	0.299127	Adipose_Visceral_Omentum
ENSG00000221909	FAM200A	7	q22.1	-0.820752	0.299132	Adrenal_Gland
ENSG00000032444	PNPLA6	19	p13.2	-0.321244	0.299133	Brain_Hippocampus
ENSG00000203943	SAMD13	1	p31.1	0.637998	0.299135	Cells_EBV-transformed_lymphocytes
ENSG00000170085	SIMC1	5	q35.2	0.129256	0.29914	Muscle_Skeletal
ENSG00000147669	POLR2K	8	q22.2	0.742816	0.299155	Spleen
ENSG00000105610	KLF1	19	p13.13	1.05199	0.299196	Brain_Caudate_basal_ganglia
ENSG00000160255	ITGB2	21	q22.3	0.438273	0.299272	Brain_Cerebellum
ENSG00000148702	HABP2	10	q25.3	-0.264558	0.299299	Heart_Atrial_Appendage
ENSG00000249476	CTD-2587M2.1	5	q21.3	-1.46978	0.299349	Testis
ENSG00000272382	CTD-2035E11.4	5	p12	0.767968	0.299441	Nerve_Tibial
ENSG00000123358	NR4A1	12	q13.13	0.439271	0.299448	Nerve_Tibial
ENSG00000051382	PIK3CB	3	q22.3	-0.752585	0.299572	Skin_Sun_Exposed_Lower_leg
ENSG00000237500	RP11-526P5.1	10	p15.3	1.03729	0.2996	Testis
ENSG00000169855	ROBO1	3	p12.3	0.0635996	0.299623	Muscle_Skeletal
ENSG00000183775	KCTD16	5	q31.3	0.07165	0.299635	Cells_Cultured_fibroblasts
ENSG00000127588	GNG13	16	p13.3	1.03708	0.2997	Pituitary
ENSG00000204673	AKT1S1	19	q13.33	0.269081	0.299795	Artery_Aorta
ENSG00000166716	ZNF592	15	q25.3	0.478659	0.299814	Thyroid
ENSG00000260926	RP11-380D11.2	15	q15.1	0.628222	0.299818	Brain_Cerebellar_Hemisphere
ENSG00000174444	RPL4	15	q22.31	-0.62304	0.299821	Adipose_Subcutaneous
ENSG00000187866	FAM122A	9	q21.11	1.11789	0.299823	Pancreas
ENSG00000274220	RP11-77K12.9	16	q23.1	-1.03269	0.299858	Brain_Cerebellar_Hemisphere
ENSG00000226913	BSN-AS2	3	p21.31	1.17809	0.299955	Pancreas
ENSG00000278389	RP11-626G11.6	16	p12.3	0.0271657	0.300049	Thyroid
ENSG00000138078	PREPL	2	p21	0.450395	0.3001	Brain_Cerebellar_Hemisphere
ENSG00000248118	LINC01019	5	p15.33	1.03622	0.3001	Testis
ENSG00000083782	EPYC	12	q21.33	-0.242392	0.300102	Prostate
ENSG00000148572	NRBF2	10	q21.3	-0.522989	0.300151	Cells_Cultured_fibroblasts
ENSG00000225940	C5orf67	5	q11.2	-0.0861027	0.300157	Skin_Sun_Exposed_Lower_leg
ENSG00000258366	RTEL1	20	q13.33	0.135298	0.300235	Cells_Cultured_fibroblasts
ENSG00000163249	CCNYL1	2	q33.3	-1.58166	0.300283	Artery_Coronary
ENSG00000160190	SLC37A1	21	q22.3	-0.00905692	0.300285	Skin_Not_Sun_Exposed_Suprapubic
ENSG00000175746	C15orf54	15	q14	-1.03579	0.3003	Cells_Cultured_fibroblasts
ENSG00000259218	LINC00928	15	q26.1	-0.744986	0.300337	Brain_Hippocampus
ENSG00000159256	MORC3	21	q22.12	0.314779	0.300466	Brain_Caudate_basal_ganglia
ENSG00000283434	RP11-249L12.1	3	p11.1	-0.739576	0.300511	Brain_Cerebellum
ENSG00000163577	EIF5A2	3	q26.2	-0.386826	0.300542	Esophagus_Gastroesophageal_Junction
ENSG00000121210	KIAA0922	4	q31.3	0.537233	0.300547	Skin_Not_Sun_Exposed_Suprapubic
ENSG00000105697	HAMP	19	q13.12	0.917663	0.300732	Artery_Tibial
ENSG00000123349	PFDN5	12	q13.13	0.858739	0.300744	Adipose_Visceral_Omentum
ENSG00000167384	ZNF180	19	q13.31	-1.00564	0.300805	Artery_Aorta
ENSG00000159788	RGS12	4	p16.3	0.0373436	0.300837	Brain_Caudate_basal_ganglia
ENSG00000255458	RP11-539G18.3	4	p14	0.598572	0.300838	Esophagus_Gastroesophageal_Junction
ENSG00000178980	SELENOW	19	q13.33	1.4911	0.300878	Brain_Putamen_basal_ganglia
ENSG00000169031	COL4A3	2	q36.3	0.236108	0.3009	Brain_Frontal_Cortex_BA9
ENSG00000181523	SGSH	17	q25.3	-1.39376	0.300924	Adipose_Visceral_Omentum
ENSG00000165283	STOML2	9	p13.3	0.700104	0.300938	Cells_Cultured_fibroblasts
ENSG00000153790	C7orf31	7	p15.3	0.379055	0.30098	Colon_Transverse
ENSG00000161798	AQP5	12	q13.12	-0.29258	0.301061	Small_Intestine_Terminal_Ileum
ENSG00000168367	LINC00917	16	q24.1	-1.03415	0.301067	Testis
ENSG00000172478	C2orf54	2	q37.3	-0.326614	0.301125	Heart_Atrial_Appendage
ENSG00000231083	AC011747.6	2	p25.1	1.03401	0.301131	Spleen
ENSG00000250514	LINC02125	16	q23.1	0.833317	0.301203	Brain_Cerebellum
ENSG00000101076	HNF4A	20	q13.12	-1.0282	0.301268	Brain_Cortex
ENSG00000163312	HELQ	4	q21.23	-0.971811	0.301303	Artery_Tibial
ENSG00000267364	RP11-47L3.1	17	q12	0.090087	0.301311	Brain_Spinal_cord_cervical_c-1
ENSG00000150756	FAM173B	5	p15.2	0.299721	0.30135	Skin_Not_Sun_Exposed_Suprapubic
ENSG00000167470	MIDN	19	p13.3	1.45031	0.301359	Artery_Aorta
ENSG00000122378	FAM213A	10	q23.1	-0.418181	0.301369	Artery_Aorta
ENSG00000263990	CTC-542B22.2	17	q11.2	1.33274	0.301375	Brain_Frontal_Cortex_BA9
ENSG00000145604	SKP2	5	p13.2	-1.13142	0.301376	Thyroid
ENSG00000174586	ZNF497	19	q13.43	0.400499	0.301398	Brain_Nucleus_accumbens_basal_ganglia
ENSG00000155275	TRMT44	4	p16.1	1.73125	0.301407	Brain_Cerebellum
ENSG00000163507	KIAA1524	3	q13.13	0.933924	0.301417	Adipose_Subcutaneous
ENSG00000167601	AXL	19	q13.2	-1.27321	0.301452	Lung
ENSG00000164530	PI16	6	p21.2	0.0541439	0.301526	Colon_Sigmoid
ENSG00000198585	NUDT16	3	q22.1	0.296739	0.301554	Skin_Sun_Exposed_Lower_leg
ENSG00000170915	PAQR8	6	p12.2	-0.301137	0.30156	Brain_Putamen_basal_ganglia
ENSG00000169282	KCNAB1	3	q25.31	-0.0963138	0.301652	Brain_Putamen_basal_ganglia
ENSG00000153066	TXNDC11	16	p13.13	-0.678962	0.301662	Brain_Nucleus_accumbens_basal_ganglia
ENSG00000122507	BBS9	7	p14.3	0.0933118	0.301716	Testis
ENSG00000132825	PPP1R3D	20	q13.33	0.0547555	0.301848	Prostate
ENSG00000198914	POU3F3	2	q12.1	-0.138633	0.301921	Kidney_Cortex
ENSG00000110876	SELPLG	12	q24.11	0.151413	0.301955	Artery_Aorta
ENSG00000158560	DYNC1I1	7	q21.3	0.82275	0.302167	Brain_Cerebellar_Hemisphere
ENSG00000231253	LINC01640	22	q12.3	-1.03178	0.302176	Testis
ENSG00000020129	NCDN	1	p34.3	0.723654	0.302208	Skin_Not_Sun_Exposed_Suprapubic
ENSG00000233723	LINC01122	2	p16.1	0.597641	0.302213	Testis
ENSG00000137996	RTCA	1	p21.2	0.932067	0.302242	Skin_Sun_Exposed_Lower_leg
ENSG00000236485	LINC01945	2	q21.2	0.873033	0.302265	Brain_Caudate_basal_ganglia
ENSG00000260916	CCPG1	15	q21.3	-0.724381	0.302291	Liver
ENSG00000071243	ING3	7	q31.31	0.397675	0.302372	Adipose_Subcutaneous
ENSG00000196553	LINC00238	14	q23.3	-1.03109	0.3025	Testis
ENSG00000172497	ACOT12	5	q14.1	-0.268341	0.302634	Brain_Nucleus_accumbens_basal_ganglia
ENSG00000149328	GLB1L2	11	q25	0.556716	0.302677	Colon_Sigmoid
ENSG00000271234	RP5-894D12.4	6	q27	-0.266998	0.302699	Kidney_Cortex
ENSG00000164306	PRIMPOL	4	q35.1	-0.503357	0.302741	Brain_Nucleus_accumbens_basal_ganglia
ENSG00000091129	NRCAM	7	q31.1	-0.616908	0.302845	Adipose_Subcutaneous
ENSG00000182327	GLTPD2	17	p13.2	-0.782486	0.302873	Brain_Hypothalamus
ENSG00000100749	VRK1	14	q32.2	0.518204	0.302901	Kidney_Cortex
ENSG00000232002	LINC01880	2	q37.3	-0.272344	0.302991	Heart_Atrial_Appendage
ENSG00000139800	ZIC5	13	q32.3	-1.03002	0.303	Brain_Cerebellar_Hemisphere
ENSG00000158955	WNT9B	17	q21.32	1.02785	0.303086	Heart_Atrial_Appendage
ENSG00000248991	RP11-73G16.2	4	q31.3	1.42155	0.303183	Skin_Sun_Exposed_Lower_leg
ENSG00000167671	UBXN6	19	p13.3	-0.20132	0.303219	Liver
ENSG00000163131	CTSS	1	q21.3	-1.30727	0.303266	Thyroid
ENSG00000264260	LINC01893	18	q23	-1.02938	0.3033	Testis
ENSG00000178187	ZNF454	5	q35.3	-0.31419	0.303341	Brain_Cortex
ENSG00000144233	AMMECR1L	2	q14.3	1.82201	0.303345	Adipose_Subcutaneous
ENSG00000115020	PIKFYVE	2	q34	-0.304534	0.303422	Testis
ENSG00000274419	TBC1D3D	17	q12	-0.990327	0.303477	Brain_Cerebellar_Hemisphere
ENSG00000033327	GAB2	11	q14.1	-0.614869	0.303477	Colon_Transverse
ENSG00000147601	TERF1	8	q21.11	0.0467504	0.303532	Nerve_Tibial
ENSG00000237179	LINC01797	2	p14	-0.743916	0.303564	Esophagus_Muscularis
ENSG00000198783	ZNF830	17	q12	0.185099	0.303597	Adipose_Visceral_Omentum
ENSG00000142279	WTIP	19	q13.11	0.79743	0.30362	Brain_Cerebellar_Hemisphere
ENSG00000235151	AC114730.2	2	q37.3	-1.04183	0.303641	Esophagus_Gastroesophageal_Junction
ENSG00000278869	CITF22-49E9.3	22	q13.33	0.789694	0.303697	Colon_Transverse
ENSG00000229557	LINC00379	13	q31.3	-1.02853	0.3037	Kidney_Cortex
ENSG00000146809	ASB15	7	q31.32	1.05692	0.303736	Muscle_Skeletal
ENSG00000253887	RP11-10A14.7	8	p23.1	1.02832	0.3038	Testis
ENSG00000131876	SNRPA1	15	q26.3	0.939679	0.303809	Adrenal_Gland
ENSG00000151332	MBIP	14	q13.3	-0.388953	0.303858	Brain_Cerebellum
ENSG00000175065	DSG4	18	q12.1	1.04125	0.30399	Esophagus_Mucosa
ENSG00000260983	RP11-150D5.2	16	q23.1	1.02789	0.304	Testis
ENSG00000119715	ESRRB	14	q24.3	0.312063	0.304146	Brain_Substantia_nigra
ENSG00000125780	TGM3	20	p13	-0.0826193	0.304164	Whole_Blood
ENSG00000262873	CTD-2561B21.11	17	q25.3	-0.827379	0.304165	Heart_Atrial_Appendage
ENSG00000137494	ANKRD42	11	q14.1	0.109663	0.304313	Stomach
ENSG00000232118	BACH1-AS1	21	q21.3	1.14568	0.304318	Nerve_Tibial
ENSG00000185864	NPIPB4	16	p12.2	0.538074	0.304373	Heart_Atrial_Appendage
ENSG00000157103	SLC6A1	3	p25.3	-0.404253	0.304448	Esophagus_Mucosa
ENSG00000103249	CLCN7	16	p13.3	0.568128	0.304519	Pituitary
ENSG00000238266	LINC00707	10	p14	-0.315842	0.304522	Brain_Caudate_basal_ganglia
ENSG00000145920	CPLX2	5	q35.2	1.17653	0.304539	Adrenal_Gland
ENSG00000149809	TM7SF2	11	q13.1	0.696674	0.30462	Brain_Caudate_basal_ganglia
ENSG00000162733	DDR2	1	q23.3	0.707085	0.304707	Testis
ENSG00000058056	USP13	3	q26.33	-0.7776	0.304713	Brain_Anterior_cingulate_cortex_BA24
ENSG00000113048	MRPS27	5	q13.2	-0.997418	0.304735	Brain_Nucleus_accumbens_basal_ganglia
ENSG00000257759	RP11-486O13.4	14	q24.2	-1.02619	0.3048	Testis
ENSG00000144468	RHBDD1	2	q36.3	-0.00614391	0.304829	Brain_Putamen_basal_ganglia
ENSG00000183605	SFXN4	10	q26.11	0.991455	0.30485	Brain_Spinal_cord_cervical_c-1
ENSG00000012124	CD22	19	q13.12	-1.25553	0.304866	Muscle_Skeletal
ENSG00000215845	TSTD1	1	q23.3	1.12711	0.30494	Brain_Cerebellar_Hemisphere
ENSG00000095627	TDRD1	10	q25.3	-1.00157	0.305004	Brain_Cortex
ENSG00000135119	RNFT2	12	q24.22	-0.896004	0.305024	Colon_Transverse
ENSG00000261526	CTB-31O20.2	19	p13.3	-0.0986202	0.305036	Skin_Not_Sun_Exposed_Suprapubic
ENSG00000109189	USP46	4	q12	-0.820121	0.305161	Esophagus_Gastroesophageal_Junction
ENSG00000164022	AIMP1	4	q24	0.459329	0.305218	Esophagus_Gastroesophageal_Junction
ENSG00000125968	ID1	20	q11.21	-1.00977	0.305229	Brain_Nucleus_accumbens_basal_ganglia
ENSG00000178607	ERN1	17	q23.3	-0.968719	0.305248	Esophagus_Muscularis
ENSG00000157916	RER1	1	p36.32	-0.963564	0.305258	Small_Intestine_Terminal_Ileum
ENSG00000134480	CCNH	5	q14.3	0.0788565	0.3053	Brain_Amygdala
ENSG00000253821	RP11-246K15.1	8	q12.1	0.44687	0.305311	Liver
ENSG00000182095	TNRC18	7	p22.1	-0.414902	0.305317	Lung
ENSG00000126561	STAT5A	17	q21.2	0.0806314	0.305366	Skin_Not_Sun_Exposed_Suprapubic
ENSG00000163634	THOC7	3	p14.1	0.385562	0.305372	Artery_Tibial
ENSG00000283010	RP1-273N12.4	6	q16.1	1.02492	0.3054	Brain_Frontal_Cortex_BA9
ENSG00000120729	MYOT	5	q31.2	-0.182697	0.305428	Brain_Caudate_basal_ganglia
ENSG00000125246	CLYBL	13	q32.3	1.06027	0.305439	Prostate
ENSG00000012223	LTF	3	p21.31	1.18748	0.305446	Skin_Not_Sun_Exposed_Suprapubic
ENSG00000227498	AC018359.3	3	p22.3	1.0245	0.3056	Testis
ENSG00000177707	NECTIN3	3	q13.13	0.83935	0.305677	Adipose_Visceral_Omentum
ENSG00000260454	RP11-367F23.2	9	q22.2	-0.489011	0.305679	Cells_Cultured_fibroblasts
ENSG00000213563	C8orf82	8	q24.3	-0.476949	0.305702	Brain_Cortex
ENSG00000158887	MPZ	1	q23.3	-1.09425	0.305737	Whole_Blood
ENSG00000100342	APOL1	22	q12.3	-1.13748	0.30584	Whole_Blood
ENSG00000254827	SLC22A18AS	11	p15.4	0.0553353	0.305843	Heart_Atrial_Appendage
ENSG00000196776	CD47	3	q13.12	-0.00123162	0.305988	Brain_Anterior_cingulate_cortex_BA24
ENSG00000095464	PDE6C	10	q23.33	0.49428	0.306008	Adipose_Subcutaneous
ENSG00000108506	INTS2	17	q23.2	-0.940839	0.306091	Whole_Blood
ENSG00000129993	CBFA2T3	16	q24.3	-0.510154	0.306171	Artery_Aorta
ENSG00000078295	ADCY2	5	p15.31	-0.981592	0.306173	Thyroid
ENSG00000092931	MFSD11	17	q25.1	0.923705	0.306352	Cells_Cultured_fibroblasts
ENSG00000254813	RP11-252C15.1	8	p22	1.02367	0.306359	Skin_Not_Sun_Exposed_Suprapubic
ENSG00000170396	ZNF804A	2	q32.1	-0.160975	0.306414	Cells_EBV-transformed_lymphocytes
ENSG00000111404	RERGL	12	p12.3	-1.02259	0.3065	Brain_Cerebellar_Hemisphere
ENSG00000267695	RP11-1030E3.1	18	q21.1	1.02196	0.3068	Testis
ENSG00000197576	HOXA4	7	p15.2	0.552167	0.306846	Esophagus_Gastroesophageal_Junction
ENSG00000103034	NDRG4	16	q21	0.460823	0.306893	Artery_Aorta
ENSG00000145247	OCIAD2	4	p11	-0.0515189	0.306952	Cells_Cultured_fibroblasts
ENSG00000102891	MT4	16	q13	-1.00529	0.306969	Skin_Sun_Exposed_Lower_leg
ENSG00000132517	SLC52A1	17	p13.2	0.0346303	0.307002	Cells_Cultured_fibroblasts
ENSG00000226733	RP11-397G17.1	6	p12.3	1.02011	0.307069	Kidney_Cortex
ENSG00000116711	PLA2G4A	1	q31.1	-0.805245	0.307087	Artery_Aorta
ENSG00000232494	RP11-403N16.2	9	q21.31	-1.02133	0.3071	Testis
ENSG00000168619	ADAM18	8	p11.22	-0.692757	0.307106	Testis
ENSG00000251398	LINC01256	4	q28.3	1.02111	0.3072	Testis
ENSG00000102572	STK24	13	q32.2	0.600654	0.30731	Adipose_Subcutaneous
ENSG00000137075	RNF38	9	p13.2	-0.386886	0.307404	Small_Intestine_Terminal_Ileum
ENSG00000185686	PRAME	22	q11.22	-0.103405	0.307405	Minor_Salivary_Gland
ENSG00000226453	RP11-379B8.1	6	q14.1	0.0415198	0.30741	Lung
ENSG00000204231	RXRB	6	p21.32	1.33296	0.3075	Heart_Atrial_Appendage
ENSG00000186399	GOLGA8R	15	q13.2	0.752165	0.307584	Brain_Cortex
ENSG00000107815	TWNK	10	q24.31	0.288289	0.307604	Adipose_Visceral_Omentum
ENSG00000171817	ZNF540	19	q13.12	-0.739555	0.307701	Adipose_Subcutaneous
ENSG00000271321	CTAGE6	7	q35	-0.699101	0.307712	Testis
ENSG00000261098	RP11-819C21.1	11	q22.3	0.62469	0.307736	Spleen
ENSG00000159905	ZNF221	19	q13.31	-0.15611	0.307797	Heart_Left_Ventricle
ENSG00000187479	C11orf96	11	p11.2	0.622988	0.307913	Whole_Blood
ENSG00000184274	LINC00315	21	q22.3	1.42666	0.307914	Brain_Nucleus_accumbens_basal_ganglia
ENSG00000163510	CWC22	2	q31.3	-1.4119	0.30814	Adrenal_Gland
ENSG00000161091	MFSD12	19	p13.3	0.109351	0.308155	Testis
ENSG00000162769	FLVCR1	1	q32.3	0.0192296	0.308222	Liver
ENSG00000270087	RP11-399K21.11	10	q22.2	0.73615	0.308246	Heart_Left_Ventricle
ENSG00000241933	RP11-755B10.3	3	p14.3	-1.0188	0.3083	Testis
ENSG00000124493	GRM4	6	p21.31	-1.39278	0.308314	Brain_Cerebellar_Hemisphere
ENSG00000149090	PAMR1	11	p13	2.26302e-05	0.308422	Spleen
ENSG00000075043	KCNQ2	20	q13.33	-0.1092	0.308439	Brain_Cerebellum
ENSG00000133328	HRASLS2	11	q12.3	-0.0172777	0.308455	Artery_Aorta
ENSG00000274922	RP11-88E10.5	13	q34	-0.633727	0.30847	Pituitary
ENSG00000254775	RP11-27P7.1	8	q12.1	1.01837	0.3085	Testis
ENSG00000166337	TAF10	11	p15.4	0.449965	0.308576	Adrenal_Gland
ENSG00000223496	EXOSC6	16	q22.1	1.01635	0.308619	Artery_Tibial
ENSG00000155849	ELMO1	7	p14.1	0.257276	0.308635	Thyroid
ENSG00000135821	GLUL	1	q25.3	-0.0651679	0.308648	Esophagus_Muscularis
ENSG00000165392	WRN	8	p12	0.433714	0.308648	Brain_Frontal_Cortex_BA9
ENSG00000090659	CD209	19	p13.2	-0.144433	0.308727	Brain_Cerebellum
ENSG00000131153	GINS2	16	q24.1	0.280633	0.308755	Colon_Transverse
ENSG00000187607	ZNF286A	17	p12	-0.100329	0.308804	Adrenal_Gland
ENSG00000066777	ARFGEF1	8	q13.2	0.223229	0.308873	Cells_Cultured_fibroblasts
ENSG00000113569	NUP155	5	p13.2	1.01753	0.3089	Liver
ENSG00000169032	MAP2K1	15	q22.31	-0.168366	0.308901	Esophagus_Mucosa
ENSG00000116731	PRDM2	1	p36.21	-0.417164	0.308968	Brain_Cerebellum
ENSG00000180071	ANKRD18A	9	p13.1	-0.392636	0.309141	Brain_Cerebellum
ENSG00000198715	GLMP	1	q22	-0.25963	0.309187	Brain_Cerebellar_Hemisphere
ENSG00000261095	RP11-899L11.1	16	q24.2	0.769832	0.309222	Testis
ENSG00000169840	GSX1	13	q12.2	1.01669	0.3093	Brain_Frontal_Cortex_BA9
ENSG00000169499	PLEKHA2	8	p11.22	0.531347	0.309307	Thyroid
ENSG00000134899	ERCC5	13	q33.1	0.218192	0.309339	Artery_Tibial
ENSG00000091986	CCDC80	3	q13.2	-0.553255	0.309478	Testis
ENSG00000197870	PRB3	12	p13.2	-0.00897	0.309491	Skin_Sun_Exposed_Lower_leg
ENSG00000162999	DUSP19	2	q32.1	-1.01244	0.309545	Brain_Nucleus_accumbens_basal_ganglia
ENSG00000143553	SNAPIN	1	q21.3	-0.53895	0.309597	Heart_Atrial_Appendage
ENSG00000222028	PSMB11	14	q11.2	1.01606	0.3096	Testis
ENSG00000178233	TMEM151B	6	p21.1	0.376668	0.309677	Colon_Transverse
ENSG00000137040	RANBP6	9	p24.1	-0.860983	0.309691	Brain_Cortex
ENSG00000176635	HORMAD2	22	q12.2	-0.274943	0.309715	Brain_Hippocampus
ENSG00000272906	RP11-533E19.7	1	q25.2	0.594482	0.309791	Brain_Anterior_cingulate_cortex_BA24
ENSG00000134375	TIMM17A	1	q32.1	-0.204234	0.309893	Brain_Cerebellar_Hemisphere
ENSG00000185905	C16orf54	16	p11.2	-0.991606	0.309961	Brain_Amygdala
ENSG00000106526	ACTR3C	7	q36.1	0.733757	0.310079	Brain_Caudate_basal_ganglia
ENSG00000118898	PPL	16	p13.3	-0.0484405	0.310206	Skin_Not_Sun_Exposed_Suprapubic
ENSG00000155957	TMBIM4	12	q14.3	1.53513	0.310251	Artery_Aorta
ENSG00000180884	ZNF792	19	q13.11	-0.432833	0.310283	Spleen
ENSG00000141664	ZCCHC2	18	q21.33	0.00143129	0.310321	Cells_Cultured_fibroblasts
ENSG00000272416	CTD-2081C10.7	5	q11.2	0.864898	0.31047	Brain_Hippocampus
ENSG00000230387	RP4-737E23.2	20	p11.21	-0.713348	0.3105	Esophagus_Mucosa
ENSG00000251442	LINC01094	4	q21.21	0.887199	0.310622	Whole_Blood
ENSG00000089157	RPLP0	12	q24.23	-0.0164042	0.310685	Brain_Hypothalamus
ENSG00000253898	LINC01419	8	q21.13	1.01377	0.310695	Testis
ENSG00000197658	SLC22A24	11	q12.3	1.01354	0.3108	Kidney_Cortex
ENSG00000137692	DCUN1D5	11	q22.3	0.254374	0.310829	Adipose_Subcutaneous
ENSG00000139629	GALNT6	12	q13.13	-0.938675	0.310845	Lung
ENSG00000139618	BRCA2	13	q13.1	-0.291556	0.310881	Testis
ENSG00000127415	IDUA	4	p16.3	1.29741	0.311095	Esophagus_Mucosa
ENSG00000170921	TANC2	17	q23.2	-0.0246246	0.31112	Small_Intestine_Terminal_Ileum
ENSG00000171201	SMR3B	4	q13.3	-0.485423	0.311352	Minor_Salivary_Gland
ENSG00000168243	GNG4	1	q42.3	0.387686	0.311444	Nerve_Tibial
ENSG00000164440	TXLNB	6	q24.1	-0.181772	0.311464	Colon_Transverse
ENSG00000173456	RNF26	11	q23.3	1.09085	0.311486	Brain_Cortex
ENSG00000125863	MKKS	20	p12.2	1.09838	0.311523	Brain_Hippocampus
ENSG00000106799	TGFBR1	9	q22.33	0.686343	0.311695	Minor_Salivary_Gland
ENSG00000103275	UBE2I	16	p13.3	-0.474892	0.311696	Brain_Cortex
ENSG00000236028	RP11-323C15.2	20	q13.12	-1.35641	0.311748	Minor_Salivary_Gland
ENSG00000230124	ACBD6	1	q25.3	0.107688	0.311756	Heart_Left_Ventricle
ENSG00000125888	BANF2	20	p12.1	-1.28298	0.311846	Thyroid
ENSG00000138413	IDH1	2	q34	-0.681086	0.31188	Brain_Anterior_cingulate_cortex_BA24
ENSG00000253315	LINC01932	5	q33.3	1.01124	0.3119	Esophagus_Mucosa
ENSG00000244414	CFHR1	1	q31.3	-0.699147	0.312038	Adipose_Subcutaneous
ENSG00000167634	NLRP7	19	q13.42	-1.40023	0.312109	Testis
ENSG00000180228	PRKRA	2	q31.2	-0.441617	0.312112	Brain_Cerebellum
ENSG00000267057	LINC01905	18	q21.2	0.902464	0.312133	Brain_Hippocampus
ENSG00000107295	SH3GL2	9	p22.2	0.127599	0.312137	Esophagus_Muscularis
ENSG00000198018	ENTPD7	10	q24.2	-0.225685	0.312226	Adrenal_Gland
ENSG00000167183	PRR15L	17	q21.32	-0.0988418	0.31224	Whole_Blood
ENSG00000171873	ADRA1D	20	p13	0.361941	0.312314	Artery_Tibial
ENSG00000101442	ACTR5	20	q11.23	-0.678781	0.312316	Kidney_Cortex
ENSG00000154027	AK5	1	p31.1	-0.229001	0.312348	Cells_Cultured_fibroblasts
ENSG00000171431	KRT20	17	q21.2	-0.154606	0.312374	Adrenal_Gland
ENSG00000236427	RP11-107M16.2	1	q21.3	-0.184933	0.312384	Skin_Sun_Exposed_Lower_leg
ENSG00000177398	UMODL1	21	q22.3	0.0593149	0.312441	Brain_Anterior_cingulate_cortex_BA24
ENSG00000185974	GRK1	13	q34	0.335495	0.312443	Brain_Cortex
ENSG00000153714	LURAP1L	9	p23	0.376869	0.312454	Colon_Sigmoid
ENSG00000170242	USP47	11	p15.3	0.857228	0.312495	Artery_Tibial
ENSG00000147697	GSDMC	8	q24.21	-0.158917	0.312498	Muscle_Skeletal
ENSG00000229434	AC017048.1	2	q31.1	-1.00999	0.3125	Testis
ENSG00000176294	OR4N2	14	q11.2	-1.00999	0.3125	Testis
ENSG00000183729	NPBWR1	8	q11.23	0.0678511	0.312513	Minor_Salivary_Gland
ENSG00000186973	FAM183A	1	p34.2	-0.595618	0.312647	Prostate
ENSG00000180011	ZADH2	18	q22.3	0.70211	0.312672	Minor_Salivary_Gland
ENSG00000159261	CLDN14	21	q22.13	-0.717005	0.312679	Nerve_Tibial
ENSG00000206043	C18orf63	18	q22.3	-0.305612	0.312711	Testis
ENSG00000213927	CCL27	9	p13.3	1.05595	0.312818	Small_Intestine_Terminal_Ileum
ENSG00000188283	ZNF383	19	q13.12	0.397154	0.312825	Brain_Hypothalamus
ENSG00000163376	KBTBD8	3	p14.1	0.797229	0.312837	Pancreas
ENSG00000163017	ACTG2	2	p13.1	-1.01828	0.312875	Artery_Coronary
ENSG00000083290	ULK2	17	p11.2	-1.10619	0.312928	Pancreas
ENSG00000013725	CD6	11	q12.2	0.621922	0.31315	Nerve_Tibial
ENSG00000142789	CELA3A	1	p36.12	1.22082	0.313164	Brain_Frontal_Cortex_BA9
ENSG00000056586	RC3H2	9	q33.2	-0.313442	0.313169	Stomach
ENSG00000268307	CTD-2619J13.13	19	q13.43	0.486755	0.313172	Prostate
ENSG00000131015	ULBP2	6	q25.1	-0.528803	0.313211	Artery_Coronary
ENSG00000088876	ZNF343	20	p13	-0.960121	0.313282	Brain_Hippocampus
ENSG00000054803	CBLN4	20	q13.2	0.248509	0.313303	Testis
ENSG00000132356	PRKAA1	5	p13.1	-1.21123	0.313338	Minor_Salivary_Gland
ENSG00000151838	CCDC175	14	q23.1	-1.14573	0.313359	Artery_Tibial
ENSG00000169548	ZNF280A	22	q11.22	0.639245	0.313397	Nerve_Tibial
ENSG00000172986	GXYLT2	3	p13	-1.45437	0.313411	Pituitary
ENSG00000079215	SLC1A3	5	p13.2	-0.196638	0.313497	Heart_Left_Ventricle
ENSG00000109971	HSPA8	11	q24.1	-0.232155	0.313508	Heart_Atrial_Appendage
ENSG00000206072	SERPINB11	18	q21.33	0.517783	0.313532	Esophagus_Mucosa
ENSG00000257219	RP11-54A9.1	12	q21.2	0.902874	0.313595	Brain_Substantia_nigra
ENSG00000231683	RP1-27K12.2	6	p12.1	1.0077	0.3136	Testis
ENSG00000136709	WDR33	2	q14.3	-0.42248	0.313631	Whole_Blood
ENSG00000182903	ZNF721	4	p16.3	0.0761832	0.313635	Artery_Tibial
ENSG00000164062	APEH	3	p21.31	0.733824	0.313681	Nerve_Tibial
ENSG00000156735	BAG4	8	p11.23	-0.374172	0.31378	Skin_Sun_Exposed_Lower_leg
ENSG00000106144	CASP2	7	q34	-0.684173	0.313802	Spleen
ENSG00000100014	SPECC1L	22	q11.23	0.744157	0.313876	Artery_Tibial
ENSG00000013392	RWDD2A	6	q14.1	-0.906529	0.313961	Brain_Hippocampus
ENSG00000168004	HRASLS5	11	q12.3	-0.124499	0.313964	Pancreas
ENSG00000185513	L3MBTL1	20	q13.11	0.109829	0.313965	Brain_Anterior_cingulate_cortex_BA24
ENSG00000234754	C1orf140	1	q41	0.620546	0.314064	Colon_Sigmoid
ENSG00000102805	CLN5	13	q22.3	0.0496812	0.314177	Nerve_Tibial
ENSG00000174796	THAP6	4	q21.1	0.696448	0.314183	Colon_Sigmoid
ENSG00000152784	PRDM8	4	q21.21	0.358717	0.314256	Heart_Atrial_Appendage
ENSG00000112531	QKI	6	q26	1.40892	0.314268	Brain_Amygdala
ENSG00000179934	CCR8	3	p22.1	-0.82369	0.314304	Cells_EBV-transformed_lymphocytes
ENSG00000170801	HTRA3	4	p16.1	0.0259325	0.31431	Prostate
ENSG00000261043	RP11-24M17.6	15	q24.2	1.00603	0.3144	Testis
ENSG00000272622	RP11-395N3.2	2	q36.3	-1.20921	0.314554	Esophagus_Mucosa
ENSG00000251326	RP11-521E5.1	4	q28.3	-1.00562	0.3146	Testis
ENSG00000132591	ERAL1	17	q11.2	0.336112	0.314624	Muscle_Skeletal
ENSG00000204393	RP11-410N8.4	20	q11.21	-1.00541	0.3147	Testis
ENSG00000187889	C1orf168	1	p32.2	-0.00116176	0.314702	Muscle_Skeletal
ENSG00000251185	RP11-542G1.1	4	q21.1	-1.52556	0.314768	Brain_Hypothalamus
ENSG00000116014	KISS1R	19	p13.3	0.585177	0.314818	Whole_Blood
ENSG00000233670	PIRT	17	p12	0.431014	0.314901	Brain_Frontal_Cortex_BA9
ENSG00000163872	YEATS2	3	q27.1	-0.759453	0.315058	Small_Intestine_Terminal_Ileum
ENSG00000171302	CANT1	17	q25.3	-0.239393	0.315107	Colon_Transverse
ENSG00000132613	MTSS1L	16	q22.1	0.174078	0.315118	Adipose_Subcutaneous
ENSG00000180979	LRRC57	15	q15.2	1.2968	0.315158	Spleen
ENSG00000106400	ZNHIT1	7	q22.1	0.222112	0.315159	Testis
ENSG00000272374	RP3-329A5.8	6	p21.31	-0.336841	0.315214	Thyroid
ENSG00000261313	RP11-2C15.1	16	q23.1	-1.00416	0.3153	Testis
ENSG00000093010	COMT	22	q11.21	-0.666785	0.315318	Esophagus_Muscularis
ENSG00000254337	RP11-865I6.2	8	q13.2	-0.181959	0.315329	Artery_Tibial
ENSG00000136522	MRPL47	3	q26.33	0.549022	0.315364	Brain_Putamen_basal_ganglia
ENSG00000145685	LHFPL2	5	q14.1	0.101693	0.315455	Brain_Spinal_cord_cervical_c-1
ENSG00000010072	SPRTN	1	q42.2	1.39924	0.315616	Small_Intestine_Terminal_Ileum
ENSG00000114541	FRMD4B	3	p14.1	-0.128363	0.315679	Artery_Aorta
ENSG00000181135	ZNF707	8	q24.3	-1.2306	0.315727	Brain_Nucleus_accumbens_basal_ganglia
ENSG00000215440	NPEPL1	20	q13.32	0.472965	0.315748	Testis
ENSG00000228919	AC097381.1	4	p16.1	0.497078	0.315766	Adipose_Subcutaneous
ENSG00000070614	NDST1	5	q33.1	-1.31915	0.315773	Brain_Caudate_basal_ganglia
ENSG00000163288	GABRB1	4	p12	0.890428	0.315822	Artery_Tibial
ENSG00000276251	CTB-32O4.3	19	q12	-0.745639	0.315838	Adipose_Subcutaneous
ENSG00000166596	CFAP52	17	p13.1	-0.0332344	0.315851	Brain_Cortex
ENSG00000180745	CLRN3	10	q26.2	0.0825593	0.315903	Brain_Cerebellar_Hemisphere
ENSG00000149527	PLCH2	1	p36.32	0.861408	0.315966	Skin_Sun_Exposed_Lower_leg
ENSG00000182648	LINC01006	7	q36.3	0.575319	0.315971	Adipose_Subcutaneous
ENSG00000165271	NOL6	9	p13.3	-0.825882	0.316007	Skin_Sun_Exposed_Lower_leg
ENSG00000089006	SNX5	20	p11.23	0.00257684	0.316038	Kidney_Cortex
ENSG00000224565	LINC01754	20	q13.12	1.18132	0.316079	Cells_EBV-transformed_lymphocytes
ENSG00000013288	MAN2B2	4	p16.1	0.470769	0.316153	Brain_Amygdala
ENSG00000237524	AC114783.1	2	q14.3	-1.0023	0.3162	Testis
ENSG00000235631	RNF148	7	q31.32	0.684252	0.31622	Minor_Salivary_Gland
ENSG00000121690	DEPDC7	11	p13	0.010183	0.316323	Brain_Frontal_Cortex_BA9
ENSG00000147862	NFIB	9	p22.3	-0.354349	0.316357	Adipose_Subcutaneous
ENSG00000166831	RBPMS2	15	q22.31	-0.174057	0.316393	Brain_Cortex
ENSG00000103569	AQP9	15	q21.3	0.796073	0.316458	Testis
ENSG00000261222	CTD-2006K23.1	17	q25.1	0.490844	0.316492	Brain_Cerebellum
ENSG00000187185	CTD-2600O9.1	16	q21	1.00168	0.3165	Thyroid
ENSG00000108813	DLX4	17	q21.33	1.09291	0.316641	Heart_Atrial_Appendage
ENSG00000143355	LHX9	1	q31.3	-0.844188	0.316686	Testis
ENSG00000144848	ATG3	3	q13.2	-0.0903591	0.316894	Nerve_Tibial
ENSG00000235711	ANKRD34C	15	q25.1	1.0108	0.316989	Artery_Tibial
ENSG00000163812	ZDHHC3	3	p21.31	-0.0562605	0.317045	Artery_Tibial
ENSG00000197008	ZNF138	7	q11.21	-0.265315	0.317062	Brain_Caudate_basal_ganglia
ENSG00000203724	C1orf53	1	q31.3	-1.16766	0.317148	Brain_Anterior_cingulate_cortex_BA24
ENSG00000231814	LINC00210	1	q41	1.00023	0.3172	Testis
ENSG00000227681	RP11-307P5.1	6	q24.3	1.00023	0.3172	Testis
ENSG00000273706	LHX1	17	q12	-1.00023	0.3172	Brain_Cerebellum
ENSG00000110074	FOXRED1	11	q24.2	-0.233242	0.317206	Brain_Nucleus_accumbens_basal_ganglia
ENSG00000121871	SLITRK3	3	q26.1	-0.0673317	0.317238	Brain_Cerebellar_Hemisphere
ENSG00000155754	ALS2CR11	2	q33.1	-0.0797377	0.317266	Cells_Cultured_fibroblasts
ENSG00000183569	SERHL2	22	q13.2	-0.515911	0.317281	Cells_Cultured_fibroblasts
ENSG00000145425	RPS3A	4	q31.3	-0.958245	0.317437	Testis
ENSG00000170962	PDGFD	11	q22.3	-0.588107	0.317488	Esophagus_Gastroesophageal_Junction
ENSG00000248717	RP11-451H23.3	5	q35.3	-0.999371	0.317615	Testis
ENSG00000239921	LINC01471	3	q21.3	-1.19402	0.317813	Testis
ENSG00000188833	ENTPD8	9	q34.3	-1.19296	0.317872	Skin_Sun_Exposed_Lower_leg
ENSG00000230415	LINC01786	1	p36.33	0.925731	0.317894	Muscle_Skeletal
ENSG00000187791	FAM205C	9	p13.3	0.998783	0.3179	Testis
ENSG00000228105	LINC01757	1	p36.12	0.998772	0.317905	Testis
ENSG00000081177	EXD2	14	q24.1	0.805296	0.31803	Testis
ENSG00000150048	CLEC1A	12	p13.2	-0.681635	0.31807	Spleen
ENSG00000162604	TM2D1	1	p31.3	-1.274	0.31807	Esophagus_Gastroesophageal_Junction
ENSG00000176105	YES1	18	p11.32	-0.250534	0.3181	Adipose_Subcutaneous
ENSG00000243649	CFB	6	p21.33	-0.365077	0.318133	Adrenal_Gland
ENSG00000072195	SPEG	2	q35	-0.263151	0.31816	Muscle_Skeletal
ENSG00000253682	RP11-700E23.2	8	q22.1	0.998223	0.318171	Testis
ENSG00000085265	FCN1	9	q34.3	-1.28182	0.31824	Heart_Atrial_Appendage
ENSG00000055147	FAM114A2	5	q33.2	0.260613	0.318257	Heart_Left_Ventricle
ENSG00000111186	WNT5B	12	p13.33	0.449569	0.318265	Brain_Spinal_cord_cervical_c-1
ENSG00000070388	FGF22	19	p13.3	0.380464	0.318275	Brain_Spinal_cord_cervical_c-1
ENSG00000204110	RP1-153P14.8	6	p21.2	0.0684038	0.318291	Brain_Substantia_nigra
ENSG00000244687	UBE2V1	20	q13.13	-1.1737	0.318294	Artery_Aorta
ENSG00000119614	VSX2	14	q24.3	0.460356	0.318316	Testis
ENSG00000197935	ZNF311	6	p22.1	1.11953	0.318321	Small_Intestine_Terminal_Ileum
ENSG00000198146	ZNF770	15	q14	-0.684287	0.318351	Adrenal_Gland
ENSG00000132205	EMILIN2	18	p11.32	0.572304	0.318387	Pancreas
ENSG00000262686	GLIS2-AS1	16	p13.3	-1.23103	0.318441	Artery_Coronary
ENSG00000007237	GAS7	17	p13.1	-0.885555	0.318441	Adipose_Subcutaneous
ENSG00000137055	PLAA	9	p21.2	-0.00338894	0.318538	Cells_Cultured_fibroblasts
ENSG00000099953	MMP11	22	q11.23	-0.500739	0.318612	Brain_Hippocampus
ENSG00000276627	RP5-1016A21.1	20	q13.33	-0.196578	0.318675	Testis
ENSG00000177807	KCNJ10	1	q23.2	-0.621542	0.318681	Brain_Putamen_basal_ganglia
ENSG00000214237	MINDY4B	3	q25.1	-0.72686	0.318685	Brain_Frontal_Cortex_BA9
ENSG00000168081	PNOC	8	p21.1	-1.11715	0.318736	Brain_Cerebellar_Hemisphere
ENSG00000255400	RP13-631K18.5	11	p15.3	-0.985124	0.318789	Prostate
ENSG00000117322	CR2	1	q32.2	0.0206145	0.318804	Whole_Blood
ENSG00000156374	PCGF6	10	q24.33	0.707587	0.318875	Artery_Aorta
ENSG00000184478	OR56A3	11	p15.4	-0.996721	0.3189	Testis
ENSG00000185669	SNAI3	16	q24.2	0.426291	0.318908	Liver
ENSG00000168676	KCTD19	16	q22.1	-0.697239	0.318915	Adipose_Visceral_Omentum
ENSG00000225528	RP3-370M22.8	22	q13.1	0.996515	0.319	Whole_Blood
ENSG00000124243	BCAS4	20	q13.13	-0.384617	0.319014	Brain_Hypothalamus
ENSG00000197044	ZNF441	19	p13.2	-0.992626	0.319034	Artery_Tibial
ENSG00000245466	CTD-2540L5.6	14	q24.2	0.00983001	0.319044	Muscle_Skeletal
ENSG00000213782	DDX47	12	p13.1	-0.996103	0.3192	Skin_Sun_Exposed_Lower_leg
ENSG00000259884	RP11-1100L3.8	12	q13.13	0.996103	0.3192	Kidney_Cortex
ENSG00000259457	RP11-279F6.2	15	q23	-0.996103	0.3192	Prostate
ENSG00000119471	HSDL2	9	q32	0.676044	0.319216	Skin_Not_Sun_Exposed_Suprapubic
ENSG00000104213	PDGFRL	8	p22	0.135409	0.319251	Heart_Left_Ventricle
ENSG00000279151	RP1-163M9.7	1	p36.13	0.995751	0.319371	Testis
ENSG00000164611	PTTG1	5	q33.3	0.489658	0.319376	Brain_Frontal_Cortex_BA9
ENSG00000184221	OLIG1	21	q22.11	-0.427608	0.319439	Adipose_Subcutaneous
ENSG00000173124	ACSM6	10	q23.33	0.776034	0.31947	Pancreas
ENSG00000172938	MRGPRD	11	q13.3	-1.27498	0.319489	Stomach
ENSG00000156711	MAPK13	6	p21.31	-0.538516	0.319497	Brain_Hippocampus
ENSG00000244122	UGT1A7	2	q37.1	0.333033	0.319512	Liver
ENSG00000172260	NEGR1	1	p31.1	-0.66942	0.319534	Artery_Aorta
ENSG00000239482	RP11-90K6.1	3	q13.2	-1.15197	0.319593	Testis
ENSG00000213999	MEF2B	19	p13.11	0.56009	0.31964	Skin_Not_Sun_Exposed_Suprapubic
ENSG00000064687	ABCA7	19	p13.3	-0.28761	0.319678	Pituitary
ENSG00000268536	AC005523.3	19	p13.3	0.29563	0.319703	Brain_Anterior_cingulate_cortex_BA24
ENSG00000105186	ANKRD27	19	q13.11	0.830189	0.319706	Skin_Sun_Exposed_Lower_leg
ENSG00000229520	LINC00404	13	q34	-0.445154	0.319838	Brain_Caudate_basal_ganglia
ENSG00000163319	MRPS18C	4	q21.23	-0.0716757	0.319848	Esophagus_Mucosa
ENSG00000225421	AC019330.1	2	q33.1	0.994458	0.32	Skin_Not_Sun_Exposed_Suprapubic
ENSG00000186818	LILRB4	19	q13.42	0.145939	0.320066	Brain_Hypothalamus
ENSG00000198198	SZT2	1	p34.2	0.990494	0.320068	Pituitary
ENSG00000169218	RSPO1	1	p34.3	-0.0351754	0.320078	Adrenal_Gland
ENSG00000101057	MYBL2	20	q13.12	1.2444	0.320109	Brain_Cerebellum
ENSG00000085978	ATG16L1	2	q37.1	-0.228372	0.320128	Testis
ENSG00000161647	MPP3	17	q21.31	-0.0469324	0.320209	Brain_Frontal_Cortex_BA9
ENSG00000270147	RP11-646I6.6	4	q12	-0.994528	0.320234	Muscle_Skeletal
ENSG00000137801	THBS1	15	q14	0.546782	0.32024	Cells_Cultured_fibroblasts
ENSG00000196418	ZNF124	1	q44	1.32538	0.32027	Brain_Substantia_nigra
ENSG00000196184	OR10J1	1	q23.2	0.993842	0.3203	Testis
ENSG00000106069	CHN2	7	p14.3	-1.35415	0.320317	Heart_Left_Ventricle
ENSG00000066135	KDM4A	1	p34.2	0.166862	0.320431	Spleen
ENSG00000133460	SLC2A11	22	q11.23	0.947313	0.320466	Skin_Not_Sun_Exposed_Suprapubic
ENSG00000149532	CPSF7	11	q12.2	1.44841	0.320489	Testis
ENSG00000254101	LINC02055	8	q24.23	0.494477	0.320568	Cells_Cultured_fibroblasts
ENSG00000183454	GRIN2A	16	p13.2	-0.286768	0.320618	Esophagus_Mucosa
ENSG00000175449	RFESD	5	q15	0.051976	0.320654	Thyroid
ENSG00000167315	ACAA2	18	q21.1	-0.12203	0.320681	Brain_Nucleus_accumbens_basal_ganglia
ENSG00000171094	ALK	2	p23.1	0.213754	0.320733	Esophagus_Muscularis
ENSG00000113658	SMAD5	5	q31.1	-0.294855	0.320884	Brain_Cerebellar_Hemisphere
ENSG00000205126	ACCSL	11	p11.2	-0.992405	0.321	Artery_Tibial
ENSG00000018869	ZNF582	19	q13.43	0.00570983	0.32107	Brain_Hypothalamus
ENSG00000155876	RRAGA	9	p22.1	0.449425	0.321201	Lung
ENSG00000181638	ZFP41	8	q24.3	0.18751	0.321268	Brain_Anterior_cingulate_cortex_BA24
ENSG00000171357	LURAP1	1	p34.1	0.202245	0.321397	Spleen
ENSG00000049449	RCN1	11	p13	1.08762	0.321438	Adipose_Subcutaneous
ENSG00000257826	RP11-116N8.4	14	q13.2	-0.99138	0.3215	Thyroid
ENSG00000133687	TMTC1	12	p11.22	0.993689	0.321514	Brain_Hypothalamus
ENSG00000099968	BCL2L13	22	q11.21	0.795281	0.321531	Testis
ENSG00000101493	ZNF516	18	q23	-0.0113712	0.321576	Esophagus_Gastroesophageal_Junction
ENSG00000185666	SYN3	22	q12.3	0.324704	0.32162	Colon_Transverse
ENSG00000222005	LINC01118	2	p21	-0.689168	0.321626	Adrenal_Gland
ENSG00000277831	RP11-269C23.5	13	q14.11	-0.884156	0.32168	Thyroid
ENSG00000162039	MEIOB	16	p13.3	0.351498	0.321685	Cells_EBV-transformed_lymphocytes
ENSG00000231887	PRH1	12	p13.2	-0.260196	0.321691	Brain_Putamen_basal_ganglia
ENSG00000143924	EML4	2	p21	-0.479549	0.321854	Pancreas
ENSG00000120333	MRPS14	1	q25.1	1.10035	0.322013	Artery_Tibial
ENSG00000102189	EEA1	12	q22	0.354915	0.322059	Brain_Frontal_Cortex_BA9
ENSG00000188782	CATSPER4	1	p36.11	0.828484	0.322066	Thyroid
ENSG00000223623	RP3-425P12.1	6	p22.3	-0.990152	0.3221	Testis
ENSG00000084090	STARD7	2	q11.2	0.609922	0.322161	Heart_Atrial_Appendage
ENSG00000257108	NHLRC4	16	p13.3	0.813524	0.322184	Adipose_Subcutaneous
ENSG00000275481	RP11-474P2.6	12	q13.11	0.448457	0.322188	Nerve_Tibial
ENSG00000172824	CES4A	16	q22.1	-0.576505	0.322242	Pituitary
ENSG00000261298	RP11-309M7.1	2	q37.1	-0.989743	0.3223	Testis
ENSG00000116337	AMPD2	1	p13.3	0.208237	0.32235	Brain_Cerebellum
ENSG00000273442	AC006946.17	22	q11.1	-0.732833	0.32241	Colon_Transverse
ENSG00000074201	CLNS1A	11	q14.1	-0.948004	0.322419	Brain_Cerebellum
ENSG00000261411	RP11-268G13.1	20	p12.2	-0.719095	0.322501	Brain_Nucleus_accumbens_basal_ganglia
ENSG00000272619	RP11-563K23.1	7	q34	0.508783	0.322574	Brain_Cortex
ENSG00000121335	PRB2	12	p13.2	-0.556125	0.3227	Brain_Hypothalamus
ENSG00000189410	SH2D5	1	p36.12	-0.0834133	0.322732	Esophagus_Mucosa
ENSG00000136478	TEX2	17	q23.3	0.245054	0.32278	Whole_Blood
ENSG00000131941	RHPN2	19	q13.11	0.0125392	0.322814	Brain_Amygdala
ENSG00000196150	ZNF250	8	q24.3	0.290393	0.322967	Adipose_Visceral_Omentum
ENSG00000166246	C16orf71	16	p13.3	1.07532	0.322979	Artery_Aorta
ENSG00000166452	AKIP1	11	p15.4	-1.06946	0.323031	Skin_Sun_Exposed_Lower_leg
ENSG00000170340	B3GNT2	2	p15	-0.323546	0.323048	Esophagus_Mucosa
ENSG00000144331	ZNF385B	2	q31.3	-0.172183	0.323098	Colon_Sigmoid
ENSG00000184254	ALDH1A3	15	q26.3	-0.367106	0.323163	Brain_Cerebellar_Hemisphere
ENSG00000170807	LMOD2	7	q31.32	-1.60486	0.323174	Adrenal_Gland
ENSG00000184702	2023-09-05	22	q11.21	0.631113	0.323239	Adipose_Visceral_Omentum
ENSG00000248333	CDK11B	1	p36.33	1.47641	0.323278	Heart_Left_Ventricle
ENSG00000142449	FBN3	19	p13.2	-0.107207	0.323282	Skin_Not_Sun_Exposed_Suprapubic
ENSG00000130711	PRDM12	9	q34.12	0.0403807	0.323353	Testis
ENSG00000126878	AIF1L	9	q34.12	-0.177279	0.323414	Kidney_Cortex
ENSG00000188869	TMC3	15	q25.1	-0.0975685	0.323455	Testis
ENSG00000135437	RDH5	12	q13.2	0.858674	0.32346	Testis
ENSG00000138411	HECW2	2	q32.3	-0.274092	0.323532	Artery_Tibial
ENSG00000271538	RP11-326I11.4	4	q35.1	0.964155	0.323536	Brain_Frontal_Cortex_BA9
ENSG00000179546	HTR1D	1	p36.12	-0.290125	0.323561	Brain_Nucleus_accumbens_basal_ganglia
ENSG00000142327	RNPEPL1	2	q37.3	0.165354	0.323586	Cells_Cultured_fibroblasts
ENSG00000239674	RP1-127L4.7	22	q12.3	-0.610673	0.323609	Prostate
ENSG00000197299	BLM	15	q26.1	-0.402096	0.323631	Kidney_Cortex
ENSG00000011295	TTC19	17	p12	0.176364	0.323641	Brain_Substantia_nigra
ENSG00000100994	PYGB	20	p11.21	0.0703078	0.323677	Brain_Hippocampus
ENSG00000178971	CTC1	17	p13.1	0.0215941	0.323789	Brain_Anterior_cingulate_cortex_BA24
ENSG00000229912	AC128709.4	3	q29	0.155578	0.323793	Testis
ENSG00000205745	AC083864.4	7	p14.2	-0.986658	0.32381	Testis
ENSG00000158079	PTPDC1	9	q22.32	0.699382	0.323819	Esophagus_Gastroesophageal_Junction
ENSG00000106638	TBL2	7	q11.23	1.37042	0.3239	Skin_Not_Sun_Exposed_Suprapubic
ENSG00000002587	HS3ST1	4	p15.33	-0.11797	0.323902	Testis
ENSG00000205268	PDE7A	8	q13.1	-0.866446	0.323942	Esophagus_Mucosa
ENSG00000118520	ARG1	6	q23.2	1.06993	0.323973	Adipose_Subcutaneous
ENSG00000282057	RP4-621F18.2	1	p22.3	0.740161	0.324067	Cells_Cultured_fibroblasts
ENSG00000151360	ALLC	2	p25.3	-0.259324	0.324084	Kidney_Cortex
ENSG00000180096	2023-09-01	16	p11.2	-0.129982	0.324109	Esophagus_Muscularis
ENSG00000139168	ZCRB1	12	q12	1.02678	0.324161	Brain_Cerebellum
ENSG00000170180	GYPA	4	q31.21	0.591518	0.3242	Brain_Frontal_Cortex_BA9
ENSG00000184164	CRELD2	22	q13.33	1.46156	0.324468	Brain_Spinal_cord_cervical_c-1
ENSG00000172967	XKR3	22	q11.1	0.295069	0.324504	Spleen
ENSG00000157014	TATDN2	3	p25.3	0.14584	0.32452	Artery_Aorta
ENSG00000204033	LRIT2	10	q23.1	-0.412013	0.324578	Brain_Hippocampus
ENSG00000225975	LINC01534	19	q13.12	0.114746	0.324679	Adipose_Visceral_Omentum
ENSG00000229484	RP5-888M10.2	1	p36.21	-0.984845	0.3247	Testis
ENSG00000224017	LINC01449	7	p14.1	0.984845	0.3247	Adrenal_Gland
ENSG00000196860	TOMM20L	14	q23.1	-0.984622	0.32481	Testis
ENSG00000160013	PTGIR	19	q13.32	-0.867081	0.324827	Skin_Not_Sun_Exposed_Suprapubic
ENSG00000149792	MRPL49	11	q13.1	-0.491018	0.3249	Colon_Transverse
ENSG00000110880	CORO1C	12	q24.11	0.88307	0.324902	Adipose_Subcutaneous
ENSG00000187049	TMEM216	11	q12.2	0.0718568	0.324905	Esophagus_Mucosa
ENSG00000260219	RP11-347C12.10	16	p11.2	-1.33658	0.324925	Adipose_Subcutaneous
ENSG00000160867	FGFR4	5	q35.2	1.03985	0.324957	Brain_Hypothalamus
ENSG00000133317	LGALS12	11	q12.3	-0.826172	0.325002	Heart_Left_Ventricle
ENSG00000115526	CHST10	2	q11.2	0.710379	0.32511	Brain_Nucleus_accumbens_basal_ganglia
ENSG00000100307	CBX7	22	q13.1	0.478641	0.325272	Artery_Tibial
ENSG00000255512	AP005135.2	11	q25	0.983658	0.325283	Testis
ENSG00000225612	AC099552.2	7	q36.3	-0.983646	0.32529	Testis
ENSG00000187595	ZNF385C	17	q21.2	0.863828	0.325303	Artery_Coronary
ENSG00000283445	RP11-63G10.4	1	p32.1	-0.508096	0.325372	Brain_Hippocampus
ENSG00000166526	ZNF3	7	q22.1	0.124232	0.325373	Heart_Atrial_Appendage
ENSG00000189114	BLOC1S3	19	q13.32	-1.13072	0.325388	Brain_Hypothalamus
ENSG00000272630	RP11-344N10.5	10	q22.2	0.579517	0.325599	Brain_Substantia_nigra
ENSG00000144591	GMPPA	2	q35	-0.420137	0.32563	Colon_Sigmoid
ENSG00000122026	RPL21	13	q12.2	1.03384	0.325776	Artery_Coronary
ENSG00000157870	FAM213B	1	p36.32	0.562002	0.32579	Thyroid
ENSG00000221571	RNU6ATAC35P	1	q41	0.160341	0.325799	Nerve_Tibial
ENSG00000126858	RHOT1	17	q11.2	0.825856	0.325838	Brain_Cerebellar_Hemisphere
ENSG00000067560	RHOA	3	p21.31	-0.290607	0.325866	Brain_Hypothalamus
ENSG00000196569	LAMA2	6	q22.33	-0.799569	0.325867	Cells_EBV-transformed_lymphocytes
ENSG00000258499	RP11-862G15.2	14	q32.12	-1.16511	0.325975	Brain_Cerebellar_Hemisphere
ENSG00000147687	TATDN1	8	q24.13	1.01532	0.326134	Artery_Tibial
ENSG00000227386	AC091705.1	7	p15.2	-0.981797	0.3262	Testis
ENSG00000262890	RP11-424M24.5	16	q22.2	-0.981797	0.3262	Brain_Putamen_basal_ganglia
ENSG00000223823	LINC01342	1	p36.33	0.737285	0.326288	Brain_Caudate_basal_ganglia
ENSG00000155229	MMS19	10	q24.1	-0.550264	0.326292	Brain_Hypothalamus
ENSG00000240403	KIR3DL2	19	q13.42	1.12212	0.326333	Lung
ENSG00000107014	RLN2	9	p24.1	0.134904	0.326527	Testis
ENSG00000197134	ZNF257	19	p12	1.37681	0.326587	Small_Intestine_Terminal_Ileum
ENSG00000177225	PDDC1	11	p15.5	0.196397	0.32659	Prostate
ENSG00000049247	UTS2	1	p36.23	0.319962	0.326594	Prostate
ENSG00000119943	PYROXD2	10	q24.2	1.13046	0.326596	Brain_Amygdala
ENSG00000165684	SNAPC4	9	q34.3	-0.50515	0.326752	Brain_Spinal_cord_cervical_c-1
ENSG00000249335	CTC-340D7.1	5	q13.1	0.747698	0.326856	Brain_Frontal_Cortex_BA9
ENSG00000198720	ANKRD13B	17	q11.2	0.159326	0.326931	Artery_Coronary
ENSG00000144290	SLC4A10	2	q24.2	0.318067	0.327007	Colon_Transverse
ENSG00000269067	ZNF728	19	p12	0.818551	0.327035	Brain_Cortex
ENSG00000130518	KIAA1683	19	p13.11	-1.15475	0.327086	Minor_Salivary_Gland
ENSG00000275401	RP4-564F22.7	20	q11.23	-1.23038	0.327137	Liver
ENSG00000146233	CYP39A1	6	p12.3	-0.926829	0.327165	Thyroid
ENSG00000205413	SAMD9	7	q21.2	-0.965563	0.327345	Heart_Atrial_Appendage
ENSG00000163629	PTPN13	4	q21.3	-0.0765446	0.327349	Muscle_Skeletal
ENSG00000196337	CGB7	19	q13.33	0.392592	0.32735	Small_Intestine_Terminal_Ileum
ENSG00000259957	RP11-491F9.8	16	q12.1	1.06545	0.327377	Pituitary
ENSG00000157111	TMEM171	5	q13.2	0.588243	0.327378	Brain_Amygdala
ENSG00000196693	ZNF33B	10	q11.21	-0.898007	0.327446	Lung
ENSG00000161381	PLXDC1	17	q12	0.0669896	0.327499	Nerve_Tibial
ENSG00000198040	ZNF84	12	q24.33	-0.854328	0.32757	Kidney_Cortex
ENSG00000070669	ASNS	7	q21.3	-0.0806663	0.327603	Brain_Frontal_Cortex_BA9
ENSG00000128602	SMO	7	q32.1	0.122363	0.327655	Thyroid
ENSG00000089351	GRAMD1A	19	q13.11	0.606018	0.327667	Cells_EBV-transformed_lymphocytes
ENSG00000268655	CTB-60B18.10	19	q13.33	0.166086	0.327675	Adrenal_Gland
ENSG00000106636	YKT6	7	p13	1.14613	0.327702	Skin_Not_Sun_Exposed_Suprapubic
ENSG00000228067	LINC01740	1	q32.3	1.36175	0.327741	Brain_Hypothalamus
ENSG00000175602	CCDC85B	11	q13.1	-0.893178	0.32794	Thyroid
ENSG00000163867	ZMYM6	1	p34.3	0.148444	0.327971	Brain_Nucleus_accumbens_basal_ganglia
ENSG00000264876	RP11-138E9.2	18	p11.22	0.978164	0.327993	Testis
ENSG00000100084	HIRA	22	q11.21	0.691786	0.328006	Cells_Cultured_fibroblasts
ENSG00000185627	PSMD13	11	p15.5	0.915384	0.328019	Heart_Left_Ventricle
ENSG00000186522	2023-09-10	2	q13	0.0717597	0.32804	Stomach
ENSG00000186591	UBE2H	7	q32.2	0.090357	0.328069	Minor_Salivary_Gland
ENSG00000172935	MRGPRF	11	q13.3	0.617377	0.328072	Artery_Tibial
ENSG00000183760	ACP7	19	q13.2	0.659623	0.328131	Esophagus_Mucosa
ENSG00000083123	BCKDHB	6	q14.1	0.782512	0.328155	Esophagus_Mucosa
ENSG00000274294	RP11-20G13.5	15	q26.3	1.37434	0.328174	Brain_Cerebellar_Hemisphere
ENSG00000125430	HS3ST3B1	17	p12	-0.583718	0.328208	Adipose_Subcutaneous
ENSG00000163380	LMOD3	3	p14.1	0.269018	0.328261	Kidney_Cortex
ENSG00000105281	SLC1A5	19	q13.32	0.167513	0.328265	Pancreas
ENSG00000025156	HSF2	6	q22.31	-0.213497	0.32829	Minor_Salivary_Gland
ENSG00000167037	SGSM1	22	q11.23	-0.308507	0.328333	Colon_Transverse
ENSG00000171916	LGALS9C	17	p11.2	0.645482	0.328338	Adipose_Visceral_Omentum
ENSG00000236104	ZBTB22	6	p21.32	0.299129	0.328345	Brain_Nucleus_accumbens_basal_ganglia
ENSG00000108733	PEX12	17	q12	0.849716	0.328385	Thyroid
ENSG00000158863	FAM160B2	8	p21.3	-0.811625	0.328405	Brain_Caudate_basal_ganglia
ENSG00000133398	MED10	5	p15.31	-1.6119	0.328415	Minor_Salivary_Gland
ENSG00000256193	LINC00507	12	q24.32	0.977279	0.328431	Colon_Transverse
ENSG00000112799	LY86	6	p25.1	-0.821634	0.328452	Nerve_Tibial
ENSG00000184408	KCND2	7	q31.31	0.285956	0.328509	Testis
ENSG00000110315	RNF141	11	p15.4	-0.883343	0.328599	Whole_Blood
ENSG00000272646	RP11-188P17.2	4	q35.1	-0.217942	0.328626	Colon_Transverse
ENSG00000221972	C3orf36	3	q22.1	0.108566	0.328692	Small_Intestine_Terminal_Ileum
ENSG00000154370	TRIM11	1	q42.13	1.31191	0.328992	Artery_Coronary
ENSG00000074966	TXK	4	p12	-0.531829	0.329034	Minor_Salivary_Gland
ENSG00000117713	ARID1A	1	p36.11	0.867622	0.329056	Brain_Cerebellum
ENSG00000228361	RP11-503C24.3	6	q27	0.975727	0.3292	Testis
ENSG00000155034	FBXL18	7	p22.1	-0.302475	0.329203	Nerve_Tibial
ENSG00000269946	RP11-2B6.3	9	q22.32	1.44003	0.32922	Adrenal_Gland
ENSG00000273551	RP11-616M22.11	16	p13.3	0.656761	0.329245	Artery_Tibial
ENSG00000170927	PKHD1	6	p12.2	-0.0775572	0.329309	Prostate
ENSG00000250791	RP11-55L3.1	4	q26	0.240409	0.32931	Testis
ENSG00000147535	PLPP5	8	p11.23	0.836169	0.329311	Heart_Atrial_Appendage
ENSG00000140009	ESR2	14	q23.3	0.745053	0.329357	Pituitary
ENSG00000267710	AC006116.20	19	q13.43	-0.646538	0.32937	Skin_Sun_Exposed_Lower_leg
ENSG00000073331	ALPK1	4	q25	0.481	0.329393	Brain_Cortex
ENSG00000187715	KBTBD12	3	q21.3	1.27501	0.329427	Muscle_Skeletal
ENSG00000096080	MRPS18A	6	p21.1	-1.22058	0.329447	Testis
ENSG00000170006	TMEM154	4	q31.3	0.482285	0.329467	Brain_Hypothalamus
ENSG00000267034	RP11-384O8.1	2	q36.1	0.108909	0.329568	Artery_Coronary
ENSG00000132746	ALDH3B2	11	q13.2	0.0921453	0.329626	Esophagus_Mucosa
ENSG00000273356	LINC02019	3	p21.2	0.899107	0.329642	Kidney_Cortex
ENSG00000242715	CCDC169	13	q13.3	0.655543	0.329662	Brain_Amygdala
ENSG00000248125	CTB-73N10.1	5	q32	-0.974517	0.3298	Testis
ENSG00000061676	NCKAP1	2	q32.1	-0.342814	0.329812	Muscle_Skeletal
ENSG00000258811	CTD-3051D23.1	14	q32.33	0.270957	0.329817	Colon_Sigmoid
ENSG00000116983	HPCAL4	1	p34.2	0.506591	0.329849	Pancreas
ENSG00000169783	LINGO1	15	q24.3	0.458917	0.329953	Heart_Atrial_Appendage
ENSG00000055044	NOP58	2	q33.1	-0.970275	0.329976	Esophagus_Mucosa
ENSG00000234511	C5orf58	5	q35.1	0.203809	0.330008	Adrenal_Gland
ENSG00000233997	LINC01425	21	q21.1	-0.973912	0.3301	Testis
ENSG00000137936	BCAR3	1	p22.1	-0.462698	0.330196	Cells_Cultured_fibroblasts
ENSG00000171847	FAM90A1	12	p13.31	-0.422311	0.330202	Muscle_Skeletal
ENSG00000206077	ZDHHC11B	5	p15.33	0.991169	0.330223	Esophagus_Mucosa
ENSG00000124143	ARHGAP40	20	q11.23	0.970572	0.330252	Cells_Cultured_fibroblasts
ENSG00000141504	SAT2	17	p13.1	0.229572	0.330305	Testis
ENSG00000149922	TBX6	16	p11.2	-1.00047	0.330339	Testis
ENSG00000125445	MRPS7	17	q25.1	-0.96801	0.33047	Brain_Spinal_cord_cervical_c-1
ENSG00000198937	CCDC167	6	p21.2	-0.713471	0.330485	Skin_Not_Sun_Exposed_Suprapubic
ENSG00000180035	ZNF48	16	p11.2	-0.0664227	0.330497	Colon_Transverse
ENSG00000166900	STX3	11	q12.1	-0.782788	0.330579	Stomach
ENSG00000187741	FANCA	16	q24.3	-0.1531	0.330589	Brain_Cerebellum
ENSG00000132321	IQCA1	2	q37.3	-0.691172	0.330665	Thyroid
ENSG00000198203	SULT1C2	2	q12.3	0.835847	0.330691	Cells_EBV-transformed_lymphocytes
ENSG00000162779	AXDND1	1	q25.2	0.639851	0.330728	Brain_Hypothalamus
ENSG00000241685	ARPC1A	7	q22.1	-1.29349	0.330832	Brain_Cortex
ENSG00000129911	KLF16	19	p13.3	0.218125	0.330837	Esophagus_Muscularis
ENSG00000272564	RP11-548P2.2	2	p11.2	1.07309	0.330868	Pituitary
ENSG00000257261	RP11-96H19.1	12	q13.11	1.36848	0.330895	Skin_Sun_Exposed_Lower_leg
ENSG00000142512	SIGLEC10	19	q13.41	-0.117294	0.330899	Lung
ENSG00000105393	BABAM1	19	p13.11	-0.322906	0.331009	Esophagus_Muscularis
ENSG00000124201	ZNFX1	20	q13.13	-0.848161	0.331046	Colon_Transverse
ENSG00000101443	WFDC2	20	q13.12	-0.0718098	0.331053	Skin_Not_Sun_Exposed_Suprapubic
ENSG00000235049	LINC00940	12	p13.33	0.0374757	0.331068	Liver
ENSG00000169567	HINT1	5	q31.1	-1.03004	0.331154	Whole_Blood
ENSG00000173825	TIGD3	11	q13.1	-0.780693	0.331178	Small_Intestine_Terminal_Ileum
ENSG00000168214	RBPJ	4	p15.2	0.159655	0.331193	Artery_Aorta
ENSG00000136918	WDR38	9	q33.3	1.08361	0.331266	Brain_Frontal_Cortex_BA9
ENSG00000167863	ATP5H	17	q25.1	-0.0804482	0.331326	Brain_Hippocampus
ENSG00000230417	LINC00856	10	q22.3	-0.101727	0.331366	Brain_Cerebellum
ENSG00000230417	LINC00856	10	q22.3	-0.101727	0.331366	Brain_Cerebellum
ENSG00000245330	KB-1471A8.1	8	q24.12	1.21514	0.33137	Testis
ENSG00000168875	SOX14	3	q22.3	-0.971298	0.3314	Prostate
ENSG00000251388	RP11-427M20.1	4	q28.3	-0.971298	0.3314	Thyroid
ENSG00000180999	C1orf105	1	q24.3	-0.256236	0.331432	Testis
ENSG00000105278	ZFR2	19	p13.3	-0.284826	0.331458	Brain_Amygdala
ENSG00000114767	RRP9	3	p21.2	1.29962	0.331565	Brain_Amygdala
ENSG00000183117	CSMD1	8	p23.2	-0.459327	0.331602	Muscle_Skeletal
ENSG00000162739	SLAMF6	1	q23.3	-0.387958	0.331653	Cells_EBV-transformed_lymphocytes
ENSG00000205359	SLCO6A1	5	q21.1	-0.37138	0.33183	Artery_Aorta
ENSG00000105875	WDR91	7	q33	0.296465	0.331831	Brain_Cerebellar_Hemisphere
ENSG00000168701	TMEM208	16	q22.1	-1.22694	0.331832	Brain_Cerebellum
ENSG00000024526	DEPDC1	1	p31.3	-0.493002	0.331838	Adipose_Subcutaneous
ENSG00000172939	OXSR1	3	p22.2	-0.334144	0.331899	Artery_Aorta
ENSG00000117834	SLC5A9	1	p33	0.597859	0.3319	Adipose_Subcutaneous
ENSG00000249306	LINC01411	5	q35.2	-0.531149	0.332035	Skin_Sun_Exposed_Lower_leg
ENSG00000253958	CLDN23	8	p23.1	-1.00568	0.332111	Esophagus_Muscularis
ENSG00000126861	OMG	17	q11.2	0.018159	0.332123	Brain_Cortex
ENSG00000262543	RP3-422G23.4	6	q24.1	-0.867521	0.332244	Testis
ENSG00000179094	PER1	17	p13.1	0.969492	0.3323	Adipose_Subcutaneous
ENSG00000167792	NDUFV1	11	q13.2	-0.412841	0.332328	Prostate
ENSG00000172289	OR10V1	11	q12.1	-1.45858	0.332515	Skin_Sun_Exposed_Lower_leg
ENSG00000058729	RIOK2	5	q15	1.42258	0.332588	Nerve_Tibial
ENSG00000229370	AC092635.1	2	p24.3	-0.55924	0.332598	Pancreas
ENSG00000149927	DOC2A	16	p11.2	0.697722	0.332603	Brain_Substantia_nigra
ENSG00000186207	LCE5A	1	q21.3	-0.517391	0.332606	Brain_Spinal_cord_cervical_c-1
ENSG00000184544	DHRS7C	17	p13.1	0.656997	0.332632	Muscle_Skeletal
ENSG00000167272	POP5	12	q24.31	0.317469	0.332644	Prostate
ENSG00000121797	CCRL2	3	p21.31	0.0911863	0.332661	Pancreas
ENSG00000114331	ACAP2	3	q29	-0.716046	0.332697	Artery_Tibial
ENSG00000171456	ASXL1	20	q11.21	0.704856	0.332843	Artery_Tibial
ENSG00000125999	BPIFB1	20	q11.21	0.761244	0.332895	Stomach
ENSG00000137343	ATAT1	6	p21.33	-1.29374	0.332933	Brain_Hippocampus
ENSG00000157653	C9orf43	9	q32	1.01739	0.332967	Kidney_Cortex
ENSG00000120659	TNFSF11	13	q14.11	0.982524	0.333097	Esophagus_Mucosa
ENSG00000100626	GALNT16	14	q24.1	-0.475308	0.333113	Stomach
ENSG00000113721	PDGFRB	5	q32	1.01006	0.333225	Brain_Caudate_basal_ganglia
ENSG00000237989	LINC01679	21	q22.3	0.614503	0.333301	Brain_Substantia_nigra
ENSG00000205502	C2CD4B	15	q22.2	-1.36937	0.333419	Skin_Not_Sun_Exposed_Suprapubic
ENSG00000260261	RP11-480A16.1	3	q29	0.194742	0.333443	Esophagus_Mucosa
ENSG00000111667	USP5	12	p13.31	0.155302	0.333481	Skin_Sun_Exposed_Lower_leg
ENSG00000280560	LINC01374	10	q23.31	0.520588	0.333686	Spleen
ENSG00000272140	RP11-574K11.29	10	q22.2	-0.920002	0.333726	Artery_Coronary
ENSG00000258933	RP11-991C1.1	14	q32.13	1.06038	0.333745	Muscle_Skeletal
ENSG00000236924	RP11-390F4.6	9	p24.1	-0.935945	0.333823	Brain_Putamen_basal_ganglia
ENSG00000107874	CUEDC2	10	q24.32	-0.307299	0.333856	Artery_Tibial
ENSG00000114019	AMOTL2	3	q22.2	0.367795	0.334006	Brain_Spinal_cord_cervical_c-1
ENSG00000105355	PLIN3	19	p13.3	0.0952608	0.33402	Brain_Substantia_nigra
ENSG00000127252	HRASLS	3	q29	0.146437	0.334031	Brain_Hippocampus
ENSG00000110484	SCGB2A2	11	q12.3	0.0407808	0.334093	Skin_Sun_Exposed_Lower_leg
ENSG00000257879	RP11-90C1.1	12	q21.2	0.965828	0.33413	Cells_Cultured_fibroblasts
ENSG00000248265	FLJ12825	12	q13.13	0.669067	0.334135	Cells_Cultured_fibroblasts
ENSG00000167113	COQ4	9	q34.11	-0.348873	0.33414	Artery_Coronary
ENSG00000143556	S100A7	1	q21.3	-1.16923	0.334143	Stomach
ENSG00000139223	ANP32D	12	q13.11	-1.30409	0.334183	Cells_EBV-transformed_lymphocytes
ENSG00000163564	PYHIN1	1	q23.1	-0.0846613	0.334203	Artery_Tibial
ENSG00000156603	MED19	11	q12.1	0.66749	0.334231	Testis
ENSG00000187164	SHTN1	10	q25.3	0.162026	0.334252	Cells_Cultured_fibroblasts
ENSG00000230257	NFE4	7	q22.1	-0.0641177	0.334262	Adipose_Visceral_Omentum
ENSG00000151503	NCAPD3	11	q25	0.553169	0.334306	Pituitary
ENSG00000198099	ADH4	4	q23	-0.880965	0.334344	Cells_Cultured_fibroblasts
ENSG00000103160	HSDL1	16	q24.1	-0.155492	0.334384	Colon_Transverse
ENSG00000198780	FAM169A	5	q13.3	-0.963433	0.334443	Skin_Not_Sun_Exposed_Suprapubic
ENSG00000186075	ZPBP2	17	q21.1	-0.482545	0.3345	Cells_EBV-transformed_lymphocytes
ENSG00000271200	RP11-430G17.3	1	p31.3	0.485077	0.334534	Testis
ENSG00000196565	HBG2	11	p15.4	0.267583	0.334661	Pancreas
ENSG00000253985	RP11-136K7.3	5	q13.2	-0.96469	0.3347	Testis
ENSG00000281162	LINC01127	2	q11.2	0.778516	0.334797	Skin_Not_Sun_Exposed_Suprapubic
ENSG00000124635	HIST1H2BJ	6	p22.1	0.871209	0.334807	Adipose_Subcutaneous
ENSG00000172893	DHCR7	11	q13.4	-0.687488	0.334909	Skin_Sun_Exposed_Lower_leg
ENSG00000116685	KIAA2013	1	p36.22	0.387201	0.334925	Colon_Sigmoid
ENSG00000138767	CNOT6L	4	q21.1	-0.981111	0.334943	Pancreas
ENSG00000079150	FKBP7	2	q31.2	-0.484281	0.334963	Lung
ENSG00000197119	SLC25A29	14	q32.2	-0.797907	0.335019	Colon_Transverse
ENSG00000188613	NANOS1	10	q26.11	0.369198	0.335039	Adrenal_Gland
ENSG00000258231	RP11-362K2.2	12	q14.1	0.399006	0.335057	Adipose_Visceral_Omentum
ENSG00000197635	DPP4	2	q24.2	0.582152	0.335129	Brain_Cortex
ENSG00000167281	RBFOX3	17	q25.3	0.567797	0.335188	Esophagus_Muscularis
ENSG00000226763	SRRM5	19	q13.31	0.853969	0.335221	Brain_Cortex
ENSG00000089091	DZANK1	20	p11.23	1.08772	0.335225	Skin_Sun_Exposed_Lower_leg
ENSG00000189099	PRSS48	4	q31.3	0.961777	0.335232	Brain_Caudate_basal_ganglia
ENSG00000108107	RPL28	19	q13.42	0.912015	0.335272	Thyroid
ENSG00000227555	MIR4290HG	9	q22.2	0	0.3353	Liver
ENSG00000240230	COX19	7	p22.3	0.0245818	0.335307	Prostate
ENSG00000105352	CEACAM4	19	q13.2	-0.930624	0.335409	Skin_Not_Sun_Exposed_Suprapubic
ENSG00000168724	DNAJC21	5	p13.2	0.546085	0.335435	Adipose_Visceral_Omentum
ENSG00000153789	FAM92B	16	q24.1	-0.214817	0.335477	Brain_Hippocampus
ENSG00000227549	AC116035.2	3	p24.1	-0.963103	0.335496	Testis
ENSG00000125798	FOXA2	20	p11.21	0.802579	0.3355	Lung
ENSG00000143256	PFDN2	1	q23.3	0.0223165	0.335592	Brain_Spinal_cord_cervical_c-1
ENSG00000135722	FBXL8	16	q22.1	-0.962895	0.3356	Brain_Hippocampus
ENSG00000165637	VDAC2	10	q22.2	1.29763	0.335656	Artery_Coronary
ENSG00000176155	CCDC57	17	q25.3	0.94219	0.335708	Brain_Frontal_Cortex_BA9
ENSG00000174840	PDE12	3	p14.3	0.914423	0.335749	Liver
ENSG00000185847	LINC01405	12	q24.11	-1.09966	0.335761	Heart_Left_Ventricle
ENSG00000167123	CERCAM	9	q34.11	-0.756914	0.33588	Thyroid
ENSG00000182613	OR2V2	5	q35.3	-0.962298	0.3359	Testis
ENSG00000205334	LINC01460	2	p23.2	-0.96126	0.335935	Artery_Aorta
ENSG00000272799	RP11-474N24.6	18	p11.22	-1.17673	0.335974	Stomach
ENSG00000174953	DHX36	3	q25.2	-0.929554	0.33599	Cells_Cultured_fibroblasts
ENSG00000118762	PKD2	4	q22.1	-0.0270148	0.336016	Skin_Not_Sun_Exposed_Suprapubic
ENSG00000185420	SMYD3	1	q44	0.0938062	0.33602	Cells_Cultured_fibroblasts
ENSG00000170619	COMMD5	8	q24.3	1.21595	0.336115	Kidney_Cortex
ENSG00000281920	RP11-418H16.1	2	p14	0.462436	0.336124	Testis
ENSG00000125818	PSMF1	20	p13	-0.0292133	0.336178	Brain_Cortex
ENSG00000197162	ZNF785	16	p11.2	1.11548	0.336202	Esophagus_Gastroesophageal_Junction
ENSG00000169609	C15orf40	15	q25.2	-1.26393	0.336251	Brain_Spinal_cord_cervical_c-1
ENSG00000212916	MAP10	1	q42.2	-0.128604	0.336258	Small_Intestine_Terminal_Ileum
ENSG00000229588	RP11-479J7.2	1	q24.1	-0.296927	0.336295	Brain_Nucleus_accumbens_basal_ganglia
ENSG00000271973	RP11-572O6.1	3	p21.31	-0.956699	0.336317	Esophagus_Gastroesophageal_Junction
ENSG00000241878	PISD	22	q12.2	-0.336723	0.33633	Adipose_Subcutaneous
ENSG00000133665	DYDC2	10	q23.1	-0.334318	0.3364	Brain_Spinal_cord_cervical_c-1
ENSG00000282890	RP11-460M2.1	2	p16.3	-0.0117409	0.336515	Brain_Cerebellar_Hemisphere
ENSG00000248346	RP11-292D4.1	4	q31.22	-0.960947	0.336579	Testis
ENSG00000215045	GRID2IP	7	p22.1	-0.883997	0.33659	Colon_Transverse
ENSG00000150054	MPP7	10	p12.1	-0.972572	0.336594	Thyroid
ENSG00000171136	RLN3	19	p13.12	-0.960905	0.3366	Prostate
ENSG00000183638	RP1L1	8	p23.1	1.28455	0.336635	Adipose_Visceral_Omentum
ENSG00000104081	BMF	15	q15.1	0.99052	0.336679	Brain_Cortex
ENSG00000126787	DLGAP5	14	q22.3	-0.150354	0.336705	Pituitary
ENSG00000197603	C5orf42	5	p13.2	0.790166	0.336746	Colon_Transverse
ENSG00000275443	RP11-759A24.3	15	q26.2	-0.756427	0.336747	Testis
ENSG00000267368	UPK3BL	7	q22.1	0.0213677	0.336749	Brain_Hypothalamus
ENSG00000236206	RP11-306I1.2	1	q24.1	-0.897539	0.336787	Testis
ENSG00000074219	TEAD2	19	q13.33	0.404814	0.336812	Brain_Frontal_Cortex_BA9
ENSG00000135828	RNASEL	1	q25.3	-0.504103	0.336936	Adrenal_Gland
ENSG00000143995	MEIS1	2	p14	-1.01155	0.336965	Cells_Cultured_fibroblasts
ENSG00000119929	CUTC	10	q24.2	-0.279272	0.33699	Whole_Blood
ENSG00000230709	AC104024.1	17	p11.2	0.745164	0.336998	Brain_Caudate_basal_ganglia
ENSG00000198521	ZNF43	19	p12	-0.689838	0.337025	Artery_Coronary
ENSG00000198570	RD3	1	q32.3	1.2213	0.337048	Pituitary
ENSG00000153391	INO80C	18	q12.2	-0.768437	0.33707	Esophagus_Gastroesophageal_Junction
ENSG00000129354	AP1M2	19	p13.2	-0.128258	0.337094	Brain_Caudate_basal_ganglia
ENSG00000271824	AC009014.3	5	q31.1	0.715954	0.337273	Artery_Tibial
ENSG00000138639	ARHGAP24	4	q21.23	-0.138987	0.337294	Brain_Substantia_nigra
ENSG00000225173	XXbac-BPG308K3.5	6	p22.1	-0.319838	0.3373	Brain_Frontal_Cortex_BA9
ENSG00000123395	ATG101	12	q13.13	1.04657	0.337333	Esophagus_Muscularis
ENSG00000259855	RP11-574O16.1	2	q35	0.959426	0.337344	Testis
ENSG00000189409	MMP23B	1	p36.33	0.559838	0.337386	Colon_Sigmoid
ENSG00000129083	COPB1	11	p15.2	0.956899	0.33742	Brain_Cortex
ENSG00000165030	NFIL3	9	q22.31	1.17825	0.337476	Adipose_Subcutaneous
ENSG00000196196	HRCT1	9	p13.3	1.37865	0.337505	Small_Intestine_Terminal_Ileum
ENSG00000248455	LINC02217	5	p15.1	0.828684	0.337535	Whole_Blood
ENSG00000166575	TMEM135	11	q14.2	0.831521	0.33757	Cells_Cultured_fibroblasts
ENSG00000139624	CERS5	12	q13.12	-0.446866	0.337644	Heart_Left_Ventricle
ENSG00000169900	PYDC1	16	p11.2	0.817095	0.337654	Testis
ENSG00000140718	FTO	16	q12.2	0.139631	0.337784	Esophagus_Muscularis
ENSG00000273073	RP11-109E12.1	2	q21.1	0.632635	0.337903	Pituitary
ENSG00000173402	DAG1	3	p21.31	1.1618	0.337922	Artery_Aorta
ENSG00000109606	DHX15	4	p15.2	0.474794	0.337934	Esophagus_Muscularis
ENSG00000102886	GDPD3	16	p11.2	0.861302	0.337975	Brain_Cerebellum
ENSG00000173889	PHC3	3	q26.2	0.69827	0.338056	Heart_Left_Ventricle
ENSG00000188716	DUPD1	10	q22.2	0.904985	0.338056	Muscle_Skeletal
ENSG00000283654	RP11-244E17.1	14	q11.2	-0.268395	0.338176	Brain_Cerebellum
ENSG00000187860	CCDC157	22	q12.2	-0.0881028	0.338364	Artery_Aorta
ENSG00000174574	AKIRIN1	1	p34.3	0.459884	0.338375	Adipose_Visceral_Omentum
ENSG00000159079	C21orf59	21	q22.11	-0.849941	0.338488	Muscle_Skeletal
ENSG00000275632	RP5-967N21.11	20	p12.3	-1.59296	0.338672	Brain_Putamen_basal_ganglia
ENSG00000204352	C9orf129	9	q22.31	0.818449	0.338688	Brain_Cerebellum
ENSG00000137392	CLPS	6	p21.31	0.300619	0.338768	Pancreas
ENSG00000204316	MRPL38	17	q25.1	1.48001	0.338975	Artery_Aorta
ENSG00000073921	PICALM	11	q14.2	-0.870565	0.339017	Cells_Cultured_fibroblasts
ENSG00000255501	CARD18	11	q22.3	-0.385719	0.339023	Testis
ENSG00000085276	MECOM	3	q26.2	0.518086	0.33907	Pancreas
ENSG00000102870	ZNF629	16	p11.2	-0.906922	0.3391	Artery_Aorta
ENSG00000115204	MPV17	2	p23.3	0.318582	0.3392	Heart_Atrial_Appendage
ENSG00000234169	LINC01868	2	q11.2	-0.955549	0.3393	Testis
ENSG00000112276	BVES	6	q21	-1.18846	0.33936	Small_Intestine_Terminal_Ileum
ENSG00000141759	TXNL4A	18	q23	-1.31167	0.339394	Brain_Cortex
ENSG00000008710	PKD1	16	p13.3	0.294108	0.339436	Pancreas
ENSG00000246526	RP11-539L10.2	4	p16.1	0.169942	0.339502	Heart_Atrial_Appendage
ENSG00000122140	MRPS2	9	q34.3	-0.749384	0.339507	Adipose_Visceral_Omentum
ENSG00000204084	INPP5B	1	p34.3	1.44324	0.339541	Artery_Coronary
ENSG00000168256	NKIRAS2	17	q21.2	1.07687	0.339592	Adrenal_Gland
ENSG00000131165	CHMP1A	16	q24.3	0.944636	0.339716	Colon_Transverse
ENSG00000141527	CARD14	17	q25.3	-0.325274	0.339832	Brain_Spinal_cord_cervical_c-1
ENSG00000117154	IGSF21	1	p36.13	-1.04187	0.339843	Liver
ENSG00000271119	CTD-2012J19.3	5	p15.33	-0.625573	0.339852	Colon_Transverse
ENSG00000161692	DBF4B	17	q21.31	0.97734	0.339916	Cells_EBV-transformed_lymphocytes
ENSG00000259448	RP11-16E12.1	15	q13.3	0.862916	0.339973	Nerve_Tibial
ENSG00000227542	AC092614.2	2	q32.3	0.71481	0.340022	Cells_Cultured_fibroblasts
ENSG00000275484	CTC-1337H24.4	11	q13.2	-0.672076	0.340155	Artery_Tibial
ENSG00000171722	SPATA46	1	q23.3	0.240366	0.340296	Esophagus_Mucosa
ENSG00000214212	C19orf38	19	p13.2	-0.305776	0.340332	Colon_Sigmoid
ENSG00000100162	CENPM	22	q13.2	1.1206	0.340333	Muscle_Skeletal
ENSG00000041880	PARP3	3	p21.2	0.302484	0.340352	Brain_Cerebellar_Hemisphere
ENSG00000153902	LGI4	19	q13.12	-0.266249	0.340435	Adipose_Subcutaneous
ENSG00000130177	CDC16	13	q34	0.0949827	0.340472	Brain_Spinal_cord_cervical_c-1
ENSG00000111361	EIF2B1	12	q24.31	-1.07978	0.34051	Cells_Cultured_fibroblasts
ENSG00000173818	ENDOV	17	q25.3	0.619996	0.340619	Cells_EBV-transformed_lymphocytes
ENSG00000196914	ARHGEF12	11	q23.3	-0.353273	0.340643	Adipose_Visceral_Omentum
ENSG00000116005	PCYOX1	2	p13.3	0.50955	0.340665	Adipose_Visceral_Omentum
ENSG00000259108	LINC01595	19	q13.33	-1.14684	0.340672	Small_Intestine_Terminal_Ileum
ENSG00000258701	LINC00638	14	q32.33	0.531518	0.340769	Artery_Tibial
ENSG00000137145	DENND4C	9	p22.1	0.645638	0.340796	Spleen
ENSG00000215131	C16orf90	16	p13.3	-0.952516	0.340835	Testis
ENSG00000172889	EGFL7	9	q34.3	0.422587	0.340855	Brain_Cerebellum
ENSG00000170190	SLC16A5	17	q25.1	-0.682609	0.341075	Skin_Not_Sun_Exposed_Suprapubic
ENSG00000197838	CYP2A13	19	q13.2	0.879669	0.341094	Minor_Salivary_Gland
ENSG00000187583	PLEKHN1	1	p36.33	-1.07107	0.341253	Adipose_Subcutaneous
ENSG00000054148	PHPT1	9	q34.3	0.218291	0.341309	Brain_Amygdala
ENSG00000180549	FUT7	9	q34.3	1.01907	0.341349	Skin_Sun_Exposed_Lower_leg
ENSG00000138834	MAPK8IP3	16	p13.3	-0.448192	0.341416	Skin_Not_Sun_Exposed_Suprapubic
ENSG00000144118	RALB	2	q14.2	0.299989	0.341478	Brain_Substantia_nigra
ENSG00000146281	PM20D2	6	q15	0.241594	0.34149	Esophagus_Gastroesophageal_Junction
ENSG00000070476	ZXDC	3	q21.3	1.34539	0.341495	Pituitary
ENSG00000139880	CDH24	14	q11.2	0.979285	0.341561	Pituitary
ENSG00000226070	RP11-552E20.4	6	p21.2	-0.633747	0.341639	Brain_Amygdala
ENSG00000169509	CRCT1	1	q21.3	-0.190599	0.341753	Cells_Cultured_fibroblasts
ENSG00000178217	SH2D4B	10	q23.1	-0.882852	0.341767	Adipose_Subcutaneous
ENSG00000253182	RP11-486M23.2	8	p12	0.950615	0.3418	Whole_Blood
ENSG00000255332	RP11-201M22.1	11	q14.3	0.950471	0.341873	Testis
ENSG00000257756	RP11-776A13.3	12	p11.22	-1.30656	0.341894	Testis
ENSG00000138193	PLCE1	10	q23.33	-0.530518	0.341926	Colon_Transverse
ENSG00000278214	LINC02139	16	q24.1	0.464986	0.341965	Heart_Atrial_Appendage
ENSG00000010030	ETV7	6	p21.31	0.157644	0.341983	Skin_Sun_Exposed_Lower_leg
ENSG00000185198	PRSS57	19	p13.3	0.295323	0.342176	Spleen
ENSG00000235858	RP11-36D19.8	10	q23.1	0.949827	0.3422	Testis
ENSG00000083896	YTHDC1	4	q13.2	-1.02147	0.342277	Kidney_Cortex
ENSG00000166340	TPP1	11	p15.4	-0.0188539	0.342304	Cells_Cultured_fibroblasts
ENSG00000100346	CACNA1I	22	q13.1	0.690043	0.342339	Adrenal_Gland
ENSG00000164849	GPR146	7	p22.3	-0.161633	0.342422	Brain_Cerebellum
ENSG00000006788	MYH13	17	p13.1	-0.455275	0.342425	Esophagus_Mucosa
ENSG00000115423	DNAH6	2	p11.2	0.611637	0.34246	Artery_Tibial
ENSG00000101224	CDC25B	20	p13	1.16726	0.342569	Pituitary
ENSG00000148606	POLR3A	10	q22.3	0.437183	0.342577	Esophagus_Muscularis
ENSG00000110848	CD69	12	p13.31	0.134301	0.342584	Testis
ENSG00000105707	HPN	19	q13.11	-0.403522	0.34264	Muscle_Skeletal
ENSG00000213471	TTLL13P	15	q26.1	0.862678	0.342685	Heart_Left_Ventricle
ENSG00000143379	SETDB1	1	q21.3	0.345493	0.342736	Adipose_Subcutaneous
ENSG00000227082	CH17-437K3.1	1	p11.2	-0.00109462	0.342948	Adrenal_Gland
ENSG00000180822	PSMG4	6	p25.2	-0.190199	0.342985	Artery_Aorta
ENSG00000133454	MYO18B	22	q12.1	-0.139896	0.342994	Artery_Aorta
ENSG00000196123	KIAA0895L	16	q22.1	-0.841437	0.342998	Cells_Cultured_fibroblasts
ENSG00000172201	ID4	6	p22.3	0.0926171	0.343035	Adipose_Subcutaneous
ENSG00000165899	OTOGL	12	q21.31	-0.098517	0.343071	Cells_Cultured_fibroblasts
ENSG00000159184	HOXB13	17	q21.32	1.30263	0.343073	Skin_Sun_Exposed_Lower_leg
ENSG00000105639	JAK3	19	p13.11	0.227715	0.343092	Brain_Cerebellar_Hemisphere
ENSG00000271649	LINC00904	19	q13.11	-0.948058	0.3431	Testis
ENSG00000283787	PRR33	11	p15.5	0.310071	0.343124	Nerve_Tibial
ENSG00000164144	ARFIP1	4	q31.3	-0.86222	0.343174	Brain_Amygdala
ENSG00000146090	RASGEF1C	5	q35.3	0.230216	0.343185	Brain_Hippocampus
ENSG00000166902	MRPL16	11	q12.1	1.03401	0.343192	Esophagus_Muscularis
ENSG00000103375	AQP8	16	p12.1	0.854126	0.343227	Adipose_Subcutaneous
ENSG00000108219	TSPAN14	10	q23.1	0.18329	0.343234	Skin_Sun_Exposed_Lower_leg
ENSG00000204843	DCTN1	2	p13.1	-0.613976	0.343289	Liver
ENSG00000219481	NBPF1	1	p36.13	0.157551	0.343318	Thyroid
ENSG00000095397	WHRN	9	q32	1.08697	0.343328	Brain_Amygdala
ENSG00000198538	ZNF28	19	q13.41	-0.181471	0.343351	Skin_Not_Sun_Exposed_Suprapubic
ENSG00000134438	RAX	18	q21.32	-0.947469	0.3434	Skin_Not_Sun_Exposed_Suprapubic
ENSG00000119707	RBM25	14	q24.2	-0.303749	0.343484	Whole_Blood
ENSG00000130208	APOC1	19	q13.32	0.707099	0.343551	Esophagus_Mucosa
ENSG00000168907	PLA2G4F	15	q15.1	0.38728	0.343611	Skin_Not_Sun_Exposed_Suprapubic
ENSG00000175073	VCPIP1	8	q13.1	-0.296888	0.34364	Adipose_Subcutaneous
ENSG00000156973	PDE6D	2	q37.1	0.349741	0.343684	Esophagus_Mucosa
ENSG00000250102	RP11-314N14.1	4	q28.3	0.94666	0.343812	Testis
ENSG00000272966	RP11-686O6.1	2	q33.1	-1.02562	0.343813	Minor_Salivary_Gland
ENSG00000177663	IL17RA	22	q11.1	-0.17439	0.343841	Esophagus_Gastroesophageal_Junction
ENSG00000258735	LINC00637	14	q32.33	0.421226	0.34387	Pituitary
ENSG00000136697	IL1F10	2	q14.1	-0.875979	0.343881	Skin_Sun_Exposed_Lower_leg
ENSG00000182077	PTCHD3	10	p12.1	-1.18105	0.343942	Spleen
ENSG00000119787	ATL2	2	p22.1	0.0928943	0.343994	Nerve_Tibial
ENSG00000118263	KLF7	2	q33.3	0.882987	0.344	Minor_Salivary_Gland
ENSG00000259320	RP11-183E24.2	15	q26.3	-0.945899	0.3442	Testis
ENSG00000123485	HJURP	2	q37.1	-0.747773	0.344228	Heart_Atrial_Appendage
ENSG00000143315	PIGM	1	q23.2	0.906031	0.344319	Adrenal_Gland
ENSG00000189233	NUGGC	8	p21.1	0.74001	0.344433	Cells_EBV-transformed_lymphocytes
ENSG00000135924	DNAJB2	2	q35	-0.88627	0.344471	Brain_Nucleus_accumbens_basal_ganglia
ENSG00000170906	NDUFA3	19	q13.42	-1.13115	0.344491	Stomach
ENSG00000160972	PPP1R16A	8	q24.3	0.576473	0.344558	Brain_Hypothalamus
ENSG00000131778	CHD1L	1	q21.1	0.432285	0.344666	Cells_EBV-transformed_lymphocytes
ENSG00000180992	MRPL14	6	p21.1	1.508	0.34469	Brain_Anterior_cingulate_cortex_BA24
ENSG00000203727	SAMD5	6	q24.3	0.0603335	0.344707	Esophagus_Mucosa
ENSG00000254810	RP11-672A2.4	11	q13.5	1.27068	0.344919	Heart_Left_Ventricle
ENSG00000131236	CAP1	1	p34.2	0.487887	0.344989	Esophagus_Gastroesophageal_Junction
ENSG00000165912	PACSIN3	11	p11.2	-1.10145	0.345066	Brain_Cerebellum
ENSG00000163749	CCDC158	4	q21.1	-1.2395	0.345131	Skin_Not_Sun_Exposed_Suprapubic
ENSG00000109475	RPL34	4	q25	-0.155209	0.345246	Brain_Cerebellar_Hemisphere
ENSG00000197226	TBC1D9B	5	q35.3	-0.924565	0.345274	Thyroid
ENSG00000237057	LINC02087	17	p12	-0.943549	0.3454	Testis
ENSG00000275409	RP11-131L12.4	12	q24.23	-1.03612	0.345566	Brain_Frontal_Cortex_BA9
ENSG00000163421	PROK2	3	p13	-0.110889	0.345734	Esophagus_Muscularis
ENSG00000273925	RP11-227D13.5	15	q21.1	-1.11572	0.345751	Cells_EBV-transformed_lymphocytes
ENSG00000166920	C15orf48	15	q21.1	-0.0959568	0.345802	Lung
ENSG00000188580	NKAIN2	6	q22.31	-0.280219	0.34581	Esophagus_Muscularis
ENSG00000166123	GPT2	16	q11.2	0.422132	0.345919	Adrenal_Gland
ENSG00000133574	GIMAP4	7	q36.1	0.174628	0.345943	Whole_Blood
ENSG00000269916	RP11-193M21.1	12	q21.31	-0.942376	0.346	Brain_Amygdala
ENSG00000163202	LCE3D	1	q21.3	0.392379	0.346029	Cells_Cultured_fibroblasts
ENSG00000183644	C11orf88	11	q23.1	-0.19695	0.346042	Spleen
ENSG00000128271	ADORA2A	22	q11.23	-0.24783	0.346064	Brain_Cerebellum
ENSG00000113758	DBN1	5	q35.3	-0.17278	0.3461	Cells_Cultured_fibroblasts
ENSG00000197813	CTC-301O7.4	19	q13.33	-0.0311813	0.346237	Whole_Blood
ENSG00000186625	KATNA1	6	q25.1	-0.3247	0.346266	Brain_Cerebellar_Hemisphere
ENSG00000075618	FSCN1	7	p22.1	-0.351334	0.346329	Adrenal_Gland
ENSG00000226266	AC009961.3	2	q24.2	1.37452	0.346474	Artery_Coronary
ENSG00000160145	KALRN	3	q21.1	-0.524049	0.346484	Colon_Sigmoid
ENSG00000214189	ZNF788	19	p13.2	0.773767	0.346519	Esophagus_Mucosa
ENSG00000230920	RP11-527D15.1	9	p23	-0.941205	0.3466	Testis
ENSG00000259150	LINC00929	15	q12	-0.941205	0.3466	Testis
ENSG00000081386	ZNF510	9	q22.33	0.810553	0.34663	Pancreas
ENSG00000249167	SEMA6A-AS2	5	q23.1	-0.838142	0.346653	Adrenal_Gland
ENSG00000233077	LINC01271	20	q13.13	-0.0711526	0.346663	Minor_Salivary_Gland
ENSG00000184564	SLITRK6	13	q31.1	0.0950923	0.346771	Thyroid
ENSG00000102962	CCL22	16	q21	0.122595	0.346928	Esophagus_Mucosa
ENSG00000075240	GRAMD4	22	q13.31	0.305679	0.34694	Whole_Blood
ENSG00000180525	PRR26	10	p15.3	-0.432741	0.34707	Pituitary
ENSG00000006747	SCIN	7	p21.3	0.176384	0.347101	Brain_Anterior_cingulate_cortex_BA24
ENSG00000267055	RP11-486P11.1	7	p21.1	1.18417	0.347141	Testis
ENSG00000125531	FNDC11	20	q13.33	-0.908586	0.3473	Pituitary
ENSG00000105171	POP4	19	q12	-1.27917	0.347338	Colon_Sigmoid
ENSG00000161036	LRWD1	7	q22.1	-0.602504	0.347382	Brain_Putamen_basal_ganglia
ENSG00000198924	DCLRE1A	10	q25.3	0.398778	0.347387	Colon_Sigmoid
ENSG00000010282	HHATL	3	p22.1	1.21819	0.347402	Artery_Aorta
ENSG00000033867	SLC4A7	3	p24.1	-0.344892	0.347441	Esophagus_Mucosa
ENSG00000100027	YPEL1	22	q11.22	0.641723	0.347522	Minor_Salivary_Gland
ENSG00000226717	PTPRD-AS2	9	p23	-1.26997	0.347558	Brain_Hippocampus
ENSG00000217455	AC091801.1	7	p22.2	0.269655	0.347597	Esophagus_Gastroesophageal_Junction
ENSG00000092929	UNC13D	17	q25.1	1.03456	0.347601	Adipose_Visceral_Omentum
ENSG00000120265	PCMT1	6	q25.1	-0.0363757	0.347701	Adipose_Visceral_Omentum
ENSG00000204104	TRAF3IP1	2	q37.3	-0.465825	0.347867	Skin_Not_Sun_Exposed_Suprapubic
ENSG00000205593	DENND6B	22	q13.33	-1.26731	0.347902	Brain_Anterior_cingulate_cortex_BA24
ENSG00000154153	FAM134B	5	p15.1	-0.857973	0.347913	Adipose_Visceral_Omentum
ENSG00000189403	HMGB1	13	q12.3	-0.511903	0.348081	Testis
ENSG00000177971	IMP3	15	q24.2	0.838044	0.348111	Artery_Aorta
ENSG00000138430	OLA1	2	q31.1	0.373253	0.348121	Muscle_Skeletal
ENSG00000113356	POLR3G	5	q14.3	0.347258	0.34824	Heart_Atrial_Appendage
ENSG00000259803	SLC22A31	16	q24.3	-0.686337	0.348281	Brain_Cerebellar_Hemisphere
ENSG00000115290	GRB14	2	q24.3	-0.411996	0.348321	Adrenal_Gland
ENSG00000169851	PCDH7	4	p15.1	-0.163936	0.348486	Kidney_Cortex
ENSG00000188032	C19orf67	19	p13.12	0.937503	0.3485	Brain_Caudate_basal_ganglia
ENSG00000100271	TTLL1	22	q13.2	-0.438462	0.34854	Cells_Cultured_fibroblasts
ENSG00000100330	MTMR3	22	q12.2	0.511798	0.348583	Skin_Sun_Exposed_Lower_leg
ENSG00000179813	FAM216B	13	q14.11	-0.625817	0.348589	Brain_Hippocampus
ENSG00000099834	CDHR5	11	p15.5	0.013459	0.348595	Testis
ENSG00000185561	TLCD2	17	p13.3	0.171815	0.348849	Brain_Substantia_nigra
ENSG00000101003	GINS1	20	p11.21	0.600646	0.348979	Brain_Cortex
ENSG00000152977	ZIC1	3	q24	-0.489746	0.348984	Artery_Coronary
ENSG00000145808	ADAMTS19	5	q23.3	-0.127697	0.349005	Artery_Aorta
ENSG00000108262	GIT1	17	q11.2	0.746769	0.349065	Whole_Blood
ENSG00000092208	GEMIN2	14	q21.1	-1.06738	0.349173	Brain_Frontal_Cortex_BA9
ENSG00000276397	LINC01879	18	q23	-0.936142	0.3492	Brain_Anterior_cingulate_cortex_BA24
ENSG00000197191	CYSRT1	9	q34.3	-1.16489	0.349216	Pituitary
ENSG00000163126	ANKRD23	2	q11.2	0.918939	0.349247	Esophagus_Mucosa
ENSG00000148426	PROSER2	10	p14	0.407442	0.349272	Brain_Cerebellum
ENSG00000125482	TTF1	9	q34.13	0.164618	0.349322	Kidney_Cortex
ENSG00000138741	TRPC3	4	q27	-0.204428	0.349332	Nerve_Tibial
ENSG00000145623	OSMR	5	p13.1	-0.0377097	0.34935	Adrenal_Gland
ENSG00000142669	SH3BGRL3	1	p36.11	0.945142	0.349397	Adipose_Visceral_Omentum
ENSG00000261403	RP11-114H24.3	15	q24.3	0.935754	0.3494	Testis
ENSG00000237021	RP3-486I3.7	6	q22.1	0.710134	0.349422	Kidney_Cortex
ENSG00000111452	ADGRD1	12	q24.33	0.0168369	0.349513	Liver
ENSG00000172113	NME6	3	p21.31	0.925913	0.349521	Esophagus_Mucosa
ENSG00000242252	BGLAP	1	q22	-0.149426	0.349539	Brain_Hippocampus
ENSG00000087470	DNM1L	12	p11.21	1.18024	0.349657	Pituitary
ENSG00000145741	BTF3	5	q13.2	0.867149	0.349664	Lung
ENSG00000136153	LMO7	13	q22.2	0.844462	0.3498	Brain_Cerebellum
ENSG00000203795	FAM24A	10	q26.13	0.934977	0.3498	Testis
ENSG00000162591	MEGF6	1	p36.32	-0.743983	0.349804	Cells_Cultured_fibroblasts
ENSG00000251129	RP11-734I18.1	4	p15.1	1.00238	0.349823	Brain_Anterior_cingulate_cortex_BA24
ENSG00000171940	ZNF217	20	q13.2	1.13391	0.349884	Muscle_Skeletal
ENSG00000185085	INTS5	11	q12.3	0.975765	0.349896	Whole_Blood
ENSG00000230303	RP11-213G2.2	9	q21.33	-0.373913	0.3499	Brain_Caudate_basal_ganglia
ENSG00000254415	SIGLEC14	19	q13.41	-0.440044	0.349908	Brain_Substantia_nigra
ENSG00000173531	MST1	3	p21.31	0.175428	0.35013	Brain_Hippocampus
ENSG00000248210	RP11-24I21.1	4	q31.23	0.984341	0.35024	Pituitary
ENSG00000185261	KIAA0825	5	q15	-1.30175	0.350281	Colon_Transverse
ENSG00000283183	RP11-1263C18.2	4	p16.3	-0.181112	0.350286	Esophagus_Mucosa
ENSG00000226939	AC062021.1	2	q22.1	-0.0772318	0.350424	Brain_Frontal_Cortex_BA9
ENSG00000258777	HIF1A-AS1	14	q23.2	-0.93362	0.3505	Brain_Frontal_Cortex_BA9
ENSG00000126254	RBM42	19	q13.12	0.742238	0.350538	Lung
ENSG00000232645	LINC01431	20	p11.21	-0.261143	0.350572	Kidney_Cortex
ENSG00000258526	RP11-111A21.1	14	q21.1	-0.35558	0.350602	Testis
ENSG00000171517	LPAR3	1	p22.3	-1.00608	0.350618	Pituitary
ENSG00000204345	CD300LD	17	q25.1	0.538377	0.350754	Whole_Blood
ENSG00000233354	LINC00028	20	q11.21	-0.376672	0.350756	Artery_Coronary
ENSG00000070061	IKBKAP	9	q31.3	-1.20017	0.350762	Brain_Caudate_basal_ganglia
ENSG00000165966	PDZRN4	12	q12	0.751559	0.35078	Kidney_Cortex
ENSG00000111252	SH2B3	12	q24.12	0.383942	0.350897	Minor_Salivary_Gland
ENSG00000175344	CHRNA7	15	q13.3	-0.122698	0.35094	Brain_Hippocampus
ENSG00000073350	LLGL2	17	q25.1	1.33379	0.350941	Artery_Tibial
ENSG00000123143	PKN1	19	p13.12	-0.368996	0.350965	Skin_Sun_Exposed_Lower_leg
ENSG00000114942	EEF1B2	2	q33.3	-0.547238	0.351	Muscle_Skeletal
ENSG00000137976	DNASE2B	1	p31.1	-0.247625	0.351007	Brain_Frontal_Cortex_BA9
ENSG00000176834	VSIG10	12	q24.23	-0.55226	0.351039	Artery_Coronary
ENSG00000129673	AANAT	17	q25.1	-0.570024	0.351056	Brain_Cerebellum
ENSG00000237189	RP11-85G21.2	1	q23.1	0.932458	0.3511	Kidney_Cortex
ENSG00000232987	LINC01219	11	p15.5	1.0397	0.351118	Brain_Cerebellar_Hemisphere
ENSG00000276417	RP11-266K4.13	12	p13.31	0.924204	0.351167	Skin_Not_Sun_Exposed_Suprapubic
ENSG00000112081	SRSF3	6	p21.31	-0.238212	0.351179	Heart_Left_Ventricle
ENSG00000158417	EIF5B	2	q11.2	0.619964	0.351184	Adrenal_Gland
ENSG00000157191	NECAP2	1	p36.13	1.09828	0.351225	Kidney_Cortex
ENSG00000253364	RP11-731F5.2	14	q32.33	0.96286	0.351241	Adipose_Visceral_Omentum
ENSG00000028137	TNFRSF1B	1	p36.22	0.244835	0.351259	Artery_Coronary
ENSG00000131050	BPIFA2	20	q11.21	0.142624	0.351281	Lung
ENSG00000181449	SOX2	3	q26.33	0.932071	0.3513	Minor_Salivary_Gland
ENSG00000173726	TOMM20	1	q42.3	-0.340084	0.351471	Colon_Sigmoid
ENSG00000266877	RP1-41C23.1	17	q11.2	-0.931297	0.3517	Adipose_Visceral_Omentum
ENSG00000150540	HNMT	2	q22.1	-0.431337	0.351753	Pituitary
ENSG00000086288	NME8	7	p14.1	0.674419	0.351834	Minor_Salivary_Gland
ENSG00000239672	NME1	17	q21.33	-0.898565	0.351913	Cells_EBV-transformed_lymphocytes
ENSG00000139174	PRICKLE1	12	q12	0.915737	0.351943	Cells_EBV-transformed_lymphocytes
ENSG00000158769	F11R	1	q23.3	0.830387	0.351972	Brain_Cerebellum
ENSG00000269873	CTD-2587H19.3	19	q13.42	0.477028	0.352016	Heart_Atrial_Appendage
ENSG00000205464	ATP6AP1L	5	q14.2	-0.907532	0.352123	Whole_Blood
ENSG00000150433	TMEM218	11	q24.2	-0.741107	0.352196	Pituitary
ENSG00000237476	LINC01637	22	q11.21	0.0727627	0.352273	Spleen
ENSG00000101213	PTK6	20	q13.33	0.400265	0.352292	Colon_Sigmoid
ENSG00000106688	SLC1A1	9	p24.2	1.31493	0.352317	Adipose_Subcutaneous
ENSG00000059588	TARBP1	1	q42.2	0.455459	0.352351	Nerve_Tibial
ENSG00000259814	RP11-300A12.2	15	q13.1	0.307303	0.352353	Brain_Anterior_cingulate_cortex_BA24
ENSG00000197747	S100A10	1	q21.3	-0.0271239	0.352408	Muscle_Skeletal
ENSG00000183617	MRPL54	19	p13.3	-0.0712876	0.352613	Brain_Hippocampus
ENSG00000101342	TLDC2	20	q11.23	-0.263311	0.352699	Heart_Left_Ventricle
ENSG00000083168	KAT6A	8	p11.21	1.21811	0.352745	Heart_Left_Ventricle
ENSG00000165949	IFI27	14	q32.12	0.0931302	0.352747	Adrenal_Gland
ENSG00000269416	LINC01224	19	p12	0.0764898	0.352855	Skin_Sun_Exposed_Lower_leg
ENSG00000215186	GOLGA6B	15	q24.1	1.16746	0.352901	Nerve_Tibial
ENSG00000124466	LYPD3	19	q13.31	-1.20076	0.352947	Whole_Blood
ENSG00000103591	AAGAB	15	q23	0.504156	0.353003	Muscle_Skeletal
ENSG00000107331	ABCA2	9	q34.3	-1.02443	0.353027	Spleen
ENSG00000164674	SYTL3	6	q25.3	0.601211	0.35304	Heart_Atrial_Appendage
ENSG00000258702	RP11-433J8.1	14	q32.2	-1.04502	0.353087	Brain_Putamen_basal_ganglia
ENSG00000143196	DPT	1	q24.2	0.15496	0.353194	Cells_Cultured_fibroblasts
ENSG00000225231	AC091814.2	12	p13.31	-0.918984	0.353204	Whole_Blood
ENSG00000184677	ZBTB40	1	p36.12	-0.125379	0.353291	Brain_Hippocampus
ENSG00000205937	RNPS1	16	p13.3	-0.232971	0.353376	Adrenal_Gland
ENSG00000143536	CRNN	1	q21.3	0.126559	0.353385	Brain_Nucleus_accumbens_basal_ganglia
ENSG00000101290	CDS2	20	p12.3	-0.281	0.353405	Brain_Cortex
ENSG00000037637	FBXO42	1	p36.13	-0.0856953	0.35342	Artery_Tibial
ENSG00000107625	DDX50	10	q22.1	-0.207124	0.353477	Brain_Hypothalamus
ENSG00000107485	GATA3	10	p14	0.223295	0.353704	Cells_Cultured_fibroblasts
ENSG00000163041	H3F3A	1	q42.12	0.914464	0.353736	Brain_Putamen_basal_ganglia
ENSG00000165724	ZMYND19	9	q34.3	0.450852	0.353752	Artery_Tibial
ENSG00000074696	HACD3	15	q22.31	-0.741422	0.353757	Pituitary
ENSG00000171865	RNASEH1	2	p25.3	0.723004	0.353959	Brain_Nucleus_accumbens_basal_ganglia
ENSG00000170871	KIAA0232	4	p16.1	-1.00421	0.354117	Colon_Transverse
ENSG00000172803	SNX32	11	q13.1	-0.903127	0.354121	Brain_Cerebellum
ENSG00000088356	PDRG1	20	q11.21	-0.895158	0.354184	Artery_Tibial
ENSG00000186395	KRT10	17	q21.2	0.0619941	0.354205	Heart_Left_Ventricle
ENSG00000149131	SERPING1	11	q12.1	-0.455528	0.354319	Lung
ENSG00000233590	RP11-153K11.3	10	q21.3	0.447584	0.354361	Small_Intestine_Terminal_Ileum
ENSG00000258918	RP11-219E7.4	14	q11.2	0.792267	0.354384	Prostate
ENSG00000146425	DYNLT1	6	q25.3	-0.311416	0.354393	Artery_Aorta
ENSG00000099992	TBC1D10A	22	q12.2	0.0121314	0.354421	Brain_Caudate_basal_ganglia
ENSG00000120159	CAAP1	9	p21.2	-0.873823	0.354441	Colon_Transverse
ENSG00000078898	BPIFB2	20	q11.21	0.220795	0.354469	Cells_EBV-transformed_lymphocytes
ENSG00000132938	MTUS2	13	q12.3	-0.449057	0.354543	Brain_Cerebellum
ENSG00000172732	MUS81	11	q13.1	-0.859907	0.354694	Colon_Sigmoid
ENSG00000115207	GTF3C2	2	p23.3	0.30844	0.3548	Brain_Cerebellum
ENSG00000242671	LINC02010	3	q24	-1.41083	0.354859	Brain_Cerebellar_Hemisphere
ENSG00000175311	ANKS4B	16	p12.2	0.601241	0.354904	Stomach
ENSG00000204624	DISP3	1	p36.22	0.100224	0.354991	Esophagus_Gastroesophageal_Junction
ENSG00000265935	RP11-277J6.3	17	q25.1	-0.924934	0.355	Testis
ENSG00000116786	PLEKHM2	1	p36.21	-1.03609	0.355029	Artery_Aorta
ENSG00000175305	CCNE2	8	q22.1	-0.877113	0.355133	Brain_Nucleus_accumbens_basal_ganglia
ENSG00000184178	SCFD2	4	q12	0.0851925	0.355161	Brain_Putamen_basal_ganglia
ENSG00000134765	DSC1	18	q12.1	-0.164997	0.355292	Heart_Left_Ventricle
ENSG00000167618	LAIR2	19	q13.42	-0.626183	0.355374	Colon_Transverse
ENSG00000253656	KB-1568E2.1	8	q24.22	0.924093	0.355438	Testis
ENSG00000158859	ADAMTS4	1	q23.3	0.0952092	0.355457	Cells_EBV-transformed_lymphocytes
ENSG00000005102	MEOX1	17	q21.31	0.557072	0.355476	Esophagus_Gastroesophageal_Junction
ENSG00000277901	RP5-851M4.1	20	p11.21	-0.93928	0.355567	Thyroid
ENSG00000227634	LINC01714	1	p36.23	0.923782	0.3556	Liver
ENSG00000089486	CDIP1	16	p13.3	-0.327798	0.355666	Brain_Substantia_nigra
ENSG00000149300	C11orf52	11	q23.1	-0.632017	0.355762	Brain_Cortex
ENSG00000162994	CLHC1	2	p16.1	0.964909	0.355796	Artery_Coronary
ENSG00000242753	RP11-716O23.2	6	p24.2	-0.923398	0.3558	Testis
ENSG00000225206	MIR137HG	1	p21.3	-0.621167	0.35584	Cells_Cultured_fibroblasts
ENSG00000149043	SYT8	11	p15.5	0.64252	0.355845	Esophagus_Mucosa
ENSG00000169016	E2F6	2	p25.1	0.605028	0.355861	Thyroid
ENSG00000198502	HLA-DRB5	6	p21.32	-0.664378	0.355871	Adrenal_Gland
ENSG00000188694	KRTAP24-1	21	q22.11	-0.923206	0.3559	Testis
ENSG00000142751	GPN2	1	p36.11	-0.70517	0.355989	Adipose_Subcutaneous
ENSG00000081237	PTPRC	1	q31.3	-0.425599	0.35599	Brain_Putamen_basal_ganglia
ENSG00000105197	TIMM50	19	q13.2	-0.137787	0.35607	Stomach
ENSG00000258586	RP5-1021I20.2	14	q24.3	0.963947	0.356194	Brain_Caudate_basal_ganglia
ENSG00000243062	RP11-12M5.1	1	q25.2	0.92263	0.3562	Testis
ENSG00000070190	DAPP1	4	q23	-0.437373	0.356234	Brain_Frontal_Cortex_BA9
ENSG00000260509	RP11-271M24.2	13	q12.13	1.00797	0.356326	Adipose_Subcutaneous
ENSG00000102468	HTR2A	13	q14.2	0.628592	0.356327	Esophagus_Muscularis
ENSG00000104885	DOT1L	19	p13.3	-0.691071	0.356398	Brain_Putamen_basal_ganglia
ENSG00000127125	PPCS	1	p34.2	-0.648156	0.356567	Colon_Transverse
ENSG00000281202	LINC01097	4	p15.33	-0.921863	0.3566	Testis
ENSG00000277938	RP5-965G21.3	20	p11.21	0.477291	0.35666	Adrenal_Gland
ENSG00000113013	HSPA9	5	q31.2	-0.563682	0.356694	Pancreas
ENSG00000142149	HUNK	21	q22.11	0.227427	0.356766	Testis
ENSG00000262246	CORO7	16	p13.3	-0.842959	0.356823	Muscle_Skeletal
ENSG00000182771	GRID1	10	q23.2	-0.204243	0.356829	Muscle_Skeletal
ENSG00000150672	DLG2	11	q14.1	-0.307356	0.356883	Heart_Left_Ventricle
ENSG00000171222	SCAND1	20	q11.23	-0.692873	0.356905	Testis
ENSG00000203737	GPR52	1	q25.1	0.437549	0.356925	Small_Intestine_Terminal_Ileum
ENSG00000258803	RP11-624J12.1	14	q22.3	-0.921208	0.356942	Testis
ENSG00000005249	PRKAR2B	7	q22.3	-1.21899	0.356947	Pancreas
ENSG00000169696	ASPSCR1	17	q25.3	0.897603	0.357005	Adipose_Visceral_Omentum
ENSG00000121988	ZRANB3	2	q21.3	0.56477	0.357007	Esophagus_Mucosa
ENSG00000272848	RP1-137D17.2	6	q27	-0.599987	0.357058	Brain_Nucleus_accumbens_basal_ganglia
ENSG00000277559	RP11-434E6.4	16	q12.2	0.926576	0.357157	Thyroid
ENSG00000249785	LINC02103	5	p14.1	0.920714	0.3572	Testis
ENSG00000167103	PIP5KL1	9	q34.11	-0.290905	0.357328	Brain_Nucleus_accumbens_basal_ganglia
ENSG00000159579	RSPRY1	16	q13	-1.15759	0.357388	Skin_Sun_Exposed_Lower_leg
ENSG00000272748	RP11-222G7.2	10	q22.2	0.920331	0.3574	Brain_Caudate_basal_ganglia
ENSG00000088986	DYNLL1	12	q24.31	-0.358657	0.357436	Brain_Amygdala
ENSG00000253853	GS1-57L11.1	8	p23.2	1.14149	0.357517	Kidney_Cortex
ENSG00000164647	STEAP1	7	q21.13	-0.272887	0.357557	Nerve_Tibial
ENSG00000135074	ADAM19	5	q33.3	-0.18511	0.357579	Colon_Sigmoid
ENSG00000197780	TAF13	1	p13.3	0.947793	0.357626	Spleen
ENSG00000169245	CXCL10	4	q21.1	0.656969	0.3577	Artery_Aorta
ENSG00000006652	IFRD1	7	q31.1	0.671251	0.357718	Heart_Left_Ventricle
ENSG00000197106	SLC6A17	1	p13.3	0.0272267	0.357751	Artery_Aorta
ENSG00000128313	APOL5	22	q12.3	-1.77306	0.357822	Adipose_Subcutaneous
ENSG00000253871	RP11-756K15.2	8	q12.1	0.919374	0.3579	Testis
ENSG00000145309	CABS1	4	q13.3	0.673722	0.357912	Prostate
ENSG00000168918	INPP5D	2	q37.1	0.366513	0.357955	Liver
ENSG00000206073	SERPINB4	18	q21.33	-0.583044	0.357973	Testis
ENSG00000174886	NDUFA11	19	p13.3	-0.926831	0.358103	Artery_Coronary
ENSG00000185238	PRMT3	11	p15.1	0.783797	0.358109	Skin_Sun_Exposed_Lower_leg
ENSG00000166148	AVPR1A	12	q14.2	-0.39222	0.358124	Thyroid
ENSG00000183255	PTTG1IP	21	q22.3	-0.054133	0.358189	Brain_Cerebellum
ENSG00000118407	FILIP1	6	q14.1	-0.727861	0.358322	Small_Intestine_Terminal_Ileum
ENSG00000110108	TMEM109	11	q12.2	-0.537297	0.358336	Esophagus_Mucosa
ENSG00000103037	SETD6	16	q21	0.306323	0.358413	Minor_Salivary_Gland
ENSG00000185467	KPNA7	7	q22.1	-0.0754598	0.358455	Esophagus_Mucosa
ENSG00000144119	C1QL2	2	q14.2	0.659749	0.358637	Skin_Not_Sun_Exposed_Suprapubic
ENSG00000101327	PDYN	20	p13	-1.11952	0.358649	Brain_Caudate_basal_ganglia
ENSG00000176542	USF3	3	q13.2	0.34894	0.358683	Brain_Hippocampus
ENSG00000214360	EFCAB9	5	q35.1	0.917845	0.3587	Testis
ENSG00000163359	COL6A3	2	q37.3	-0.101402	0.358705	Brain_Caudate_basal_ganglia
ENSG00000185630	PBX1	1	q23.3	0.649509	0.358706	Kidney_Cortex
ENSG00000162402	USP24	1	p32.3	1.24168	0.358733	Kidney_Cortex
ENSG00000165732	DDX21	10	q22.1	-0.307942	0.358784	Pancreas
ENSG00000269043	CTC-513N18.6	19	p12	-1.03684	0.358794	Pancreas
ENSG00000227192	RP1-45I4.3	6	q24.2	1.23085	0.358846	Small_Intestine_Terminal_Ileum
ENSG00000087502	ERGIC2	12	p11.22	-1.31631	0.358857	Whole_Blood
ENSG00000175711	B3GNTL1	17	q25.3	-0.836811	0.358911	Brain_Substantia_nigra
ENSG00000251574	RP11-6N13.1	5	q21.3	0.917272	0.359	Testis
ENSG00000125538	IL1B	2	q14.1	1.35074	0.359094	Heart_Left_Ventricle
ENSG00000175066	GK5	3	q23	-0.0878427	0.359116	Stomach
ENSG00000196081	ZNF724	19	p12	1.16628	0.359128	Lung
ENSG00000196511	TPK1	7	q35	-0.184705	0.359154	Skin_Sun_Exposed_Lower_leg
ENSG00000115459	ELMOD3	2	p11.2	-0.00102067	0.359204	Testis
ENSG00000234807	LINC01135	1	p32.1	-0.769494	0.359422	Pancreas
ENSG00000162613	FUBP1	1	p31.1	-0.96159	0.359442	Nerve_Tibial
ENSG00000274180	NATD1	17	p11.2	-0.152783	0.359452	Prostate
ENSG00000168061	SAC3D1	11	q13.1	0.295856	0.359472	Brain_Spinal_cord_cervical_c-1
ENSG00000186827	TNFRSF4	1	p36.33	0.134173	0.359486	Brain_Hypothalamus
ENSG00000273091	AP000255.6	21	q22.11	-0.967549	0.359543	Cells_Cultured_fibroblasts
ENSG00000163106	HPGDS	4	q22.3	0.374499	0.359633	Brain_Cerebellar_Hemisphere
ENSG00000176396	EID2	19	q13.2	0.848566	0.359728	Whole_Blood
ENSG00000267521	RP11-87G24.6	17	q25.2	1.25446	0.359842	Brain_Caudate_basal_ganglia
ENSG00000197641	SERPINB13	18	q21.33	0.67787	0.359859	Esophagus_Mucosa
ENSG00000120049	KCNIP2	10	q24.32	0.238562	0.359867	Cells_Cultured_fibroblasts
ENSG00000095637	SORBS1	10	q24.1	-0.267796	0.359871	Adrenal_Gland
ENSG00000132510	KDM6B	17	p13.1	1.00416	0.360045	Whole_Blood
ENSG00000146856	AGBL3	7	q33	0.785225	0.360148	Artery_Aorta
ENSG00000267808	AC018755.17	19	q13.41	0.21594	0.360161	Stomach
ENSG00000120802	TMPO	12	q23.1	0.151524	0.360182	Pancreas
ENSG00000273119	RP11-128P17.4	18	p11.21	0	0.3602	Kidney_Cortex
ENSG00000115738	ID2	2	p25.1	1.10509	0.36025	Brain_Anterior_cingulate_cortex_BA24
ENSG00000134884	ARGLU1	13	q33.3	0.782428	0.360261	Heart_Atrial_Appendage
ENSG00000134215	VAV3	1	p13.3	-0.364807	0.360319	Brain_Spinal_cord_cervical_c-1
ENSG00000131037	EPS8L1	19	q13.42	0.313622	0.360341	Esophagus_Muscularis
ENSG00000179029	TMEM107	17	p13.1	-0.276243	0.36036	Skin_Sun_Exposed_Lower_leg
ENSG00000189196	LINC00994	3	p14.1	1.13302	0.360497	Artery_Coronary
ENSG00000268129	RP11-91G21.1	3	q23	-0.914413	0.3605	Pituitary
ENSG00000137955	RABGGTB	1	p31.1	-0.58005	0.360505	Brain_Cortex
ENSG00000184840	TMED9	5	q35.3	-0.226149	0.360571	Brain_Putamen_basal_ganglia
ENSG00000167588	GPD1	12	q13.12	0.196019	0.360643	Brain_Frontal_Cortex_BA9
ENSG00000092094	OSGEP	14	q11.2	-0.198817	0.360698	Skin_Sun_Exposed_Lower_leg
ENSG00000235774	AC023347.1	2	q14.3	-0.914032	0.3607	Testis
ENSG00000078808	SDF4	1	p36.33	-0.44622	0.360765	Nerve_Tibial
ENSG00000204397	CARD16	11	q22.3	-0.711125	0.360772	Lung
ENSG00000260492	CISTR	12	q13.13	0.934202	0.360803	Heart_Left_Ventricle
ENSG00000171476	HOPX	4	q12	-0.190779	0.360987	Cells_Cultured_fibroblasts
ENSG00000125871	MGME1	20	p11.23	0.867548	0.361	Artery_Tibial
ENSG00000183044	ABAT	16	p13.2	0.803117	0.361003	Artery_Coronary
ENSG00000049239	H6PD	1	p36.22	-0.724657	0.361006	Skin_Not_Sun_Exposed_Suprapubic
ENSG00000155085	AK9	6	q21	0.190555	0.3611	Cells_Cultured_fibroblasts
ENSG00000260979	RP11-77H9.8	16	p13.2	0.455924	0.361147	Muscle_Skeletal
ENSG00000187908	DMBT1	10	q26.13	-1.11988	0.361154	Lung
ENSG00000101448	EPPIN	20	q13.12	0.0233489	0.361168	Adipose_Visceral_Omentum
ENSG00000105612	DNASE2	19	p13.13	0.717808	0.361172	Pancreas
ENSG00000135845	PIGC	1	q24.3	0.252487	0.361176	Esophagus_Mucosa
ENSG00000142102	PGGHG	11	p15.5	1.28114	0.361195	Brain_Cerebellum
ENSG00000250078	RP11-577G20.2	4	q13.1	-0.913081	0.3612	Testis
ENSG00000061794	MRPS35	12	p11.22	-0.744799	0.361223	Cells_Cultured_fibroblasts
ENSG00000134686	PHC2	1	p35.1	-0.419012	0.361362	Artery_Aorta
ENSG00000033627	ATP6V0A1	17	q21.2	-1.05795	0.361399	Brain_Putamen_basal_ganglia
ENSG00000100227	POLDIP3	22	q13.2	-0.717573	0.361474	Esophagus_Gastroesophageal_Junction
ENSG00000164011	ZNF691	1	p34.2	0.895121	0.36148	Whole_Blood
ENSG00000160808	MYL3	3	p21.31	-1.40661	0.361575	Artery_Coronary
ENSG00000146648	EGFR	7	p11.2	0.141499	0.361658	Brain_Putamen_basal_ganglia
ENSG00000233901	LINC01503	9	q34.11	-0.667131	0.361661	Brain_Cerebellar_Hemisphere
ENSG00000223351	ZNF385D-AS2	3	p24.3	0.912159	0.361685	Testis
ENSG00000250742	RP11-834C11.4	12	q13.13	0.903077	0.361862	Esophagus_Mucosa
ENSG00000176024	ZNF613	19	q13.41	0.253061	0.361871	Brain_Frontal_Cortex_BA9
ENSG00000180818	HOXC10	12	q13.13	-0.424914	0.361931	Lung
ENSG00000129128	SPCS3	4	q34.2	0.945223	0.361952	Esophagus_Gastroesophageal_Junction
ENSG00000105289	TJP3	19	p13.3	-0.319274	0.361953	Brain_Cerebellar_Hemisphere
ENSG00000272079	LA16c-380H5.5	16	p13.3	-0.900441	0.362155	Pituitary
ENSG00000178363	CALML3	10	p15.1	-0.246684	0.362162	Brain_Spinal_cord_cervical_c-1
ENSG00000107593	PKD2L1	10	q24.31	-0.221071	0.36225	Brain_Cortex
ENSG00000278129	ZNF8	19	q13.43	1.14426	0.36225	Cells_EBV-transformed_lymphocytes
ENSG00000186073	C15orf41	15	q14	-1.35457	0.36229	Lung
ENSG00000176393	RNPEP	1	q32.1	1.34143	0.362299	Nerve_Tibial
ENSG00000174453	VWC2L	2	q34	-0.910991	0.3623	Brain_Spinal_cord_cervical_c-1
ENSG00000181264	TMEM136	11	q23.3	-1.11296	0.362301	Cells_Cultured_fibroblasts
ENSG00000073861	TBX21	17	q21.32	-0.386793	0.36246	Brain_Hypothalamus
ENSG00000143793	C1orf35	1	q42.13	-0.51708	0.362521	Brain_Hypothalamus
ENSG00000074370	ATP2A3	17	p13.2	-0.345313	0.362602	Brain_Nucleus_accumbens_basal_ganglia
ENSG00000225643	RP11-70P17.1	1	p36.11	-1.56191	0.362609	Brain_Cerebellar_Hemisphere
ENSG00000155906	RMND1	6	q25.1	-0.0119823	0.362629	Brain_Caudate_basal_ganglia
ENSG00000213920	MDP1	14	q12	-0.34576	0.362786	Skin_Sun_Exposed_Lower_leg
ENSG00000260217	RP11-809F4.3	3	q26.31	0.910043	0.3628	Testis
ENSG00000206199	ANKUB1	3	q25.1	-0.0476047	0.362833	Nerve_Tibial
ENSG00000189320	FAM180A	7	q33	-0.611516	0.362928	Stomach
ENSG00000009790	TRAF3IP3	1	q32.2	-0.799236	0.362987	Artery_Coronary
ENSG00000257507	RP11-956E11.1	12	q15	0.909663	0.363	Nerve_Tibial
ENSG00000105576	TNPO2	19	p13.13	-0.881256	0.363111	Colon_Sigmoid
ENSG00000174456	C12orf76	12	q24.11	0.206262	0.363138	Spleen
ENSG00000025039	RRAGD	6	q15	0.294164	0.363223	Brain_Hippocampus
ENSG00000166670	MMP10	11	q22.2	0.27748	0.363234	Lung
ENSG00000065328	MCM10	10	p13	0.8483	0.363315	Brain_Cerebellar_Hemisphere
ENSG00000122034	GTF3A	13	q12.2	0.654157	0.363395	Brain_Cerebellar_Hemisphere
ENSG00000271947	RP11-439M11.1	2	p25.1	-1.40033	0.363411	Adrenal_Gland
ENSG00000145287	PLAC8	4	q21.22	0.413811	0.363414	Esophagus_Mucosa
ENSG00000110906	KCTD10	12	q24.11	0.903682	0.363445	Prostate
ENSG00000079308	TNS1	2	q35	0.0566778	0.363492	Cells_Cultured_fibroblasts
ENSG00000066294	CD84	1	q23.3	-1.41829	0.363536	Artery_Aorta
ENSG00000103429	BFAR	16	p13.12	1.34457	0.3636	Adipose_Subcutaneous
ENSG00000119714	GPR68	14	q32.11	0.480194	0.363603	Adipose_Subcutaneous
ENSG00000278175	GLIDR	9	p12	-0.249387	0.363603	Stomach
ENSG00000105967	TFEC	7	q31.2	-0.564707	0.363614	Artery_Tibial
ENSG00000120162	MOB3B	9	p21.2	-0.340657	0.363618	Colon_Sigmoid
ENSG00000136111	TBC1D4	13	q22.2	-0.69338	0.363693	Testis
ENSG00000102967	DHODH	16	q22.2	0.0543479	0.363698	Heart_Atrial_Appendage
ENSG00000150760	DOCK1	10	q26.2	-0.633696	0.363751	Esophagus_Gastroesophageal_Junction
ENSG00000174175	SELP	1	q24.2	-0.305223	0.363794	Brain_Hippocampus
ENSG00000186723	OR10H1	19	p13.12	0.629718	0.363847	Testis
ENSG00000166743	ACSM1	16	p12.3	0.862403	0.36389	Small_Intestine_Terminal_Ileum
ENSG00000133937	GSC	14	q32.13	-0.234556	0.363919	Skin_Not_Sun_Exposed_Suprapubic
ENSG00000267457	RP5-837J1.4	17	q12	0.897061	0.363953	Adipose_Subcutaneous
ENSG00000111052	LIN7A	12	q21.31	0.758475	0.363979	Nerve_Tibial
ENSG00000165678	GHITM	10	q23.1	0.951127	0.364057	Brain_Hypothalamus
ENSG00000244734	HBB	11	p15.4	1.08753	0.364058	Artery_Aorta
ENSG00000144635	DYNC1LI1	3	p22.3	0.521918	0.364096	Cells_EBV-transformed_lymphocytes
ENSG00000122224	LY9	1	q23.3	0.108167	0.364148	Minor_Salivary_Gland
ENSG00000136521	NDUFB5	3	q26.33	-0.348188	0.364255	Brain_Nucleus_accumbens_basal_ganglia
ENSG00000174177	CTU2	16	q24.3	-1.0395	0.364276	Whole_Blood
ENSG00000224910	LINC01766	19	q13.12	-0.133242	0.364294	Testis
ENSG00000232606	LINC01412	2	q22.3	1.16548	0.364315	Lung
ENSG00000179941	BBS10	12	q21.2	0.0964046	0.364353	Nerve_Tibial
ENSG00000274605	RP11-12G12.7	13	q32.3	-0.168	0.364431	Brain_Amygdala
ENSG00000236231	AC017048.2	2	q31.1	-0.906824	0.3645	Esophagus_Mucosa
ENSG00000258804	LINC01148	14	q31.3	-0.906824	0.3645	Testis
ENSG00000163364	LINC01116	2	q31.1	-0.396146	0.364515	Liver
ENSG00000186654	PRR5	22	q13.31	0.380532	0.364552	Prostate
ENSG00000188372	ZP3	7	q11.23	-0.00750806	0.364555	Cells_EBV-transformed_lymphocytes
ENSG00000272662	RP11-190C22.8	3	q13.33	-0.477154	0.364597	Brain_Substantia_nigra
ENSG00000214688	C10orf105	10	q22.1	0.0365808	0.364776	Brain_Hippocampus
ENSG00000146670	CDCA5	11	q13.1	-0.334672	0.364839	Skin_Not_Sun_Exposed_Suprapubic
ENSG00000180264	ADGRD2	9	q33.3	-1.19663	0.364847	Brain_Cerebellum
ENSG00000125637	PSD4	2	q14.1	-0.471211	0.364891	Brain_Frontal_Cortex_BA9
ENSG00000105369	CD79A	19	q13.2	0.809979	0.364924	Artery_Tibial
ENSG00000233276	GPX1	3	p21.31	-0.144034	0.364943	Cells_Cultured_fibroblasts
ENSG00000182700	IGIP	5	q31.3	0.905879	0.365	Brain_Hippocampus
ENSG00000166965	RCCD1	15	q26.1	-0.446961	0.36504	Brain_Cerebellar_Hemisphere
ENSG00000135930	EIF4E2	2	q37.1	0.0576546	0.36507	Brain_Caudate_basal_ganglia
ENSG00000122861	PLAU	10	q22.2	0.875914	0.365079	Heart_Atrial_Appendage
ENSG00000168502	MTCL1	18	p11.22	0.00648004	0.365079	Esophagus_Gastroesophageal_Junction
ENSG00000170054	SERPINA9	14	q32.13	0.384545	0.365137	Spleen
ENSG00000145901	TNIP1	5	q33.1	-0.675836	0.365194	Brain_Amygdala
ENSG00000171509	RXFP1	4	q32.1	-0.0068946	0.365225	Artery_Coronary
ENSG00000269826	RP11-158I3.3	16	q24.1	-0.905445	0.365229	Testis
ENSG00000145626	UGT3A1	5	p13.2	-0.346876	0.365338	Small_Intestine_Terminal_Ileum
ENSG00000109458	GAB1	4	q31.21	0.00392396	0.36539	Brain_Cerebellum
ENSG00000222014	RAB6C	2	q21.1	1.38983	0.365404	Brain_Cortex
ENSG00000069764	PLA2G10	16	p13.12	-0.541964	0.365418	Brain_Cerebellum
ENSG00000073417	PDE8A	15	q25.3	0.662488	0.365433	Brain_Spinal_cord_cervical_c-1
ENSG00000143337	TOR1AIP1	1	q25.2	-0.046151	0.365438	Cells_EBV-transformed_lymphocytes
ENSG00000172057	ORMDL3	17	q21.1	0.958178	0.365471	Cells_Cultured_fibroblasts
ENSG00000111962	UST	6	q25.1	-0.101681	0.365514	Brain_Frontal_Cortex_BA9
ENSG00000251432	RP11-420A23.1	4	q28.2	0.691365	0.365516	Nerve_Tibial
ENSG00000182749	PAQR7	1	p36.11	0.315118	0.365567	Skin_Not_Sun_Exposed_Suprapubic
ENSG00000228365	RP1-90J20.2	6	p25.2	0.904665	0.365643	Testis
ENSG00000181924	COA4	11	q13.4	0.36936	0.3657	Brain_Spinal_cord_cervical_c-1
ENSG00000260420	LINC02182	16	q24.2	0.866377	0.365749	Brain_Caudate_basal_ganglia
ENSG00000120519	SLC10A7	4	q31.22	0.118935	0.365922	Brain_Spinal_cord_cervical_c-1
ENSG00000255327	RP11-555G19.1	11	q25	-0.906687	0.365937	Cells_Cultured_fibroblasts
ENSG00000164303	ENPP6	4	q35.1	-0.603528	0.366036	Brain_Cerebellar_Hemisphere
ENSG00000234455	AC067960.1	2	q14.2	-0.977619	0.366073	Skin_Not_Sun_Exposed_Suprapubic
ENSG00000137177	KIF13A	6	p22.3	-0.555724	0.366075	Spleen
ENSG00000182173	TSEN54	17	q25.1	-0.415189	0.366075	Prostate
ENSG00000169718	DUS1L	17	q25.3	1.24759	0.366332	Esophagus_Muscularis
ENSG00000229116	RP11-20J15.3	10	q11.21	0.373893	0.366388	Skin_Not_Sun_Exposed_Suprapubic
ENSG00000042980	ADAM28	8	p21.2	0.493629	0.366431	Brain_Caudate_basal_ganglia
ENSG00000260046	RP11-454K7.3	14	q21.2	0.898567	0.366457	Cells_Cultured_fibroblasts
ENSG00000104901	DKKL1	19	q13.33	-0.117072	0.366547	Prostate
ENSG00000184545	DUSP8	11	p15.5	-0.860859	0.366644	Esophagus_Muscularis
ENSG00000175414	ARL10	5	q35.2	0.197116	0.366645	Brain_Cerebellum
ENSG00000204709	LINC01556	6	p22.1	-0.893614	0.366761	Cells_EBV-transformed_lymphocytes
ENSG00000118873	RAB3GAP2	1	q41	0.000224215	0.366788	Brain_Anterior_cingulate_cortex_BA24
ENSG00000129055	ANAPC13	3	q22.2	0.901863	0.366801	Skin_Not_Sun_Exposed_Suprapubic
ENSG00000071205	ARHGAP10	4	q31.23	-0.448603	0.366866	Muscle_Skeletal
ENSG00000257750	RP11-295G12.1	12	q21.1	0.902295	0.3669	Testis
ENSG00000008405	CRY1	12	q23.3	-0.458496	0.366902	Esophagus_Mucosa
ENSG00000204237	OXLD1	17	q25.3	0.238393	0.366903	Skin_Sun_Exposed_Lower_leg
ENSG00000104687	GSR	8	p12	-0.543503	0.367006	Brain_Nucleus_accumbens_basal_ganglia
ENSG00000137210	TMEM14B	6	p24.2	1.12393	0.367069	Brain_Hippocampus
ENSG00000150394	CDH8	16	q21	0.608217	0.367103	Colon_Sigmoid
ENSG00000115221	ITGB6	2	q24.2	-0.362158	0.367157	Heart_Atrial_Appendage
ENSG00000204603	LINC01257	12	q24.33	0.357561	0.367246	Thyroid
ENSG00000144524	COPS7B	2	q37.1	-0.802785	0.36737	Testis
ENSG00000258279	LINC00592	12	q13.13	-0.816642	0.36742	Artery_Coronary
ENSG00000137868	STRA6	15	q24.1	0.135631	0.36743	Artery_Tibial
ENSG00000249846	LINC02021	3	q22.1	0.290162	0.367443	Brain_Anterior_cingulate_cortex_BA24
ENSG00000055483	USP36	17	q25.3	0.3613	0.3675	Muscle_Skeletal
ENSG00000164970	FAM219A	9	p13.3	-0.12742	0.367522	Artery_Aorta
ENSG00000103599	IQCH	15	q23	0.546051	0.36756	Brain_Cerebellar_Hemisphere
ENSG00000125207	PIWIL1	12	q24.33	-0.771017	0.36757	Thyroid
ENSG00000205129	C4orf47	4	q35.1	0.367647	0.367582	Brain_Cerebellum
ENSG00000166925	TSC22D4	7	q22.1	1.56145	0.36783	Esophagus_Gastroesophageal_Junction
ENSG00000117984	CTSD	11	p15.5	-1.0075	0.367909	Brain_Cerebellar_Hemisphere
ENSG00000281548	LINC00895	22	q11.21	-0.300075	0.368	Adipose_Subcutaneous
ENSG00000143248	RGS5	1	q23.3	0.338723	0.368044	Artery_Aorta
ENSG00000171169	NAIF1	9	q34.11	-0.77967	0.36805	Adipose_Subcutaneous
ENSG00000156959	LHFPL4	3	p25.3	0.899896	0.368176	Brain_Cerebellum
ENSG00000079313	REXO1	19	p13.3	-0.371203	0.368253	Brain_Amygdala
ENSG00000104368	PLAT	8	p11.21	0.0861472	0.36826	Artery_Tibial
ENSG00000149656	LINC00266-1	20	q13.33	-0.776104	0.368269	Brain_Caudate_basal_ganglia
ENSG00000283384	RP11-153I24.5	13	q33.3	-0.963346	0.368312	Brain_Anterior_cingulate_cortex_BA24
ENSG00000241598	KRTAP5-4	11	p15.5	-0.0385923	0.368468	Brain_Cerebellar_Hemisphere
ENSG00000187066	TMEM262	11	q13.1	0.899287	0.3685	Testis
ENSG00000107249	GLIS3	9	p24.2	0.426612	0.368628	Thyroid
ENSG00000174527	MYO1H	12	q24.11	-0.0557002	0.36864	Esophagus_Mucosa
ENSG00000196757	ZNF700	19	p13.2	-1.12469	0.368721	Colon_Transverse
ENSG00000179909	ZNF154	19	q13.43	0.578035	0.368842	Spleen
ENSG00000113384	GOLPH3	5	p13.3	-1.02213	0.368865	Artery_Aorta
ENSG00000039319	ZFYVE16	5	q14.1	0.506928	0.368915	Adipose_Visceral_Omentum
ENSG00000130545	CRB3	19	p13.3	0.647236	0.368934	Brain_Frontal_Cortex_BA9
ENSG00000174226	SNX31	8	q22.3	-0.476935	0.368939	Heart_Atrial_Appendage
ENSG00000178882	RFLNA	12	q24.31	-0.702051	0.369036	Pituitary
ENSG00000196890	HIST3H2BB	1	q42.13	1.257	0.369134	Artery_Tibial
ENSG00000197948	FCHSD1	5	q31.3	-0.334407	0.369154	Pituitary
ENSG00000143631	FLG	1	q21.3	1.46691	0.369174	Testis
ENSG00000143437	ARNT	1	q21.3	0.0258569	0.369183	Skin_Not_Sun_Exposed_Suprapubic
ENSG00000104435	STMN2	8	q21.13	0.573671	0.369197	Muscle_Skeletal
ENSG00000272092	RP11-350N15.5	8	p11.23	-1.02482	0.369302	Cells_Cultured_fibroblasts
ENSG00000174891	RSRC1	3	q25.32	-0.963111	0.369344	Lung
ENSG00000102755	FLT1	13	q12.3	0.642033	0.369493	Brain_Anterior_cingulate_cortex_BA24
ENSG00000243284	VSIG8	1	q23.2	-0.813372	0.3695	Brain_Caudate_basal_ganglia
ENSG00000050426	LETMD1	12	q13.12	-0.431787	0.369513	Brain_Substantia_nigra
ENSG00000261019	RP11-111K18.2	7	p14.1	1.27622	0.36956	Brain_Nucleus_accumbens_basal_ganglia
ENSG00000163794	UCN	2	p23.3	-0.252392	0.369614	Artery_Aorta
ENSG00000013441	CLK1	2	q33.1	1.31228	0.369718	Adrenal_Gland
ENSG00000234965	SHISA8	22	q13.2	0.0788458	0.369721	Testis
ENSG00000260328	RP11-416I2.1	17	p11.2	0.33938	0.369803	Pituitary
ENSG00000111339	ART4	12	p12.3	-0.646436	0.370002	Whole_Blood
ENSG00000144713	RPL32	3	p25.2	0.919072	0.37002	Artery_Aorta
ENSG00000151413	NUBPL	14	q12	-0.252948	0.370189	Nerve_Tibial
ENSG00000105519	CAPS	19	p13.3	-1.03444	0.37026	Brain_Spinal_cord_cervical_c-1
ENSG00000138613	APH1B	15	q22.2	0.999866	0.370265	Adrenal_Gland
ENSG00000014824	SLC30A9	4	p13	-0.343898	0.370278	Brain_Frontal_Cortex_BA9
ENSG00000100083	GGA1	22	q13.1	-0.356298	0.370281	Whole_Blood
ENSG00000196182	STK40	1	p34.3	-0.168116	0.370362	Brain_Cortex
ENSG00000235601	BARX1-AS1	9	q22.32	-1.16153	0.370364	Adipose_Visceral_Omentum
ENSG00000198736	MSRB1	16	p13.3	-0.0550024	0.370486	Artery_Coronary
ENSG00000103222	ABCC1	16	p13.11	-0.634983	0.370541	Adrenal_Gland
ENSG00000118298	CA14	1	q21.2	-0.320281	0.370565	Skin_Sun_Exposed_Lower_leg
ENSG00000188487	INSC	11	p15.2	0.327658	0.370766	Brain_Cortex
ENSG00000170231	FABP6	5	q33.3	0.0415018	0.370802	Kidney_Cortex
ENSG00000001631	KRIT1	7	q21.2	-1.22925	0.37083	Adipose_Visceral_Omentum
ENSG00000254007	RP11-281H11.1	8	p23.2	-0.89489	0.370846	Testis
ENSG00000170558	CDH2	18	q12.1	0.9395	0.370915	Artery_Aorta
ENSG00000234919	LINC01827	2	q32.3	-0.669367	0.371038	Adrenal_Gland
ENSG00000143149	ALDH9A1	1	q24.1	0.166534	0.371077	Brain_Cortex
ENSG00000111412	C12orf49	12	q24.22	0.69518	0.371184	Small_Intestine_Terminal_Ileum
ENSG00000258903	RP11-355I22.2	14	q23.2	0.894228	0.3712	Testis
ENSG00000135537	LACE1	6	q21	0.51307	0.37122	Brain_Nucleus_accumbens_basal_ganglia
ENSG00000261474	RP11-452L6.1	16	p11.2	-0.934809	0.371229	Cells_Cultured_fibroblasts
ENSG00000262576	PCDHGA4	5	q31.3	-0.721561	0.371241	Artery_Aorta
ENSG00000172752	COL6A5	3	q22.1	0.262634	0.371247	Skin_Sun_Exposed_Lower_leg
ENSG00000116741	RGS2	1	q31.2	-1.07119	0.371295	Heart_Left_Ventricle
ENSG00000158321	AUTS2	7	q11.22	0.439713	0.371323	Thyroid
ENSG00000249228	RP11-769N22.1	4	p15.1	-0.893854	0.3714	Brain_Cortex
ENSG00000260778	RP11-304L19.13	16	p13.3	-0.314257	0.371408	Brain_Putamen_basal_ganglia
ENSG00000196312	MFSD14C	9	q22.33	0.331571	0.371444	Brain_Substantia_nigra
ENSG00000138336	TET1	10	q21.3	-0.0587837	0.371465	Spleen
ENSG00000179219	LINC00311	16	q24.1	-0.633537	0.371538	Cells_Cultured_fibroblasts
ENSG00000171561	OR2AT4	11	q13.4	-0.310062	0.371728	Nerve_Tibial
ENSG00000145817	YIPF5	5	q31.3	-0.296079	0.371925	Esophagus_Gastroesophageal_Junction
ENSG00000130818	ZNF426	19	p13.2	0.816749	0.371961	Testis
ENSG00000146830	GIGYF1	7	q22.1	-0.0892442	0.372062	Brain_Cerebellar_Hemisphere
ENSG00000185090	MANEAL	1	p34.3	0.0327208	0.372112	Colon_Transverse
ENSG00000103313	MEFV	16	p13.3	-0.172966	0.372113	Brain_Anterior_cingulate_cortex_BA24
ENSG00000057019	DCBLD2	3	q12.1	0.828877	0.372165	Skin_Sun_Exposed_Lower_leg
ENSG00000188647	PTAR1	9	q21.12	0.24904	0.37218	Minor_Salivary_Gland
ENSG00000163738	MTHFD2L	4	q13.3	-0.121439	0.372222	Brain_Cerebellum
ENSG00000186130	ZBTB6	9	q33.2	0.379509	0.372297	Nerve_Tibial
ENSG00000176014	TUBB6	18	p11.21	-0.101098	0.372448	Nerve_Tibial
ENSG00000174943	KCTD13	16	p11.2	-0.792542	0.372705	Esophagus_Mucosa
ENSG00000004779	NDUFAB1	16	p12.2	-0.680544	0.372726	Brain_Frontal_Cortex_BA9
ENSG00000008517	IL32	16	p13.3	-0.963614	0.37274	Testis
ENSG00000256683	ZNF350	19	q13.41	-0.626369	0.372761	Brain_Frontal_Cortex_BA9
ENSG00000258942	RP11-255G12.2	14	q22.1	-0.672044	0.372773	Adipose_Subcutaneous
ENSG00000168938	PPIC	5	q23.2	0.662947	0.372843	Brain_Hippocampus
ENSG00000140299	BNIP2	15	q22.2	-0.487825	0.372862	Prostate
ENSG00000149294	NCAM1	11	q23.2	-0.135971	0.372887	Colon_Transverse
ENSG00000092096	SLC22A17	14	q11.2	0.190234	0.372913	Skin_Not_Sun_Exposed_Suprapubic
ENSG00000116783	TNNI3K	1	p31.1	-0.274434	0.372973	Brain_Frontal_Cortex_BA9
ENSG00000169252	ADRB2	5	q32	-0.612163	0.372991	Cells_Cultured_fibroblasts
ENSG00000158555	GDPD5	11	q13.5	0.309993	0.373018	Testis
ENSG00000197265	GTF2E2	8	p12	0.221786	0.373034	Small_Intestine_Terminal_Ileum
ENSG00000009724	MASP2	1	p36.22	-0.341916	0.373052	Lung
ENSG00000162706	CADM3	1	q23.2	0.48737	0.37313	Brain_Substantia_nigra
ENSG00000186281	GPAT2	2	q11.2	1.2204	0.373198	Heart_Atrial_Appendage
ENSG00000156467	UQCRB	8	q22.1	0.460799	0.373269	Artery_Aorta
ENSG00000188581	KRTAP1-1	17	q21.2	-0.29677	0.3733	Cells_Cultured_fibroblasts
ENSG00000225968	ELFN1	7	p22.3	0.25396	0.373314	Artery_Tibial
ENSG00000196116	TDRD7	9	q22.33	-0.238971	0.373322	Artery_Aorta
ENSG00000144120	TMEM177	2	q14.2	0.392696	0.373337	Adipose_Visceral_Omentum
ENSG00000104221	BRF2	8	p11.23	1.14315	0.373364	Skin_Not_Sun_Exposed_Suprapubic
ENSG00000273559	CWC25	17	q12	-1.2387	0.373376	Kidney_Cortex
ENSG00000273056	RP11-77E14.2	9	p24.1	0.393686	0.373427	Skin_Sun_Exposed_Lower_leg
ENSG00000164008	C1orf50	1	p34.2	0.130564	0.373437	Testis
ENSG00000205784	ARRDC5	19	p13.3	0.852907	0.373472	Whole_Blood
ENSG00000159314	ARHGAP27	17	q21.31	0.142697	0.37348	Cells_EBV-transformed_lymphocytes
ENSG00000230062	ANKRD66	6	p12.3	0.889936	0.3735	Brain_Anterior_cingulate_cortex_BA24
ENSG00000081019	RSBN1	1	p13.2	-1.06549	0.373582	Adipose_Subcutaneous
ENSG00000188585	CLEC20A	1	q25.2	0.88975	0.3736	Nerve_Tibial
ENSG00000157110	RBPMS	8	p12	-0.936246	0.373619	Artery_Aorta
ENSG00000088256	GNA11	19	p13.3	-0.597946	0.373755	Colon_Sigmoid
ENSG00000160049	DFFA	1	p36.22	1.68318	0.373777	Artery_Aorta
ENSG00000260850	RP11-437L7.1	16	q12.1	0.889378	0.3738	Liver
ENSG00000152457	DCLRE1C	10	p13	0.046614	0.373874	Brain_Cerebellum
ENSG00000138463	DIRC2	3	q21.1	0.970986	0.373961	Brain_Nucleus_accumbens_basal_ganglia
ENSG00000183570	PCBP3	21	q22.3	0.145085	0.373991	Brain_Frontal_Cortex_BA9
ENSG00000120253	NUP43	6	q25.1	-0.201372	0.374134	Pituitary
ENSG00000111424	VDR	12	q13.11	-0.357888	0.37416	Testis
ENSG00000174718	KIAA1551	12	p11.21	0.29119	0.374187	Artery_Coronary
ENSG00000100523	DDHD1	14	q22.1	-0.657241	0.374206	Muscle_Skeletal
ENSG00000241962	RP11-111H13.1	2	q11.2	-0.298903	0.374215	Brain_Cortex
ENSG00000125864	BFSP1	20	p12.1	-0.100784	0.374234	Skin_Sun_Exposed_Lower_leg
ENSG00000072042	RDH11	14	q24.1	1.0521	0.374238	Artery_Tibial
ENSG00000248145	CTC-305H11.1	5	p15.2	0.888448	0.3743	Testis
ENSG00000249731	RP11-259O2.3	5	p15.33	-0.888448	0.3743	Skin_Not_Sun_Exposed_Suprapubic
ENSG00000168995	SIGLEC7	19	q13.41	-1.23666	0.374302	Pancreas
ENSG00000176623	RMDN1	8	q21.3	-1.2547	0.374422	Testis
ENSG00000088448	ANKRD10	13	q34	0.47275	0.374527	Skin_Sun_Exposed_Lower_leg
ENSG00000185668	POU3F1	1	p34.3	0.143725	0.374554	Brain_Nucleus_accumbens_basal_ganglia
ENSG00000175946	KLHL38	8	q24.13	0.242803	0.374674	Colon_Transverse
ENSG00000269931	RP5-1069C8.3	20	p12.1	0.887704	0.3747	Testis
ENSG00000163923	RPL39L	3	q27.3	0.340136	0.374723	Colon_Sigmoid
ENSG00000101191	DIDO1	20	q13.33	1.27375	0.374818	Artery_Coronary
ENSG00000177169	ULK1	12	q24.33	0.894511	0.374871	Nerve_Tibial
ENSG00000221852	KRTAP1-5	17	q21.2	0.635587	0.3749	Skin_Sun_Exposed_Lower_leg
ENSG00000259719	RP11-930O11.1	14	q22.3	0.0362028	0.374926	Nerve_Tibial
ENSG00000160710	ADAR	1	q21.3	-0.0868733	0.37493	Adipose_Visceral_Omentum
ENSG00000123213	NLN	5	q12.3	-0.263404	0.374951	Liver
ENSG00000216921	AC131097.4	2	q37.3	0.00889781	0.374996	Adipose_Visceral_Omentum
ENSG00000247400	DNAJC3-AS1	13	q32.1	-0.338382	0.375121	Testis
ENSG00000111341	MGP	12	p12.3	-0.750046	0.375195	Nerve_Tibial
ENSG00000131323	TRAF3	14	q32.32	-0.649459	0.375207	Adipose_Subcutaneous
ENSG00000169020	ATP5I	4	p16.3	-0.886589	0.3753	Skin_Not_Sun_Exposed_Suprapubic
ENSG00000259582	RP11-461F11.3	15	q26.2	0.987257	0.375343	Brain_Cortex
ENSG00000234608	MAPKAPK5-AS1	12	q24.12	0.669307	0.375492	Brain_Cerebellum
ENSG00000261037	CTC-471C19.1	5	p15.32	-0.137695	0.375496	Lung
ENSG00000197971	MBP	18	q23	-0.188445	0.375519	Adrenal_Gland
ENSG00000233718	MYCNOS	2	p24.3	0.886033	0.3756	Nerve_Tibial
ENSG00000178750	STX19	3	q11.2	-0.863502	0.375604	Nerve_Tibial
ENSG00000101474	APMAP	20	p11.21	0.03375	0.375786	Lung
ENSG00000015532	XYLT2	17	q21.33	-0.737104	0.375805	Colon_Transverse
ENSG00000256084	RP11-134N1.2	12	p13.1	1.30164	0.37587	Lung
ENSG00000280670	CCDC163	1	p34.1	0.885476	0.3759	Esophagus_Mucosa
ENSG00000177669	MBOAT4	8	p12	0.578873	0.375961	Nerve_Tibial
ENSG00000130299	GTPBP3	19	p13.11	1.1824	0.375983	Brain_Cerebellum
ENSG00000163806	SPDYA	2	p23.2	-1.12237	0.376003	Brain_Spinal_cord_cervical_c-1
ENSG00000124915	DKFZP434K028	11	q12.2	-0.32804	0.376074	Testis
ENSG00000159685	CHCHD6	3	q21.3	0.797236	0.3761	Brain_Caudate_basal_ganglia
ENSG00000186952	TMEM232	5	q22.1	-0.0314812	0.376146	Brain_Hippocampus
ENSG00000104889	RNASEH2A	19	p13.13	1.19538	0.376179	Adipose_Subcutaneous
ENSG00000260057	LINC01571	16	q12.1	-0.657612	0.376202	Thyroid
ENSG00000167797	CDK2AP2	11	q13.2	-0.372226	0.376205	Esophagus_Muscularis
ENSG00000149218	ENDOD1	11	q21	-0.494272	0.376413	Esophagus_Gastroesophageal_Junction
ENSG00000258548	LINC00645	14	q12	-0.585242	0.376427	Brain_Putamen_basal_ganglia
ENSG00000254997	KRTAP5-9	11	q13.4	0.0999921	0.376453	Brain_Cortex
ENSG00000182362	YBEY	21	q22.3	1.05246	0.376491	Brain_Anterior_cingulate_cortex_BA24
ENSG00000057294	PKP2	12	p11.21	-0.217531	0.376629	Skin_Not_Sun_Exposed_Suprapubic
ENSG00000267796	LIN37	19	q13.12	-1.13617	0.376661	Thyroid
ENSG00000237361	TUSC8	13	q14.11	0.57582	0.376681	Skin_Sun_Exposed_Lower_leg
ENSG00000123739	PLA2G12A	4	q25	1.31772	0.376802	Brain_Cortex
ENSG00000273245	RP11-434P11.2	2	p13.1	-0.839048	0.376812	Brain_Cerebellar_Hemisphere
ENSG00000132330	SCLY	2	q37.3	0.769737	0.376843	Cells_Cultured_fibroblasts
ENSG00000213995	NAXD	13	q34	-1.11588	0.376847	Colon_Transverse
ENSG00000214013	GANC	15	q15.1	-0.415722	0.376863	Artery_Coronary
ENSG00000245317	CTC-241N9.1	5	q35.3	-0.55151	0.376918	Nerve_Tibial
ENSG00000198453	ZNF568	19	q13.12	1.36081	0.376927	Thyroid
ENSG00000263257	RP11-65J21.4	16	p13.12	1.21372	0.377066	Artery_Tibial
ENSG00000075391	RASAL2	1	q25.2	0.375303	0.377122	Pancreas
ENSG00000257771	RP11-70F11.8	12	q13.12	0.302576	0.377263	Brain_Nucleus_accumbens_basal_ganglia
ENSG00000137656	BUD13	11	q23.3	-0.821068	0.377277	Cells_Cultured_fibroblasts
ENSG00000150347	ARID5B	10	q21.2	-0.261749	0.377279	Esophagus_Gastroesophageal_Junction
ENSG00000164932	CTHRC1	8	q22.3	-0.657674	0.377302	Skin_Sun_Exposed_Lower_leg
ENSG00000250003	LINC02107	5	p13.2	0.882854	0.377315	Testis
ENSG00000127334	DYRK2	12	q15	-0.328094	0.377368	Heart_Left_Ventricle
ENSG00000121900	TMEM54	1	p35.1	0.0293515	0.377387	Spleen
ENSG00000159445	THEM4	1	q21.3	0.957966	0.377455	Brain_Hippocampus
ENSG00000141384	TAF4B	18	q11.2	1.04285	0.377534	Brain_Hippocampus
ENSG00000259420	RP11-307C19.2	15	q24.3	1.17623	0.377576	Nerve_Tibial
ENSG00000172780	RAB43	3	q21.3	-0.869457	0.377612	Thyroid
ENSG00000205678	TECRL	4	q13.1	0.805346	0.377622	Brain_Hypothalamus
ENSG00000139146	FAM60A	12	p11.21	-0.472751	0.377683	Muscle_Skeletal
ENSG00000253846	PCDHGA10	5	q31.3	1.08438	0.377713	Cells_EBV-transformed_lymphocytes
ENSG00000132481	TRIM47	17	q25.1	0.748692	0.377751	Liver
ENSG00000062582	MRPS24	7	p13	0.646099	0.377773	Brain_Cortex
ENSG00000141469	SLC14A1	18	q12.3	-0.746332	0.377855	Pancreas
ENSG00000122735	DNAI1	9	p13.3	0.104559	0.377932	Skin_Not_Sun_Exposed_Suprapubic
ENSG00000213780	GTF2H4	6	p21.33	0.254925	0.377973	Brain_Amygdala
ENSG00000136940	PDCL	9	q33.2	0.878154	0.378013	Artery_Coronary
ENSG00000173699	SPATA3	2	q37.1	-0.381903	0.378026	Brain_Hypothalamus
ENSG00000257940	RP11-248E9.6	12	q21.32	0.962616	0.378112	Adipose_Subcutaneous
ENSG00000167977	KCTD5	16	p13.3	-0.4473	0.378117	Esophagus_Mucosa
ENSG00000271736	RP11-85G21.3	1	q23.1	-0.581711	0.378136	Spleen
ENSG00000163378	EOGT	3	p14.1	-0.0890808	0.378187	Cells_Cultured_fibroblasts
ENSG00000117598	PLPPR5	1	p21.3	-0.574596	0.378381	Stomach
ENSG00000133103	COG6	13	q14.11	-1.10442	0.378579	Brain_Hippocampus
ENSG00000260331	RP11-111J6.2	2	p24.2	-0.224646	0.378647	Esophagus_Mucosa
ENSG00000254952	AP001257.1	11	q12.2	-0.871025	0.378653	Testis
ENSG00000076604	TRAF4	17	q11.2	0.149826	0.378691	Brain_Cerebellar_Hemisphere
ENSG00000248746	ACTN3	11	q13.2	-0.456191	0.378697	Brain_Amygdala
ENSG00000283044	RP11-357P18.3	1	q32.2	0.880294	0.3787	Testis
ENSG00000106113	CRHR2	7	p14.3	-0.400653	0.378798	Brain_Amygdala
ENSG00000245662	LINC02211	5	p14.1	0.879925	0.3789	Testis
ENSG00000172350	ABCG4	11	q23.3	-0.384098	0.378911	Small_Intestine_Terminal_Ileum
ENSG00000167741	GGT6	17	p13.2	-0.0736323	0.37899	Esophagus_Gastroesophageal_Junction
ENSG00000184389	A3GALT2	1	p35.1	1.15124	0.379007	Artery_Aorta
ENSG00000116791	CRYZ	1	p31.1	-0.777427	0.379038	Muscle_Skeletal
ENSG00000197959	DNM3	1	q24.3	0.474344	0.379072	Brain_Caudate_basal_ganglia
ENSG00000164542	KIAA0895	7	p14.2	-0.170579	0.379098	Brain_Nucleus_accumbens_basal_ganglia
ENSG00000137285	TUBB2B	6	p25.2	-0.505976	0.379123	Brain_Amygdala
ENSG00000164007	CLDN19	1	p34.2	-0.243626	0.379169	Skin_Sun_Exposed_Lower_leg
ENSG00000167595	PROSER3	19	q13.12	0.245931	0.37922	Cells_Cultured_fibroblasts
ENSG00000283361	RP11-569D9.5	13	q34	-0.655556	0.379244	Brain_Amygdala
ENSG00000136824	SMC2	9	q31.1	0.0347214	0.379318	Skin_Sun_Exposed_Lower_leg
ENSG00000146463	ZMYM4	1	p34.3	-0.785432	0.379324	Spleen
ENSG00000186468	RPS23	5	q14.2	0.870549	0.379336	Colon_Sigmoid
ENSG00000155816	FMN2	1	q43	-0.510698	0.379413	Artery_Tibial
ENSG00000184209	SNRNP35	12	q24.31	0.537638	0.379473	Lung
ENSG00000164985	PSIP1	9	p22.3	0.488157	0.379528	Brain_Substantia_nigra
ENSG00000182329	KIAA2012	2	q33.1	0.878634	0.3796	Pituitary
ENSG00000145365	TIFA	4	q25	0.0781385	0.379609	Cells_Cultured_fibroblasts
ENSG00000223510	CDRT15	17	p12	0.281962	0.379664	Testis
ENSG00000205060	SLC35B4	7	q33	0.145088	0.379725	Skin_Not_Sun_Exposed_Suprapubic
ENSG00000131791	PRKAB2	1	q21.1	-0.801342	0.379786	Brain_Frontal_Cortex_BA9
ENSG00000163702	IL17RC	3	p25.3	-0.049418	0.379814	Colon_Sigmoid
ENSG00000155111	CDK19	6	q21	0.0733749	0.37983	Brain_Substantia_nigra
ENSG00000271904	CTC-498M16.4	5	q14.3	0.669467	0.379849	Brain_Hypothalamus
ENSG00000188211	NCR3LG1	11	p15.1	-0.0656229	0.379857	Cells_EBV-transformed_lymphocytes
ENSG00000122729	ACO1	9	p21.1	-1.37657	0.379868	Cells_Cultured_fibroblasts
ENSG00000172081	MOB3A	19	p13.3	0.35187	0.37994	Thyroid
ENSG00000187753	C9orf153	9	q21.33	0.814067	0.379957	Artery_Tibial
ENSG00000281961	AF067845.3	8	p23.3	-0.87796	0.379965	Testis
ENSG00000136842	TMOD1	9	q22.33	1.02033	0.380029	Artery_Aorta
ENSG00000137522	RNF121	11	q13.4	0.886516	0.380084	Brain_Cerebellar_Hemisphere
ENSG00000274226	TBC1D3H	17	q12	0.877712	0.3801	Testis
ENSG00000168385	2023-09-02	2	q37.3	-1.10523	0.38018	Brain_Hippocampus
ENSG00000100292	HMOX1	22	q12.3	1.15799	0.380195	Colon_Sigmoid
ENSG00000181963	OR52K2	11	p15.4	0.877528	0.3802	Whole_Blood
ENSG00000075292	ZNF638	2	p13.3	1.10052	0.380218	Esophagus_Gastroesophageal_Junction
ENSG00000185024	BRF1	14	q32.33	-0.648015	0.380365	Whole_Blood
ENSG00000111775	COX6A1	12	q24.31	0.541685	0.38037	Spleen
ENSG00000251372	LINC00499	4	q28.3	-0.874777	0.380382	Brain_Nucleus_accumbens_basal_ganglia
ENSG00000100916	BRMS1L	14	q13.2	-0.305234	0.380543	Esophagus_Mucosa
ENSG00000233927	RPS28	19	p13.2	-0.848696	0.38058	Brain_Anterior_cingulate_cortex_BA24
ENSG00000205143	ARID3C	9	p13.3	0.280335	0.380634	Skin_Not_Sun_Exposed_Suprapubic
ENSG00000246820	RP11-379P15.1	11	p15.4	-0.876607	0.3807	Testis
ENSG00000261326	LINC01355	1	p36.12	0.447705	0.380737	Esophagus_Mucosa
ENSG00000249752	RP11-563M4.1	4	q31.23	0.876423	0.3808	Thyroid
ENSG00000167555	ZNF528	19	q13.41	0.134596	0.380806	Artery_Coronary
ENSG00000270647	TAF15	17	q12	0.215453	0.380815	Adrenal_Gland
ENSG00000128683	GAD1	2	q31.1	-1.17007	0.380824	Brain_Nucleus_accumbens_basal_ganglia
ENSG00000174600	CMKLR1	12	q23.3	-0.137113	0.380833	Thyroid
ENSG00000174233	ADCY6	12	q13.12	0.208045	0.380974	Esophagus_Gastroesophageal_Junction
ENSG00000141198	TOM1L1	17	q22	-1.03137	0.381093	Skin_Sun_Exposed_Lower_leg
ENSG00000036448	MYOM2	8	p23.3	-1.25966	0.381119	Artery_Tibial
ENSG00000233041	PHGR1	15	q15.1	0.542225	0.381182	Skin_Sun_Exposed_Lower_leg
ENSG00000185000	DGAT1	8	q24.3	-1.1047	0.381191	Adipose_Subcutaneous
ENSG00000152578	GRIA4	11	q22.3	0.404222	0.381205	Testis
ENSG00000260172	LINC01413	15	q21.3	-0.8756	0.381248	Testis
ENSG00000166292	TMEM100	17	q22	-0.846467	0.381256	Adrenal_Gland
ENSG00000173272	MZT2A	2	q21.1	-0.457789	0.381344	Cells_EBV-transformed_lymphocytes
ENSG00000152822	GRM1	6	q24.3	0.229909	0.381372	Heart_Atrial_Appendage
ENSG00000171246	NPTX1	17	q25.3	-0.0989826	0.38139	Artery_Tibial
ENSG00000172493	AFF1	4	q21.3	0.0297323	0.381482	Brain_Caudate_basal_ganglia
ENSG00000261498	LINC00566	13	q12.12	0.875136	0.3815	Testis
ENSG00000141682	PMAIP1	18	q21.32	0.800004	0.381644	Brain_Frontal_Cortex_BA9
ENSG00000171862	PTEN	10	q23.31	-0.212086	0.381743	Pancreas
ENSG00000143207	RFWD2	1	q25.2	0.0270995	0.381746	Brain_Cerebellum
ENSG00000243449	C4orf48	4	p16.3	-0.874585	0.3818	Lung
ENSG00000234460	XXyac-YM21GA2.4	9	q22.1	-0.877498	0.381821	Small_Intestine_Terminal_Ileum
ENSG00000131748	STARD3	17	q12	-0.0204143	0.381857	Testis
ENSG00000249381	LINC00500	4	q28.3	-0.874084	0.381895	Brain_Hippocampus
ENSG00000197210	KB-1592A4.15	22	q11.21	0.874401	0.3819	Brain_Cerebellar_Hemisphere
ENSG00000139209	SLC38A4	12	q13.11	-0.269271	0.381911	Liver
ENSG00000256362	RP11-955H22.3	12	q24.32	0.874217	0.382	Testis
ENSG00000232243	RP11-408E5.5	13	q12.11	-0.873821	0.382216	Spleen
ENSG00000001084	GCLC	6	p12.1	-0.675986	0.382318	Small_Intestine_Terminal_Ileum
ENSG00000240764	PCDHGC5	5	q31.3	-1.3892	0.38237	Artery_Coronary
ENSG00000271239	RP11-238F2.1	17	q24.3	1.16059	0.382372	Brain_Amygdala
ENSG00000146399	TAAR1	6	q23.2	-0.873483	0.3824	Whole_Blood
ENSG00000267649	CTD-2587H24.10	19	q13.42	-0.0598704	0.382413	Brain_Amygdala
ENSG00000188026	RILPL1	12	q24.31	-0.254527	0.382491	Brain_Frontal_Cortex_BA9
ENSG00000004660	CAMKK1	17	p13.2	-0.251015	0.382507	Brain_Cerebellum
ENSG00000280639	LINC02204	15	q23	0.224728	0.38251	Esophagus_Gastroesophageal_Junction
ENSG00000163909	HEYL	1	p34.2	-0.483107	0.382514	Colon_Transverse
ENSG00000253250	C8orf88	8	q21.3	0.121722	0.382561	Heart_Left_Ventricle
ENSG00000176092	AIM1L	1	p36.11	-0.738804	0.38259	Skin_Sun_Exposed_Lower_leg
ENSG00000143632	ACTA1	1	q42.13	-0.292935	0.382613	Prostate
ENSG00000127080	IPPK	9	q22.31	-0.263472	0.382637	Brain_Cortex
ENSG00000116957	TBCE	1	q42.3	1.06751	0.382689	Colon_Transverse
ENSG00000223800	RP11-598C10.2	10	q21.1	0.872932	0.3827	Testis
ENSG00000006047	YBX2	17	p13.1	-0.707586	0.382726	Brain_Cerebellum
ENSG00000168734	PKIG	20	q13.12	-0.722392	0.382824	Adipose_Visceral_Omentum
ENSG00000261307	RP11-157P23.2	18	q21.1	-0.872565	0.3829	Testis
ENSG00000269646	CTD-2331H12.7	19	q13.41	-0.0398833	0.382937	Cells_Cultured_fibroblasts
ENSG00000170745	KCNS3	2	p24.2	0.394928	0.382943	Esophagus_Muscularis
ENSG00000090382	LYZ	12	q15	-0.515502	0.382946	Brain_Hippocampus
ENSG00000129749	CHRNA10	11	p15.4	0.83843	0.382991	Adipose_Visceral_Omentum
ENSG00000106772	PRUNE2	9	q21.2	0.205215	0.383048	Artery_Coronary
ENSG00000172519	OR10H5	19	p13.12	0.872199	0.3831	Testis
ENSG00000132912	DCTN4	5	q33.1	0.868303	0.383109	Skin_Not_Sun_Exposed_Suprapubic
ENSG00000140961	OSGIN1	16	q23.3	1.18243	0.383109	Skin_Not_Sun_Exposed_Suprapubic
ENSG00000250072	CTC-529P8.1	5	q32	-0.183704	0.38311	Brain_Spinal_cord_cervical_c-1
ENSG00000256294	ZNF225	19	q13.31	0.626441	0.383112	Artery_Tibial
ENSG00000091592	NLRP1	17	p13.2	0.0926172	0.383116	Heart_Left_Ventricle
ENSG00000260653	RP11-114G11.5	7	p11.2	-0.867036	0.383117	Heart_Left_Ventricle
ENSG00000169607	CKAP2L	2	q14.1	-0.107358	0.38315	Liver
ENSG00000229203	AC103564.7	2	q21.2	-0.872015	0.3832	Brain_Anterior_cingulate_cortex_BA24
ENSG00000173926	2023-03-03	5	q23.2	0.448284	0.383379	Brain_Caudate_basal_ganglia
ENSG00000282925	CTD-2195M15.4	5	q23.2	-0.871649	0.3834	Cells_EBV-transformed_lymphocytes
ENSG00000198556	ZNF789	7	q22.1	-0.74847	0.383411	Muscle_Skeletal
ENSG00000077942	FBLN1	22	q13.31	0.0210888	0.383506	Cells_Cultured_fibroblasts
ENSG00000158882	TOMM40L	1	q23.3	0.511591	0.383526	Whole_Blood
ENSG00000205795	CYS1	2	p25.1	0.162406	0.383628	Adrenal_Gland
ENSG00000272810	U91328.22	6	p22.2	-0.618975	0.383729	Minor_Salivary_Gland
ENSG00000184470	TXNRD2	22	q11.21	-0.15014	0.383891	Prostate
ENSG00000186895	FGF3	11	q13.3	0.870733	0.3839	Brain_Cerebellar_Hemisphere
ENSG00000272333	KMT2B	19	q13.12	-0.764615	0.383937	Adrenal_Gland
ENSG00000213658	LAT	16	p11.2	0.901596	0.383976	Brain_Cerebellar_Hemisphere
ENSG00000166788	SAAL1	11	p15.1	-0.309362	0.383983	Testis
ENSG00000078795	PKD2L2	5	q31.2	0.481167	0.384003	Heart_Atrial_Appendage
ENSG00000182199	SHMT2	12	q13.3	-1.22501	0.384065	Brain_Frontal_Cortex_BA9
ENSG00000114107	CEP70	3	q22.3	0.103178	0.384098	Pituitary
ENSG00000152778	IFIT5	10	q23.31	1.46978	0.384124	Brain_Caudate_basal_ganglia
ENSG00000167614	TTYH1	19	q13.42	-0.309188	0.384142	Brain_Cerebellar_Hemisphere
ENSG00000168065	SLC22A11	11	q13.1	-0.0439216	0.3842	Adrenal_Gland
ENSG00000104529	EEF1D	8	q24.3	-0.805022	0.384218	Brain_Spinal_cord_cervical_c-1
ENSG00000196684	HSH2D	19	p13.11	0.526076	0.384226	Pituitary
ENSG00000196526	AFAP1	4	p16.1	-0.496642	0.384299	Small_Intestine_Terminal_Ileum
ENSG00000174279	EVX2	2	q31.1	-0.870001	0.3843	Testis
ENSG00000215241	RP11-266K4.9	12	p13.31	-0.586165	0.384306	Skin_Not_Sun_Exposed_Suprapubic
ENSG00000248673	LINC01331	5	q13.3	1.00046	0.384425	Stomach
ENSG00000151923	TIAL1	10	q26.11	0.155151	0.384459	Heart_Atrial_Appendage
ENSG00000099864	PALM	19	p13.3	-0.540007	0.38447	Brain_Amygdala
ENSG00000153721	CNKSR3	6	q25.2	0.595683	0.384478	Liver
ENSG00000226835	RP11-148B18.1	1	p22.1	-0.274881	0.38452	Testis
ENSG00000258819	RP11-7F17.3	14	q24.3	-1.21551	0.384561	Stomach
ENSG00000185813	PCYT2	17	q25.3	0.854708	0.384587	Adipose_Subcutaneous
ENSG00000142731	PLK4	4	q28.1	0.137849	0.384627	Skin_Sun_Exposed_Lower_leg
ENSG00000136933	RABEPK	9	q33.3	1.23938	0.384643	Brain_Caudate_basal_ganglia
ENSG00000070985	TRPM5	11	p15.5	-0.579576	0.384716	Testis
ENSG00000232070	TMEM253	14	q11.2	0.884523	0.384754	Pancreas
ENSG00000255246	RP11-179A16.2	11	q14.1	0.869086	0.3848	Testis
ENSG00000105643	ARRDC2	19	p13.11	0.263564	0.384946	Nerve_Tibial
ENSG00000112394	SLC16A10	6	q21	-0.651904	0.384962	Brain_Frontal_Cortex_BA9
ENSG00000156411	C14orf2	14	q32.33	1.27265	0.385013	Esophagus_Mucosa
ENSG00000273899	NOL12	22	q13.1	-0.0966224	0.38505	Artery_Tibial
ENSG00000198125	MB	22	q12.3	0.574136	0.385068	Liver
ENSG00000231435	AC011747.3	2	p25.1	1.29713	0.38507	Thyroid
ENSG00000262814	MRPL12	17	q25.3	-0.700358	0.385131	Esophagus_Mucosa
ENSG00000237412	PRSS56	2	q37.1	0.35447	0.38517	Brain_Cerebellum
ENSG00000139178	C1RL	12	p13.31	0.217108	0.385228	Brain_Hypothalamus
ENSG00000135314	KHDC1	6	q13	0.064237	0.385246	Muscle_Skeletal
ENSG00000214039	RP11-474D1.3	12	q24.33	-0.362328	0.385308	Prostate
ENSG00000184110	EIF3C	16	p11.2	0.917886	0.38534	Cells_Cultured_fibroblasts
ENSG00000112902	SEMA5A	5	p15.31	0.0564461	0.385377	Brain_Frontal_Cortex_BA9
ENSG00000245468	RP11-367J11.3	4	p16.1	0.103067	0.385436	Nerve_Tibial
ENSG00000153012	LGI2	4	p15.2	0.643069	0.385495	Minor_Salivary_Gland
ENSG00000153093	ACOXL	2	q13	-1.06405	0.385513	Thyroid
ENSG00000140553	UNC45A	15	q26.1	0.299313	0.385545	Thyroid
ENSG00000183733	FIGLA	2	p13.3	-0.214557	0.385592	Artery_Coronary
ENSG00000233608	TWIST2	2	q37.3	0.213537	0.385628	Muscle_Skeletal
ENSG00000259485	CTD-2147F2.1	15	q26.2	-0.812022	0.385632	Nerve_Tibial
ENSG00000166884	OR4D6	11	q12.1	5.55112e-17	0.3857	Thyroid
ENSG00000133063	CHIT1	1	q32.1	-0.0933582	0.385768	Brain_Caudate_basal_ganglia
ENSG00000132881	RSG1	1	p36.13	-0.141334	0.385792	Testis
ENSG00000179057	IGSF22	11	p15.1	-0.427383	0.385926	Esophagus_Muscularis
ENSG00000166250	CLMP	11	q24.1	0.250647	0.385952	Pituitary
ENSG00000185504	FAAP100	17	q25.3	-0.118058	0.385995	Esophagus_Mucosa
ENSG00000180113	TDRD6	6	p12.3	0.522461	0.386023	Lung
ENSG00000283078	RP11-11M20.4	20	q13.33	0.285759	0.386081	Adipose_Subcutaneous
ENSG00000171848	RRM2	2	p25.1	0.229835	0.386208	Pituitary
ENSG00000187736	NHEJ1	2	q35	1.3758	0.386233	Brain_Frontal_Cortex_BA9
ENSG00000172116	CD8B	2	p11.2	-1.04426	0.386282	Brain_Cortex
ENSG00000087128	TMPRSS11E	4	q13.2	0.337302	0.38629	Esophagus_Mucosa
ENSG00000157184	CPT2	1	p32.3	0.289054	0.386353	Brain_Cerebellar_Hemisphere
ENSG00000131068	DEFB118	20	q11.21	-0.866164	0.3864	Testis
ENSG00000124159	MATN4	20	q13.12	-0.0493894	0.386466	Pituitary
ENSG00000257496	RP11-474P2.4	12	q13.11	0.504114	0.386475	Minor_Salivary_Gland
ENSG00000114126	TFDP2	3	q23	-0.0868671	0.386492	Brain_Nucleus_accumbens_basal_ganglia
ENSG00000257365	FNTB	14	q23.3	0.0275532	0.386506	Brain_Hippocampus
ENSG00000143153	ATP1B1	1	q24.2	-0.312662	0.386539	Brain_Amygdala
ENSG00000174227	PIGG	4	p16.3	0.25662	0.3866	Cells_Cultured_fibroblasts
ENSG00000117419	ERI3	1	p34.1	1.04347	0.386602	Artery_Aorta
ENSG00000157335	CLEC18C	16	q22.1	-0.934444	0.386617	Adrenal_Gland
ENSG00000260951	RP5-978I12.1	7	p15.3	-0.0179889	0.386629	Testis
ENSG00000164117	FBXO8	4	q34.1	0.110719	0.386671	Brain_Nucleus_accumbens_basal_ganglia
ENSG00000173875	ZNF791	19	p13.13	0.0412235	0.386754	Artery_Tibial
ENSG00000237390	RP11-139I14.2	1	q22	0.564607	0.386832	Brain_Cerebellum
ENSG00000267388	AF038458.5	19	q13.12	-0.204264	0.387055	Esophagus_Muscularis
ENSG00000253686	LINC01484	5	q35.2	0.938929	0.387148	Brain_Frontal_Cortex_BA9
ENSG00000163485	ADORA1	1	q32.1	0.300026	0.387309	Cells_Cultured_fibroblasts
ENSG00000140990	NDUFB10	16	p13.3	-0.434939	0.387375	Brain_Cortex
ENSG00000166171	DPCD	10	q24.32	-0.159346	0.387439	Brain_Amygdala
ENSG00000178202	KDELC2	11	q22.3	-0.851471	0.38757	Adipose_Subcutaneous
ENSG00000131042	LILRB2	19	q13.42	-0.0219561	0.387598	Muscle_Skeletal
ENSG00000102978	POLR2C	16	q21	-0.417143	0.387664	Small_Intestine_Terminal_Ileum
ENSG00000165650	PDZD8	10	q26.11	0.72303	0.387796	Kidney_Cortex
ENSG00000267940	RP11-290F24.6	11	p15.4	-0.863057	0.387812	Brain_Frontal_Cortex_BA9
ENSG00000104299	INTS9	8	p21.1	-0.447169	0.387839	Artery_Tibial
ENSG00000223850	MYCNUT	2	p24.3	0.863432	0.3879	Testis
ENSG00000263207	RP11-26L20.4	16	q12.2	0.0216452	0.387911	Skin_Not_Sun_Exposed_Suprapubic
ENSG00000149534	MS4A2	11	q12.1	1.28502	0.387979	Whole_Blood
ENSG00000135535	CD164	6	q21	0.0838101	0.387994	Muscle_Skeletal
ENSG00000030110	BAK1	6	p21.31	0.776865	0.388016	Colon_Transverse
ENSG00000128408	RIBC2	22	q13.31	-0.747596	0.388031	Artery_Aorta
ENSG00000262585	LINC01979	17	q25.3	-1.13617	0.388059	Artery_Aorta
ENSG00000115850	LCT	2	q21.3	-0.863068	0.3881	Testis
ENSG00000229599	LINC00411	13	q32.3	-0.863068	0.3881	Testis
ENSG00000138722	MMRN1	4	q22.1	-0.729415	0.388159	Whole_Blood
ENSG00000259727	RP11-1069G10.2	15	q22.2	-1.04092	0.388257	Heart_Atrial_Appendage
ENSG00000234602	MCIDAS	5	q11.2	0.354518	0.388366	Stomach
ENSG00000109674	NEIL3	4	q34.3	-0.426318	0.388444	Cells_EBV-transformed_lymphocytes
ENSG00000176723	ZNF843	16	p11.2	0.993517	0.388462	Nerve_Tibial
ENSG00000125386	FAM193A	4	p16.3	-0.731872	0.388528	Skin_Not_Sun_Exposed_Suprapubic
ENSG00000182985	CADM1	11	q23.3	0.00173006	0.388613	Adipose_Visceral_Omentum
ENSG00000099204	ABLIM1	10	q25.3	-0.279852	0.388692	Cells_Cultured_fibroblasts
ENSG00000205517	RGL3	19	p13.2	0.508463	0.388752	Brain_Frontal_Cortex_BA9
ENSG00000173230	GOLGB1	3	q13.33	-0.14982	0.388811	Colon_Transverse
ENSG00000023697	DERA	12	p12.3	0.936735	0.388941	Muscle_Skeletal
ENSG00000160201	U2AF1	21	q22.3	-0.293912	0.388972	Liver
ENSG00000044524	EPHA3	3	p11.1	-1.09609	0.388996	Adipose_Visceral_Omentum
ENSG00000039068	CDH1	16	q22.1	-0.0786205	0.389043	Skin_Sun_Exposed_Lower_leg
ENSG00000198246	SLC29A3	10	q22.1	-0.862636	0.389076	Esophagus_Gastroesophageal_Junction
ENSG00000254651	RP11-430H10.3	11	p11.2	-1.0156	0.389186	Brain_Cerebellum
ENSG00000167881	SRP68	17	q25.1	-0.306695	0.389257	Kidney_Cortex
ENSG00000186143	PRR30	2	p23.3	0.860888	0.3893	Testis
ENSG00000140350	ANP32A	15	q23	0.373765	0.389387	Minor_Salivary_Gland
ENSG00000107164	FUBP3	9	q34.11	-0.457116	0.389417	Small_Intestine_Terminal_Ileum
ENSG00000256166	XXbac-BPG248L24.13	6	p21.33	-0.553193	0.389431	Testis
ENSG00000120738	EGR1	5	q31.2	-0.0699758	0.389511	Adipose_Subcutaneous
ENSG00000226644	RP11-128M1.1	20	p13	-0.727445	0.389541	Spleen
ENSG00000248533	CTD-2130F23.1	5	p13.2	-0.293416	0.389576	Brain_Cerebellar_Hemisphere
ENSG00000162222	TTC9C	11	q12.3	-0.846736	0.389675	Liver
ENSG00000156269	NAA11	4	q21.21	-0.58248	0.389776	Nerve_Tibial
ENSG00000183726	TMEM50A	1	p36.11	-0.614451	0.389781	Esophagus_Muscularis
ENSG00000145912	NHP2	5	q35.3	0.24086	0.389856	Heart_Atrial_Appendage
ENSG00000106128	GHRHR	7	p14.3	-1.23451	0.389861	Liver
ENSG00000257703	RP11-328J6.1	12	q23.2	-0.739841	0.389864	Testis
ENSG00000158525	CPA5	7	q32.2	-0.567016	0.38988	Brain_Hypothalamus
ENSG00000141524	TMC6	17	q25.3	0.00304399	0.390098	Brain_Anterior_cingulate_cortex_BA24
ENSG00000125285	SOX21	13	q32.1	0.0256409	0.390107	Testis
ENSG00000005073	HOXA11	7	p15.2	0.618262	0.390173	Adipose_Subcutaneous
ENSG00000138796	HADH	4	q25	0.549726	0.390308	Cells_Cultured_fibroblasts
ENSG00000182504	CEP97	3	q12.3	-0.770018	0.390358	Adipose_Visceral_Omentum
ENSG00000140623	2023-09-12	16	p13.3	1.10842	0.390499	Esophagus_Mucosa
ENSG00000251226	RP11-469N6.1	11	q25	-0.499071	0.390551	Brain_Hippocampus
ENSG00000112110	MRPL18	6	q25.3	-0.23887	0.390572	Colon_Sigmoid
ENSG00000108176	DNAJC12	10	q21.3	0.0757335	0.390622	Brain_Anterior_cingulate_cortex_BA24
ENSG00000140497	SCAMP2	15	q24.1	-0.200287	0.390724	Skin_Not_Sun_Exposed_Suprapubic
ENSG00000125255	SLC10A2	13	q33.1	0.858167	0.3908	Skin_Sun_Exposed_Lower_leg
ENSG00000117620	SLC35A3	1	p21.2	-0.810325	0.390835	Colon_Transverse
ENSG00000256250	RP11-989F5.1	12	q24.33	-0.857008	0.39085	Testis
ENSG00000170537	TMC7	16	p12.3	-0.0788775	0.39087	Artery_Aorta
ENSG00000187026	KRTAP21-2	21	q22.11	0.857262	0.3913	Skin_Not_Sun_Exposed_Suprapubic
ENSG00000267072	NAGPA-AS1	16	p13.3	0.0971184	0.391445	Esophagus_Muscularis
ENSG00000165997	ARL5B	10	p12.31	-0.340591	0.391452	Testis
ENSG00000119760	SUPT7L	2	p23.3	1.17973	0.391516	Cells_Cultured_fibroblasts
ENSG00000148835	TAF5	10	q24.33	-0.853451	0.391549	Adipose_Visceral_Omentum
ENSG00000256699	RP11-669N7.3	12	q24.33	0.856719	0.3916	Testis
ENSG00000249715	FER1L5	2	q11.2	0.932376	0.391626	Pancreas
ENSG00000149201	CCDC81	11	q14.2	-1.18199	0.391646	Cells_Cultured_fibroblasts
ENSG00000168078	PBK	8	p21.1	-1.05478	0.391753	Skin_Sun_Exposed_Lower_leg
ENSG00000071794	HLTF	3	q24	1.16274	0.391753	Muscle_Skeletal
ENSG00000143418	CERS2	1	q21.3	-0.474763	0.391775	Skin_Not_Sun_Exposed_Suprapubic
ENSG00000117625	RCOR3	1	q32.2	0.612219	0.391824	Whole_Blood
ENSG00000261083	RP11-93I21.3	4	q28.1	-0.456647	0.391843	Stomach
ENSG00000185267	CDNF	10	p13	1.14732	0.391913	Stomach
ENSG00000162738	VANGL2	1	q23.2	-1.21985	0.391945	Brain_Amygdala
ENSG00000126524	SBDS	7	q11.21	0.330071	0.391984	Heart_Left_Ventricle
ENSG00000258919	RP11-1029J19.4	14	q32.31	0.487002	0.391985	Skin_Not_Sun_Exposed_Suprapubic
ENSG00000259363	CTD-2054N24.2	15	q26.3	-0.464289	0.392006	Prostate
ENSG00000267130	CTD-2540B15.9	19	q13.11	0.141328	0.392058	Brain_Caudate_basal_ganglia
ENSG00000157823	AP3S2	15	q26.1	-0.819396	0.392078	Brain_Cerebellum
ENSG00000261447	RP11-109D9.4	9	q21.12	0.113154	0.392105	Minor_Salivary_Gland
ENSG00000215644	GCGR	17	q25.3	0.209472	0.392285	Thyroid
ENSG00000145730	PAM	5	q21.1	-0.145536	0.392293	Cells_Cultured_fibroblasts
ENSG00000180346	TIGD2	4	q22.1	0.123453	0.392298	Brain_Putamen_basal_ganglia
ENSG00000166428	PLD4	14	q32.33	0.0519124	0.392312	Brain_Cortex
ENSG00000140543	DET1	15	q26.1	0.862347	0.392341	Brain_Cerebellar_Hemisphere
ENSG00000125995	ROMO1	20	q11.22	1.23731	0.392537	Spleen
ENSG00000157211	CDCP2	1	p32.3	0.124019	0.392554	Adrenal_Gland
ENSG00000141965	FEM1A	19	p13.3	0.399364	0.392678	Brain_Hippocampus
ENSG00000283633	AC005301.9	22	q11.1	-1.52044	0.392738	Artery_Aorta
ENSG00000066583	ISOC1	5	q23.3	-0.809163	0.39278	Brain_Caudate_basal_ganglia
ENSG00000214290	COLCA2	11	q23.1	0.180296	0.392921	Adipose_Subcutaneous
ENSG00000185122	HSF1	8	q24.3	0.360996	0.392981	Heart_Left_Ventricle
ENSG00000148908	RGS10	10	q26.11	-0.0711794	0.392986	Minor_Salivary_Gland
ENSG00000186660	ZFP91	11	q12.1	0.255374	0.392991	Heart_Atrial_Appendage
ENSG00000167112	TRUB2	9	q34.11	0.0029428	0.392993	Brain_Substantia_nigra
ENSG00000005469	CROT	7	q21.12	-0.520885	0.393001	Minor_Salivary_Gland
ENSG00000063322	MED29	19	q13.2	-0.139465	0.393025	Adrenal_Gland
ENSG00000230699	RP11-54O7.1	1	p36.33	-0.289134	0.393027	Small_Intestine_Terminal_Ileum
ENSG00000103489	XYLT1	16	p12.3	-1.10101	0.393137	Esophagus_Mucosa
ENSG00000104883	PEX11G	19	p13.2	-0.778165	0.39322	Small_Intestine_Terminal_Ileum
ENSG00000157637	SLC38A10	17	q25.3	0.269067	0.39322	Pituitary
ENSG00000130023	ERMARD	6	q27	-0.235723	0.393243	Esophagus_Muscularis
ENSG00000137497	NUMA1	11	q13.4	0.130583	0.393248	Artery_Tibial
ENSG00000170092	SPDYE5	7	q11.23	-0.434437	0.393251	Pancreas
ENSG00000160214	RRP1	21	q22.3	0.339117	0.393278	Pituitary
ENSG00000215375	MYL5	4	p16.3	-0.846791	0.393294	Artery_Tibial
ENSG00000116771	AGMAT	1	p36.21	-0.192804	0.393392	Esophagus_Gastroesophageal_Junction
ENSG00000214946	TBC1D26	17	p12	-0.314899	0.393494	Nerve_Tibial
ENSG00000246876	RP11-519M16.1	4	q28.2	0.853287	0.3935	Testis
ENSG00000240583	AQP1	7	p14.3	-0.842605	0.393501	Thyroid
ENSG00000255823	MTRNR2L8	11	p15.4	0.975304	0.393535	Brain_Substantia_nigra
ENSG00000132837	DMGDH	5	q14.1	-1.10709	0.393593	Pancreas
ENSG00000197043	ANXA6	5	q33.1	0.743513	0.393655	Nerve_Tibial
ENSG00000125744	RTN2	19	q13.32	0.517473	0.393657	Lung
ENSG00000261402	RP11-378I6.1	9	p21.3	-0.320831	0.393715	Brain_Frontal_Cortex_BA9
ENSG00000126246	IGFLR1	19	q13.12	-0.757619	0.393729	Colon_Transverse
ENSG00000158457	TSPAN33	7	q32.1	-0.250438	0.393815	Thyroid
ENSG00000174498	IGDCC3	15	q22.31	0.0145556	0.393981	Thyroid
ENSG00000131746	TNS4	17	q21.2	0.336322	0.394016	Cells_Cultured_fibroblasts
ENSG00000162368	CMPK1	1	p33	0.540755	0.394017	Brain_Caudate_basal_ganglia
ENSG00000233539	AC011294.3	7	p12.3	-0.145856	0.39406	Nerve_Tibial
ENSG00000260564	RP11-403N16.3	9	q21.31	-0.852206	0.3941	Testis
ENSG00000244578	LINC01391	3	q22.3	-0.606442	0.394177	Pituitary
ENSG00000250863	RP11-663P9.1	4	p13	1.10278	0.394189	Brain_Hypothalamus
ENSG00000174292	TNK1	17	p13.1	-0.113689	0.39423	Adipose_Visceral_Omentum
ENSG00000115756	HPCAL1	2	p25.1	0.174425	0.394255	Prostate
ENSG00000123374	CDK2	12	q13.2	0.107121	0.394282	Esophagus_Muscularis
ENSG00000134668	SPOCD1	1	p35.2	0.366594	0.394364	Brain_Anterior_cingulate_cortex_BA24
ENSG00000079462	PAFAH1B3	19	q13.2	0.782331	0.394416	Esophagus_Mucosa
ENSG00000156234	CXCL13	4	q21.1	-0.975342	0.394456	Pancreas
ENSG00000159248	GJD2	15	q14	-0.549098	0.394467	Brain_Cerebellum
ENSG00000183571	PGPEP1L	15	q26.3	-1.45671	0.394595	Lung
ENSG00000270604	HCG17	6	p22.1	0.600746	0.394616	Cells_Cultured_fibroblasts
ENSG00000169918	OTUD7A	15	q13.3	-0.223116	0.394747	Esophagus_Gastroesophageal_Junction
ENSG00000163157	TMOD4	1	q21.3	-0.303751	0.394833	Lung
ENSG00000126777	KTN1	14	q22.3	-0.735604	0.3949	Minor_Salivary_Gland
ENSG00000127318	IL22	12	q15	-0.70448	0.394975	Brain_Cerebellar_Hemisphere
ENSG00000175097	RAG2	11	p12	0	0.395	Testis
ENSG00000186868	MAPT	17	q21.31	0.461472	0.395043	Spleen
ENSG00000184933	OR6A2	11	p15.4	0.850405	0.3951	Testis
ENSG00000226792	LINC00371	13	q14.3	0.576176	0.395184	Spleen
ENSG00000186105	LRRC70	5	q12.1	0.850235	0.395195	Brain_Hippocampus
ENSG00000140279	DUOX2	15	q21.1	-1.12876	0.395241	Spleen
ENSG00000160181	TFF2	21	q22.3	-0.72599	0.395328	Colon_Transverse
ENSG00000168546	GFRA2	8	p21.3	0.618087	0.395335	Heart_Left_Ventricle
ENSG00000106302	HYAL4	7	q31.32	0.0185737	0.395337	Minor_Salivary_Gland
ENSG00000162415	ZSWIM5	1	p34.1	-0.180051	0.395421	Adrenal_Gland
ENSG00000223806	LINC00114	21	q22.2	-0.607473	0.395445	Colon_Transverse
ENSG00000101160	CTSZ	20	q13.32	0.640801	0.395477	Whole_Blood
ENSG00000250497	AC007126.1	4	p15.33	-0.533256	0.39554	Testis
ENSG00000171448	ZBTB26	9	q33.2	-0.295435	0.395609	Skin_Not_Sun_Exposed_Suprapubic
ENSG00000227502	LINC01268	6	q21	0.182098	0.395619	Heart_Atrial_Appendage
ENSG00000088899	LZTS3	20	p13	0.143361	0.395682	Testis
ENSG00000224810	RP11-538D16.2	1	q25.3	-0.00773494	0.395712	Brain_Nucleus_accumbens_basal_ganglia
ENSG00000136247	ZDHHC4	7	p22.1	-0.102706	0.395713	Pancreas
ENSG00000129450	SIGLEC9	19	q13.41	-0.401835	0.395828	Spleen
ENSG00000133980	VRTN	14	q24.3	-0.849083	0.395835	Testis
ENSG00000269998	LINC01930	1	p21.3	1.07141	0.395889	Adrenal_Gland
ENSG00000128652	HOXD3	2	q31.1	-0.372997	0.395996	Adipose_Visceral_Omentum
ENSG00000271553	RP11-274B21.10	7	q32.1	0.168628	0.396015	Artery_Tibial
ENSG00000006530	AGK	7	q34	-0.957735	0.396027	Thyroid
ENSG00000234492	RPL34-AS1	4	q25	1.01124	0.396094	Skin_Not_Sun_Exposed_Suprapubic
ENSG00000114737	CISH	3	p21.2	0.307072	0.396137	Artery_Coronary
ENSG00000103269	RHBDL1	16	p13.3	0.534683	0.396268	Testis
ENSG00000223414	LINC00473	6	q27	-0.335717	0.396368	Artery_Coronary
ENSG00000135750	KCNK1	1	q42.2	0.273716	0.396378	Brain_Cortex
ENSG00000066117	SMARCD1	12	q13.12	-0.526578	0.39639	Artery_Aorta
ENSG00000130950	NUTM2F	9	q22.32	-0.848068	0.3964	Nerve_Tibial
ENSG00000114200	BCHE	3	q26.1	0.736677	0.39642	Skin_Not_Sun_Exposed_Suprapubic
ENSG00000234928	LINC01659	22	q11.23	-1.08396	0.396426	Pancreas
ENSG00000257141	RP11-554D14.7	12	q23.3	-0.69431	0.396438	Brain_Hypothalamus
ENSG00000162772	ATF3	1	q32.3	-1.1781	0.396511	Adrenal_Gland
ENSG00000283083	RP11-61G19.2	4	p16.1	-0.847709	0.3966	Pituitary
ENSG00000161265	U2AF1L4	19	q13.12	-1.27127	0.396833	Heart_Left_Ventricle
ENSG00000185340	GAS2L1	22	q12.2	-0.444422	0.396867	Adrenal_Gland
ENSG00000189042	ZNF567	19	q13.12	-1.07552	0.396937	Heart_Atrial_Appendage
ENSG00000151465	CDC123	10	p14	0.907702	0.396944	Brain_Anterior_cingulate_cortex_BA24
ENSG00000175287	PHYHD1	9	q34.11	-0.71584	0.397006	Colon_Transverse
ENSG00000247011	RP11-700H6.1	17	q21.33	-0.819847	0.397008	Skin_Sun_Exposed_Lower_leg
ENSG00000271643	RP11-10C24.3	3	p22.3	-0.619872	0.397014	Esophagus_Muscularis
ENSG00000078053	AMPH	7	p14.1	-0.458643	0.397186	Small_Intestine_Terminal_Ileum
ENSG00000269796	AC011516.1	19	p12	0.846577	0.397231	Testis
ENSG00000144908	ALDH1L1	3	q21.3	0.0670555	0.397278	Pancreas
ENSG00000076242	MLH1	3	p22.2	0.802181	0.397332	Brain_Nucleus_accumbens_basal_ganglia
ENSG00000140600	SH3GL3	15	q25.2	-0.502233	0.397442	Lung
ENSG00000124787	RPP40	6	p25.1	0.118362	0.397563	Small_Intestine_Terminal_Ileum
ENSG00000156466	GDF6	8	q22.1	-0.769584	0.397581	Adipose_Visceral_Omentum
ENSG00000164038	SLC9B2	4	q24	0.174196	0.397801	Pancreas
ENSG00000187109	NAP1L1	12	q21.2	0.918399	0.397825	Cells_EBV-transformed_lymphocytes
ENSG00000143674	MAP3K21	1	q42.2	0.172944	0.397873	Thyroid
ENSG00000258592	RP11-108M12.3	14	q22.3	-0.461925	0.398053	Prostate
ENSG00000078579	FGF20	8	p22	0.124036	0.398103	Brain_Nucleus_accumbens_basal_ganglia
ENSG00000253457	SMIM18	8	p12	0.0678901	0.398323	Brain_Cerebellum
ENSG00000266088	RP5-1028K7.2	17	q21.2	0.068848	0.39837	Kidney_Cortex
ENSG00000170684	ZNF296	19	q13.32	0.176814	0.398593	Skin_Not_Sun_Exposed_Suprapubic
ENSG00000266824	RP11-599B13.7	17	p13.1	-0.844124	0.3986	Brain_Cerebellar_Hemisphere
ENSG00000242781	LINC02050	3	p12.2	0.843945	0.3987	Testis
ENSG00000145864	GABRB2	5	q34	-0.742668	0.398843	Esophagus_Gastroesophageal_Junction
ENSG00000197448	GSTK1	7	q34	0.233043	0.398885	Brain_Cerebellum
ENSG00000163472	TMEM79	1	q22	-0.363823	0.398924	Cells_Cultured_fibroblasts
ENSG00000156384	SFR1	10	q25.1	0.557273	0.398939	Artery_Tibial
ENSG00000160712	IL6R	1	q21.3	0.0875887	0.398972	Heart_Atrial_Appendage
ENSG00000168904	LRRC28	15	q26.3	-0.834016	0.399065	Artery_Aorta
ENSG00000153303	FRMD1	6	q27	-0.6123	0.399077	Adipose_Subcutaneous
ENSG00000173226	IQCB1	3	q13.33	-0.812135	0.399096	Pancreas
ENSG00000055332	EIF2AK2	2	p22.2	0.275356	0.399168	Brain_Hippocampus
ENSG00000224034	RP11-445P17.8	10	p15.1	0.00583529	0.399172	Artery_Coronary
ENSG00000164822	DEFA6	8	p23.1	0	0.3992	Colon_Transverse
ENSG00000161664	ASB16	17	q21.31	-0.296677	0.399312	Brain_Amygdala
ENSG00000257398	RP11-554D14.6	12	q23.3	0.509339	0.399331	Brain_Cerebellum
ENSG00000151812	SLC35F4	14	q23.1	-0.147208	0.399524	Brain_Cerebellum
ENSG00000051523	CYBA	16	q24.2	-1.34658	0.399524	Heart_Atrial_Appendage
ENSG00000140854	KATNB1	16	q21	0.201224	0.399557	Brain_Caudate_basal_ganglia
ENSG00000179477	ALOX12B	17	p13.1	-0.207414	0.399587	Stomach
ENSG00000169507	SLC38A11	2	q24.3	-0.449201	0.399592	Muscle_Skeletal
ENSG00000178301	AQP11	11	q14.1	-0.181902	0.399611	Brain_Frontal_Cortex_BA9
ENSG00000013306	SLC25A39	17	q21.31	0.826668	0.399629	Adipose_Visceral_Omentum
ENSG00000163599	CTLA4	2	q33.2	0.82814	0.399683	Artery_Tibial
ENSG00000272130	RP11-360I2.1	5	p14.3	-1.09238	0.399733	Brain_Frontal_Cortex_BA9
ENSG00000166578	IQCD	12	q24.13	0.0708191	0.399839	Pituitary
ENSG00000148843	PDCD11	10	q24.33	-0.507578	0.399946	Cells_Cultured_fibroblasts
ENSG00000104044	OCA2	15	q13.1	0.63084	0.400027	Brain_Cortex
ENSG00000235819	RP11-359J6.1	9	q21.33	-0.841443	0.4001	Testis
ENSG00000076984	MAP2K7	19	p13.2	-1.1204	0.400121	Adipose_Subcutaneous
ENSG00000281196	LINC00934	12	q24.23	0.841086	0.4003	Testis
ENSG00000116668	SWT1	1	q25.3	-1.25157	0.400358	Prostate
ENSG00000221949	LINC01465	12	q14.1	-0.63522	0.400395	Brain_Cerebellar_Hemisphere
ENSG00000176697	BDNF	11	p14.1	-0.495019	0.400459	Skin_Not_Sun_Exposed_Suprapubic
ENSG00000114529	C3orf52	3	q13.2	-0.463685	0.400484	Liver
ENSG00000151726	ACSL1	4	q35.1	0.340301	0.400514	Whole_Blood
ENSG00000158716	DUSP23	1	q23.2	-0.393858	0.400632	Artery_Tibial
ENSG00000175202	HIGD2B	15	q24.1	-0.840372	0.4007	Testis
ENSG00000142871	CYR61	1	p22.3	0.173314	0.40074	Brain_Hypothalamus
ENSG00000161929	SCIMP	17	p13.2	0.140307	0.400745	Lung
ENSG00000260769	RP11-491F9.5	16	q12.1	1.13115	0.400749	Brain_Putamen_basal_ganglia
ENSG00000105819	PMPCB	7	q22.1	0.302567	0.400755	Heart_Left_Ventricle
ENSG00000183762	KREMEN1	22	q12.1	0.275674	0.400801	Esophagus_Mucosa
ENSG00000159189	C1QC	1	p36.12	0.0386522	0.400822	Brain_Amygdala
ENSG00000171208	NETO2	16	q12.1	-0.642364	0.4009	Brain_Cerebellar_Hemisphere
ENSG00000272068	RP11-284F21.9	1	q23.1	-0.512381	0.400927	Nerve_Tibial
ENSG00000109047	RCVRN	17	p13.1	-0.958873	0.400991	Spleen
ENSG00000117868	ESYT2	7	q36.3	0.313687	0.400994	Esophagus_Gastroesophageal_Junction
ENSG00000182118	FAM89A	1	q42.2	-0.769097	0.400995	Brain_Cerebellar_Hemisphere
ENSG00000126705	AHDC1	1	p35.3	-0.773456	0.401051	Adrenal_Gland
ENSG00000235736	RP1-10C16.1	1	q24.2	-0.839658	0.4011	Brain_Cerebellar_Hemisphere
ENSG00000171453	POLR1C	6	p21.1	0.80905	0.401326	Brain_Amygdala
ENSG00000180720	CHRM4	11	p11.2	0.622555	0.401343	Skin_Not_Sun_Exposed_Suprapubic
ENSG00000272892	RP11-57G10.8	10	q21.3	-0.144732	0.401344	Brain_Amygdala
ENSG00000185274	WBSCR17	7	q11.22	0.0648672	0.401362	Pituitary
ENSG00000229388	LINC01715	1	p35.3	0.417395	0.401365	Brain_Anterior_cingulate_cortex_BA24
ENSG00000103148	NPRL3	16	p13.3	-0.535169	0.401372	Colon_Transverse
ENSG00000184995	IFNE	9	p21.3	0.225029	0.401377	Brain_Cortex
ENSG00000132429	POPDC3	6	q21	-0.19727	0.401407	Artery_Aorta
ENSG00000168329	CX3CR1	3	p22.2	-0.339151	0.401476	Heart_Left_Ventricle
ENSG00000120549	KIAA1217	10	p12.2	-0.421538	0.401517	Brain_Cerebellum
ENSG00000204965	PCDHA5	5	q31.3	0.574071	0.401547	Nerve_Tibial
ENSG00000169375	SIN3A	15	q24.2	-0.379907	0.401584	Muscle_Skeletal
ENSG00000100796	PPP4R3A	14	q32.12	0.270914	0.401706	Testis
ENSG00000231246	RP5-965F6.2	1	p13.2	-0.655962	0.401755	Testis
ENSG00000153291	SLC25A27	6	p12.3	-0.813628	0.401761	Cells_EBV-transformed_lymphocytes
ENSG00000154945	ANKRD40	17	q21.33	0.79187	0.401773	Skin_Sun_Exposed_Lower_leg
ENSG00000269877	CTD-3022G6.1	19	q13.42	-0.838411	0.4018	Testis
ENSG00000054277	OPN3	1	q43	-0.487901	0.401934	Brain_Frontal_Cortex_BA9
ENSG00000132702	HAPLN2	1	q23.1	0.801834	0.401961	Brain_Anterior_cingulate_cortex_BA24
ENSG00000187954	CYHR1	8	q24.3	0.443037	0.40198	Cells_EBV-transformed_lymphocytes
ENSG00000160999	SH2B2	7	q22.1	-1.2048	0.401986	Brain_Substantia_nigra
ENSG00000167220	HDHD2	18	q21.1	-0.613322	0.402054	Adrenal_Gland
ENSG00000089558	KCNH4	17	q21.2	-1.24794	0.402119	Heart_Left_Ventricle
ENSG00000186838	SELENOV	19	q13.2	0.54979	0.402125	Brain_Anterior_cingulate_cortex_BA24
ENSG00000156469	MTERF3	8	q22.1	0.801183	0.402188	Esophagus_Gastroesophageal_Junction
ENSG00000205076	LGALS7	19	q13.2	-0.690749	0.402207	Thyroid
ENSG00000163221	S100A12	1	q21.3	-0.236737	0.40238	Brain_Caudate_basal_ganglia
ENSG00000273264	RP11-131L23.2	1	p22.3	-0.37374	0.402511	Brain_Hippocampus
ENSG00000250427	LINC02148	5	q23.1	0.473161	0.402522	Esophagus_Gastroesophageal_Junction
ENSG00000180828	BHLHE22	8	q12.3	0.95355	0.402631	Adrenal_Gland
ENSG00000101363	MANBAL	20	q11.23	-0.818463	0.402675	Pancreas
ENSG00000264699	LINC01912	18	q22.1	-0.836812	0.402698	Testis
ENSG00000146729	GBAS	7	p11.2	1.29355	0.402699	Muscle_Skeletal
ENSG00000143450	OAZ3	1	q21.3	0.936762	0.40288	Cells_EBV-transformed_lymphocytes
ENSG00000259998	RP11-753D20.4	14	q31.3	-5.55112e-17	0.403	Liver
ENSG00000132846	ZBED3	5	q13.3	-0.805863	0.403003	Pancreas
ENSG00000150594	ADRA2A	10	q25.2	0.559603	0.403051	Lung
ENSG00000214336	FOXI3	2	p11.2	0.836098	0.4031	Testis
ENSG00000118432	CNR1	6	q15	0.958267	0.403111	Adipose_Subcutaneous
ENSG00000248901	LINC01846	5	q15	-0.836056	0.403123	Testis
ENSG00000163322	FAM175A	4	q21.23	-0.521834	0.403147	Brain_Cortex
ENSG00000136159	NUDT15	13	q14.2	0.068172	0.403179	Adrenal_Gland
ENSG00000249669	CARMN	5	q32	-1.03204	0.403241	Pituitary
ENSG00000242515	UGT1A10	2	q37.1	0.27893	0.403351	Esophagus_Mucosa
ENSG00000267737	AC061992.2	17	q25.3	0.612776	0.403456	Brain_Caudate_basal_ganglia
ENSG00000256188	TAS2R30	12	p13.2	-0.049219	0.403464	Testis
ENSG00000148634	HERC4	10	q21.3	-0.413713	0.403494	Brain_Cerebellum
ENSG00000198961	PJA2	5	q21.3	-0.887631	0.403495	Brain_Cortex
ENSG00000271576	RP11-486G15.2	1	p31.1	-1.48127	0.403499	Pituitary
ENSG00000170209	ANKK1	11	q23.2	0.163045	0.403539	Colon_Transverse
ENSG00000223485	LINC01615	6	q27	-0.183661	0.403547	Testis
ENSG00000256540	RP11-598F7.6	12	p13.33	0.469822	0.403597	Esophagus_Muscularis
ENSG00000229986	AP001042.1	21	q22.2	-0.916358	0.403668	Testis
ENSG00000253537	PCDHGA7	5	q31.3	0.244972	0.403671	Skin_Not_Sun_Exposed_Suprapubic
ENSG00000104903	LYL1	19	p13.13	0.786252	0.40378	Skin_Not_Sun_Exposed_Suprapubic
ENSG00000251688	RP11-752L20.5	4	q31.23	-0.285038	0.403881	Lung
ENSG00000176102	CSTF3	11	p13	0.324834	0.403903	Brain_Cortex
ENSG00000115353	TACR1	2	p12	-0.126337	0.403912	Brain_Anterior_cingulate_cortex_BA24
ENSG00000146223	RPL7L1	6	p21.1	0.0109169	0.404061	Brain_Anterior_cingulate_cortex_BA24
ENSG00000203880	PCMTD2	20	q13.33	-0.322218	0.404156	Heart_Left_Ventricle
ENSG00000232258	TMEM114	16	p13.2	0.834144	0.4042	Brain_Cortex
ENSG00000174567	GOLT1A	1	q32.1	-0.279894	0.404224	Skin_Not_Sun_Exposed_Suprapubic
ENSG00000116785	CFHR3	1	q31.3	-1.25111	0.404316	Adipose_Subcutaneous
ENSG00000153339	TRAPPC8	18	q12.1	0.884213	0.404388	Brain_Spinal_cord_cervical_c-1
ENSG00000140386	SCAPER	15	q24.3	-1.0835	0.404558	Brain_Hippocampus
ENSG00000167969	ECI1	16	p13.3	0.890643	0.404586	Adrenal_Gland
ENSG00000164690	SHH	7	q36.3	-0.410126	0.404659	Adrenal_Gland
ENSG00000132386	SERPINF1	17	p13.3	-0.204235	0.404755	Liver
ENSG00000204962	PCDHA8	5	q31.3	0.184633	0.404833	Brain_Frontal_Cortex_BA9
ENSG00000162144	CYB561A3	11	q12.2	0.730379	0.404857	Adipose_Visceral_Omentum
ENSG00000170873	MTSS1	8	q24.13	0.794943	0.404967	Heart_Atrial_Appendage
ENSG00000025800	KPNA6	1	p35.2	-0.819374	0.404999	Muscle_Skeletal
ENSG00000074855	ANO8	19	p13.11	0.705094	0.405017	Brain_Putamen_basal_ganglia
ENSG00000167799	NUDT8	11	q13.2	-0.0815077	0.405078	Brain_Substantia_nigra
ENSG00000272243	RP11-554D15.3	6	q13	0.832547	0.4051	Testis
ENSG00000149489	ROM1	11	q12.3	-0.0727396	0.405192	Testis
ENSG00000142528	ZNF473	19	q13.33	-0.531583	0.405207	Artery_Tibial
ENSG00000261742	LINC00922	16	q21	-0.37475	0.405208	Testis
ENSG00000198089	SFI1	22	q12.2	-0.142363	0.405251	Cells_Cultured_fibroblasts
ENSG00000099219	ERMP1	9	p24.1	0.0209747	0.405262	Cells_EBV-transformed_lymphocytes
ENSG00000197969	VPS13A	9	q21.2	-0.355706	0.405343	Brain_Substantia_nigra
ENSG00000096968	JAK2	9	p24.1	-0.240293	0.405366	Brain_Nucleus_accumbens_basal_ganglia
ENSG00000172717	FAM71D	14	q23.3	-0.634856	0.405379	Brain_Hypothalamus
ENSG00000184640	2023-09-09	17	q25.3	-0.929833	0.40538	Colon_Transverse
ENSG00000071189	SNX13	7	p21.1	-0.335557	0.405422	Adrenal_Gland
ENSG00000172586	CHCHD1	10	q22.2	0.831839	0.4055	Brain_Cerebellar_Hemisphere
ENSG00000176422	SPRYD4	12	q13.3	0.931102	0.405543	Skin_Sun_Exposed_Lower_leg
ENSG00000113845	TIMMDC1	3	q13.33	-0.543505	0.405549	Whole_Blood
ENSG00000235100	RP11-80H5.9	10	q23.31	-0.150665	0.405625	Muscle_Skeletal
ENSG00000250548	RP11-47I22.2	14	q23.1	0.319575	0.405641	Cells_Cultured_fibroblasts
ENSG00000152484	USP12	13	q12.13	-0.543238	0.405653	Brain_Cerebellum
ENSG00000206531	CD200R1L	3	q13.2	0.831532	0.405673	Testis
ENSG00000163655	GMPS	3	q25.31	0.0055745	0.405732	Brain_Cortex
ENSG00000172380	GNG12	1	p31.3	-0.385768	0.405755	Testis
ENSG00000072818	ACAP1	17	p13.1	0.210581	0.405767	Brain_Anterior_cingulate_cortex_BA24
ENSG00000262006	RP11-700H6.4	17	q21.33	-0.131976	0.405816	Brain_Putamen_basal_ganglia
ENSG00000272112	CTB-113P19.5	5	q33.1	1.32065	0.405842	Brain_Cerebellum
ENSG00000156983	BRPF1	3	p25.3	-0.378091	0.405863	Testis
ENSG00000157212	PAXIP1	7	q36.2	1.07219	0.405886	Kidney_Cortex
ENSG00000099308	MAST3	19	p13.11	-0.00169125	0.405892	Spleen
ENSG00000253140	RP11-567J20.3	8	q11.21	0.987779	0.405909	Small_Intestine_Terminal_Ileum
ENSG00000078177	N4BP2	4	p14	0.816788	0.405936	Pancreas
ENSG00000283422	RP11-256L6.5	12	q23.1	0.531277	0.40602	Brain_Cerebellar_Hemisphere
ENSG00000188483	IER5L	9	q34.11	-0.469833	0.406072	Skin_Sun_Exposed_Lower_leg
ENSG00000196344	ADH7	4	q23	-0.156529	0.406141	Skin_Not_Sun_Exposed_Suprapubic
ENSG00000102882	MAPK3	16	p11.2	1.30819	0.406151	Colon_Sigmoid
ENSG00000214803	RP11-37N22.1	8	q24.13	0.58874	0.406161	Brain_Cerebellar_Hemisphere
ENSG00000168036	CTNNB1	3	p22.1	0.684456	0.406187	Nerve_Tibial
ENSG00000158163	DZIP1L	3	q22.3	0.0299474	0.406228	Testis
ENSG00000130222	GADD45G	9	q22.2	-0.222465	0.40624	Adipose_Subcutaneous
ENSG00000148288	GBGT1	9	q34.2	-0.436231	0.406279	Minor_Salivary_Gland
ENSG00000165138	ANKS6	9	q22.33	1.03582	0.406307	Prostate
ENSG00000165046	LETM2	8	p11.23	0.301495	0.406404	Brain_Anterior_cingulate_cortex_BA24
ENSG00000075089	ACTR6	12	q23.1	0.456889	0.406451	Skin_Not_Sun_Exposed_Suprapubic
ENSG00000256684	RP11-49K4.2	11	q21	-0.830082	0.406492	Testis
ENSG00000163633	C4orf36	4	q21.3	-0.806065	0.406588	Testis
ENSG00000135870	RC3H1	1	q25.1	-0.472808	0.406591	Cells_Cultured_fibroblasts
ENSG00000167011	NAT16	7	q22.1	-0.376292	0.406665	Brain_Cerebellum
ENSG00000263618	RP11-527H14.4	18	p11.21	1.17473	0.406683	Brain_Frontal_Cortex_BA9
ENSG00000213654	GPSM3	6	p21.32	0.50549	0.40671	Brain_Cerebellum
ENSG00000088882	CPXM1	20	p13	-0.798731	0.406745	Brain_Cortex
ENSG00000231842	RP11-527F13.1	6	q22.23	-1.07707	0.406768	Thyroid
ENSG00000155304	HSPA13	21	q11.2	0.514893	0.406875	Esophagus_Muscularis
ENSG00000164951	PDP1	8	q22.1	-0.372756	0.407004	Colon_Sigmoid
ENSG00000161618	ALDH16A1	19	q13.33	-1.08763	0.407021	Adipose_Subcutaneous
ENSG00000119685	TTLL5	14	q24.3	-0.0972644	0.407032	Artery_Coronary
ENSG00000152661	GJA1	6	q22.31	0.0646422	0.407135	Brain_Frontal_Cortex_BA9
ENSG00000145692	BHMT	5	q14.1	-1.44075	0.407165	Adrenal_Gland
ENSG00000135211	TMEM60	7	q11.23	0.666409	0.407171	Brain_Cerebellum
ENSG00000258976	CTD-2207P18.2	14	q24.3	-0.0395783	0.407219	Esophagus_Mucosa
ENSG00000177732	SOX12	20	p13	0.11005	0.407223	Brain_Hippocampus
ENSG00000150551	LYPD1	2	q21.2	0.655254	0.407225	Pancreas
ENSG00000150526	MIA2	14	q21.1	0.295371	0.407253	Pancreas
ENSG00000256797	KLRF2	12	p13.31	-0.952054	0.407319	Skin_Sun_Exposed_Lower_leg
ENSG00000140284	SLC27A2	15	q21.2	-1.16594	0.407358	Brain_Cerebellar_Hemisphere
ENSG00000167971	CASKIN1	16	p13.3	-0.160269	0.407414	Cells_Cultured_fibroblasts
ENSG00000168591	TMUB2	17	q21.31	-0.892101	0.407423	Brain_Hippocampus
ENSG00000101337	TM9SF4	20	q11.21	0.360697	0.407583	Esophagus_Mucosa
ENSG00000064201	TSPAN32	11	p15.5	-0.33859	0.407618	Adipose_Subcutaneous
ENSG00000135272	MDFIC	7	q31.1	0.122899	0.407627	Heart_Left_Ventricle
ENSG00000116985	BMP8B	1	p34.2	0.245287	0.407637	Thyroid
ENSG00000256299	RP11-989F5.3	12	q24.33	-0.827204	0.40772	Esophagus_Muscularis
ENSG00000147804	SLC39A4	8	q24.3	-0.602126	0.407895	Brain_Frontal_Cortex_BA9
ENSG00000103024	NME3	16	p13.3	-0.168251	0.408183	Brain_Cerebellar_Hemisphere
ENSG00000140937	CDH11	16	q21	0.127458	0.408202	Cells_Cultured_fibroblasts
ENSG00000105409	ATP1A3	19	q13.2	-0.178852	0.408224	Thyroid
ENSG00000154864	PIEZO2	18	p11.21	-0.547361	0.408268	Artery_Aorta
ENSG00000076662	ICAM3	19	p13.2	-1.03984	0.408277	Brain_Amygdala
ENSG00000111335	OAS2	12	q24.13	1.08432	0.408349	Colon_Sigmoid
ENSG00000228043	AC097721.2	2	q22.1	0.990176	0.408377	Artery_Aorta
ENSG00000187210	GCNT1	9	q21.13	0.256603	0.408403	Cells_Cultured_fibroblasts
ENSG00000226690	AC005281.1	7	p21.3	0.581593	0.408465	Testis
ENSG00000164187	LMBRD2	5	p13.2	-1.29214	0.408514	Skin_Not_Sun_Exposed_Suprapubic
ENSG00000225554	RP11-527D7.1	1	q43	-0.587465	0.408612	Cells_Cultured_fibroblasts
ENSG00000260910	LINC00565	13	q34	-0.391833	0.408815	Nerve_Tibial
ENSG00000152611	CAPSL	5	p13.2	0.328152	0.408916	Brain_Caudate_basal_ganglia
ENSG00000163803	PLB1	2	p23.2	0.22788	0.409109	Artery_Tibial
ENSG00000273972	CTD-2306A12.1	15	q21.1	-0.80513	0.409171	Minor_Salivary_Gland
ENSG00000130520	LSM4	19	p13.11	0.514818	0.409223	Brain_Hippocampus
ENSG00000260300	RP11-505K9.4	16	q23.3	-0.515544	0.409269	Liver
ENSG00000126368	NR1D1	17	q21.1	0.584188	0.409438	Muscle_Skeletal
ENSG00000104343	UBE2W	8	q21.11	-0.742845	0.409481	Brain_Hypothalamus
ENSG00000138640	FAM13A	4	q22.1	-0.840114	0.409485	Pancreas
ENSG00000125633	CCDC93	2	q14.1	0.575646	0.40955	Pancreas
ENSG00000077044	DGKD	2	q37.1	0.0901322	0.409648	Brain_Nucleus_accumbens_basal_ganglia
ENSG00000166889	PATL1	11	q12.1	0.844934	0.409669	Brain_Anterior_cingulate_cortex_BA24
ENSG00000248943	RP11-1026M7.3	5	q35.3	-0.824422	0.4097	Testis
ENSG00000142224	IL19	1	q32.1	-0.781796	0.409752	Pituitary
ENSG00000128242	GAL3ST1	22	q12.2	0.553405	0.409752	Brain_Anterior_cingulate_cortex_BA24
ENSG00000197579	TOPORS	9	p21.1	0.130245	0.40982	Esophagus_Mucosa
ENSG00000139631	CSAD	12	q13.13	0.746242	0.409864	Prostate
ENSG00000147548	NSD3	8	p11.23	-0.847892	0.409934	Brain_Caudate_basal_ganglia
ENSG00000213822	CEACAM18	19	q13.41	-0.823894	0.41	Small_Intestine_Terminal_Ileum
ENSG00000092009	CMA1	14	q12	-0.408212	0.410085	Cells_EBV-transformed_lymphocytes
ENSG00000130254	SAFB2	19	p13.3	0.641438	0.410137	Adipose_Visceral_Omentum
ENSG00000256955	RP11-417L19.2	12	q24.33	-0.604647	0.410142	Skin_Sun_Exposed_Lower_leg
ENSG00000157259	GATAD1	7	q21.2	-1.50498	0.410145	Heart_Left_Ventricle
ENSG00000144228	SPOPL	2	q22.1	-0.193164	0.410246	Artery_Aorta
ENSG00000175854	SWI5	9	q34.11	0.762166	0.410383	Brain_Hypothalamus
ENSG00000130427	EPO	7	q22.1	-0.535256	0.41046	Skin_Sun_Exposed_Lower_leg
ENSG00000183208	GDPGP1	15	q26.1	-0.611241	0.410524	Liver
ENSG00000110013	SIAE	11	q24.2	0.0644536	0.410587	Cells_Cultured_fibroblasts
ENSG00000153404	PLEKHG4B	5	p15.33	-0.955725	0.41062	Thyroid
ENSG00000215808	LINC01139	1	q43	1.02261	0.410653	Esophagus_Muscularis
ENSG00000248385	TARM1	19	q13.42	-0.813331	0.41069	Spleen
ENSG00000250103	PANCR	4	q25	0.822662	0.4107	Minor_Salivary_Gland
ENSG00000265217	RP11-775G23.1	18	q22.1	1.11022e-16	0.4107	Nerve_Tibial
ENSG00000101276	SLC52A3	20	p13	-0.985722	0.410755	Brain_Anterior_cingulate_cortex_BA24
ENSG00000048052	HDAC9	7	p21.1	-0.14089	0.410929	Adipose_Visceral_Omentum
ENSG00000090376	IRAK3	12	q14.3	-0.711949	0.410934	Brain_Putamen_basal_ganglia
ENSG00000254532	RP11-624D11.2	11	p14.1	-0.608344	0.410989	Adipose_Visceral_Omentum
ENSG00000183309	ZNF623	8	q24.3	0.111473	0.411008	Whole_Blood
ENSG00000229928	LINC00400	13	q14.11	-0.822119	0.411009	Testis
ENSG00000129103	SUMF2	7	p11.2	0.796867	0.411048	Cells_Cultured_fibroblasts
ENSG00000112874	NUDT12	5	q21.2	-1.10143	0.41105	Skin_Not_Sun_Exposed_Suprapubic
ENSG00000109654	TRIM2	4	q31.3	-0.282153	0.411079	Heart_Left_Ventricle
ENSG00000254802	AC022182.3	8	q12.2	-1.1044	0.411098	Small_Intestine_Terminal_Ileum
ENSG00000173372	C1QA	1	p36.12	-0.781537	0.411116	Prostate
ENSG00000132970	WASF3	13	q12.13	-0.641982	0.411213	Brain_Cerebellum
ENSG00000187080	OR2AK2	1	q44	-0.82175	0.411219	Testis
ENSG00000169992	NLGN2	17	p13.1	-0.040161	0.41123	Testis
ENSG00000278385	RP11-89H19.2	12	q13.11	-0.341661	0.41124	Adrenal_Gland
ENSG00000170891	CYTL1	4	p16.2	-0.509535	0.411267	Skin_Sun_Exposed_Lower_leg
ENSG00000162571	TTLL10	1	p36.33	0.0267592	0.411309	Prostate
ENSG00000248646	RP11-567N4.2	4	q21.1	-0.821469	0.411379	Pituitary
ENSG00000136738	STAM	10	p12.33	-0.301909	0.411416	Brain_Caudate_basal_ganglia
ENSG00000269037	LINC01838	19	q13.11	5.55112e-17	0.4115	Brain_Hippocampus
ENSG00000134278	SPIRE1	18	p11.21	-0.570735	0.411521	Brain_Cortex
ENSG00000118946	PCDH17	13	q21.1	0.203816	0.411532	Brain_Cerebellar_Hemisphere
ENSG00000111790	FGFR1OP2	12	p11.23	0.298637	0.411539	Thyroid
ENSG00000164934	DCAF13	8	q22.3	1.20581	0.411562	Artery_Coronary
ENSG00000113262	GRM6	5	q35.3	-0.559014	0.411664	Small_Intestine_Terminal_Ileum
ENSG00000132141	CCT6B	17	q12	0.69585	0.41172	Adipose_Subcutaneous
ENSG00000123983	ACSL3	2	q36.1	0.194968	0.411781	Esophagus_Mucosa
ENSG00000258859	RP11-594C13.1	14	q31.3	0.800833	0.411803	Lung
ENSG00000172543	CTSW	11	q13.1	0.796477	0.411942	Heart_Atrial_Appendage
ENSG00000273198	GS1-304P7.3	1	q31.1	1.11233	0.411965	Brain_Substantia_nigra
ENSG00000100897	DCAF11	14	q12	-0.357924	0.411987	Colon_Sigmoid
ENSG00000135631	RAB11FIP5	2	p13.2	0.0936044	0.412065	Brain_Cerebellum
ENSG00000165028	NIPSNAP3B	9	q31.1	-0.346951	0.412212	Kidney_Cortex
ENSG00000120942	UBIAD1	1	p36.22	-1.24836	0.412264	Testis
ENSG00000141232	TOB1	17	q21.33	-0.194673	0.412287	Cells_Cultured_fibroblasts
ENSG00000256537	SMIM10L1	12	p13.2	0.480626	0.412293	Brain_Frontal_Cortex_BA9
ENSG00000233817	RP11-168K11.3	9	q32	0.97268	0.412491	Adipose_Visceral_Omentum
ENSG00000128917	DLL4	15	q15.1	0.819502	0.4125	Cells_Cultured_fibroblasts
ENSG00000171223	JUNB	19	p13.13	0.171524	0.4125	Artery_Tibial
ENSG00000140297	GCNT3	15	q22.2	0.0906681	0.412509	Brain_Cerebellar_Hemisphere
ENSG00000126266	FFAR1	19	q13.12	-0.790033	0.412515	Pituitary
ENSG00000135541	AHI1	6	q23.3	1.20389	0.412535	Spleen
ENSG00000175984	DENND2C	1	p13.2	0.0510914	0.412591	Skin_Sun_Exposed_Lower_leg
ENSG00000167065	DUSP18	22	q12.2	-0.307195	0.412645	Brain_Putamen_basal_ganglia
ENSG00000164332	UBLCP1	5	q33.3	0.116315	0.412646	Brain_Nucleus_accumbens_basal_ganglia
ENSG00000120948	TARDBP	1	p36.22	0.433116	0.412671	Colon_Transverse
ENSG00000261327	RP11-863P13.3	16	q24.2	-1.18125	0.412693	Adipose_Subcutaneous
ENSG00000196233	LCOR	10	q24.1	-0.157242	0.412893	Brain_Hypothalamus
ENSG00000072110	ACTN1	14	q24.1	-0.252826	0.412936	Whole_Blood
ENSG00000145384	FABP2	4	q26	-0.664224	0.41295	Colon_Transverse
ENSG00000013374	NUB1	7	q36.1	1.02445	0.413009	Cells_EBV-transformed_lymphocytes
ENSG00000105829	BET1	7	q21.3	0.0999866	0.413109	Brain_Cerebellum
ENSG00000251024	RP11-203B7.1	4	q31.22	0.81843	0.413112	Testis
ENSG00000092148	HECTD1	14	q12	-0.0571695	0.413142	Small_Intestine_Terminal_Ileum
ENSG00000106080	FKBP14	7	p14.3	-0.112297	0.413177	Brain_Caudate_basal_ganglia
ENSG00000212807	OR2A42	7	q35	0.818178	0.413256	Thyroid
ENSG00000278448	CTD-2240J17.3	15	q25.1	0.336416	0.413362	Artery_Coronary
ENSG00000163932	PRKCD	3	p21.1	-0.235458	0.413507	Lung
ENSG00000130731	METTL26	16	p13.3	0.813213	0.413525	Brain_Anterior_cingulate_cortex_BA24
ENSG00000162961	DPY30	2	p22.3	0.560761	0.41354	Minor_Salivary_Gland
ENSG00000120694	HSPH1	13	q12.3	-0.726604	0.41359	Liver
ENSG00000143971	ETAA1	2	p14	-0.0976172	0.413607	Pancreas
ENSG00000119509	INVS	9	q31.1	-0.0668692	0.413694	Testis
ENSG00000100284	TOM1	22	q12.3	-0.70794	0.413706	Adrenal_Gland
ENSG00000248197	LINC00290	4	q34.3	-0.805077	0.413786	Brain_Putamen_basal_ganglia
ENSG00000260498	RP4-536B24.4	16	q24.2	-0.81705	0.4139	Cells_Cultured_fibroblasts
ENSG00000267665	RP11-13K12.2	17	q25.3	-1.25582	0.413931	Brain_Substantia_nigra
ENSG00000260691	ANKRD20A1	9	q21.11	-0.8167	0.4141	Colon_Sigmoid
ENSG00000251576	LINC01267	3	p25.1	-0.260044	0.414178	Heart_Atrial_Appendage
ENSG00000151498	ACAD8	11	q25	-0.346985	0.414245	Cells_Cultured_fibroblasts
ENSG00000181392	SYNE4	19	q13.12	-0.854802	0.414254	Cells_Cultured_fibroblasts
ENSG00000258476	LINC02207	15	q26.2	0.818221	0.414361	Pancreas
ENSG00000100300	TSPO	22	q13.2	-0.0905648	0.414374	Artery_Tibial
ENSG00000183856	IQGAP3	1	q22	-0.756637	0.414649	Nerve_Tibial
ENSG00000163788	SNRK	3	p22.1	0.651947	0.414731	Colon_Transverse
ENSG00000139410	SDSL	12	q24.13	-0.626265	0.414741	Cells_Cultured_fibroblasts
ENSG00000264262	RP11-285M22.3	17	p11.2	-0.815476	0.4148	Testis
ENSG00000136560	TANK	2	q24.2	-0.876694	0.414879	Adrenal_Gland
ENSG00000249601	LINC01187	5	q35.1	0.185789	0.415013	Kidney_Cortex
ENSG00000196748	CLPSL2	6	p21.31	-0.346762	0.415047	Pituitary
ENSG00000119661	DNAL1	14	q24.3	0.559213	0.415176	Brain_Amygdala
ENSG00000116260	QSOX1	1	q25.2	-0.0852527	0.415192	Brain_Spinal_cord_cervical_c-1
ENSG00000121410	A1BG	19	q13.43	-0.629596	0.415206	Colon_Sigmoid
ENSG00000099821	POLRMT	19	p13.3	-0.0461476	0.415215	Brain_Substantia_nigra
ENSG00000178602	OTOS	2	q37.3	0.140356	0.41531	Brain_Cerebellar_Hemisphere
ENSG00000169213	RAB3B	1	p32.3	0.209555	0.415363	Colon_Transverse
ENSG00000185176	AQP12B	2	q37.3	0.37527	0.415395	Thyroid
ENSG00000229611	RP11-390F4.10	9	p24.1	-1.09494	0.415492	Cells_EBV-transformed_lymphocytes
ENSG00000256050	RP11-982M15.6	14	q32.33	-0.518673	0.415492	Stomach
ENSG00000197037	ZSCAN25	7	q22.1	0.813598	0.415525	Small_Intestine_Terminal_Ileum
ENSG00000133943	C14orf159	14	q32.11	0.148999	0.415675	Brain_Spinal_cord_cervical_c-1
ENSG00000135898	GPR55	2	q37.1	-0.041237	0.415694	Brain_Cortex
ENSG00000167972	ABCA3	16	p13.3	-0.127178	0.415755	Pancreas
ENSG00000232677	LINC00665	19	q13.12	-1.41748	0.415762	Cells_Cultured_fibroblasts
ENSG00000133246	PRAM1	19	p13.2	-1.04019	0.415773	Brain_Cerebellum
ENSG00000224023	FLJ37035	10	q26.2	-1.19614	0.415782	Artery_Aorta
ENSG00000267924	RP11-255H23.4	19	p12	0.732212	0.41606	Lung
ENSG00000130635	COL5A1	9	q34.3	0.0635402	0.416066	Esophagus_Gastroesophageal_Junction
ENSG00000138668	HNRNPD	4	q21.22	0.517423	0.416073	Brain_Amygdala
ENSG00000267838	AC008746.12	19	q13.42	-0.164093	0.416097	Brain_Cortex
ENSG00000274492	RP11-976B16.1	14	q31.3	-0.794543	0.416149	Brain_Cortex
ENSG00000100401	RANGAP1	22	q13.2	-1.01979	0.416255	Small_Intestine_Terminal_Ileum
ENSG00000133250	ZNF414	19	p13.2	-0.448522	0.416267	Brain_Substantia_nigra
ENSG00000167658	EEF2	19	p13.3	0.781228	0.416318	Brain_Frontal_Cortex_BA9
ENSG00000160606	TLCD1	17	q11.2	-0.342186	0.416369	Pituitary
ENSG00000112414	ADGRG6	6	q24.2	-0.414975	0.416396	Brain_Hippocampus
ENSG00000188641	DPYD	1	p21.3	-0.247599	0.416489	Whole_Blood
ENSG00000254893	AC113404.1	5	q13.3	-0.287573	0.41649	Artery_Aorta
ENSG00000271398	RP5-1092A3.5	1	p35.3	-0.30581	0.416502	Testis
ENSG00000130699	TAF4	20	q13.33	0.78832	0.41659	Artery_Tibial
ENSG00000241696	LINC02053	3	q26.33	0.812334	0.4166	Testis
ENSG00000266288	CTD-3096M3.2	18	p11.31	0.812334	0.4166	Testis
ENSG00000114982	KANSL3	2	q11.2	1.13715	0.416603	Heart_Left_Ventricle
ENSG00000182400	TRAPPC6B	14	q21.1	-0.919866	0.416639	Adrenal_Gland
ENSG00000189159	HN1	17	q25.1	-0.0285873	0.416811	Minor_Salivary_Gland
ENSG00000228208	C1orf143	1	q41	1.22096	0.416877	Brain_Frontal_Cortex_BA9
ENSG00000130045	NXNL2	9	q22.1	0.361075	0.416891	Artery_Tibial
ENSG00000256560	LINC01486	12	q24.11	-0.811759	0.41693	Testis
ENSG00000134851	TMEM165	4	q12	0.935682	0.416932	Nerve_Tibial
ENSG00000162761	LMX1A	1	q23.3	-0.567785	0.416933	Esophagus_Gastroesophageal_Junction
ENSG00000233080	LINC01399	22	q12.3	0.811703	0.416962	Testis
ENSG00000269524	CTB-83J4.1	19	q13.42	0.413684	0.417	Whole_Blood
ENSG00000255388	RP11-124G5.3	11	p12	0.811376	0.41715	Testis
ENSG00000023287	RB1CC1	8	q11.23	-0.919152	0.417167	Artery_Tibial
ENSG00000186314	PRELID2	5	q32	0.157566	0.417222	Testis
ENSG00000180855	ZNF443	19	p13.2	1.00641	0.417256	Minor_Salivary_Gland
ENSG00000168476	REEP4	8	p21.3	0.21618	0.417282	Brain_Hypothalamus
ENSG00000107951	MTPAP	10	p11.23	0.489563	0.417347	Skin_Sun_Exposed_Lower_leg
ENSG00000122912	SLC25A16	10	q21.3	-0.986731	0.41735	Brain_Substantia_nigra
ENSG00000153162	BMP6	6	p24.3	-0.0674706	0.417485	Cells_Cultured_fibroblasts
ENSG00000115386	REG1A	2	p12	0.302124	0.417496	Brain_Anterior_cingulate_cortex_BA24
ENSG00000125910	S1PR4	19	p13.3	-0.0230869	0.417544	Colon_Transverse
ENSG00000169085	C8orf46	8	q13.1	-0.191394	0.417577	Brain_Putamen_basal_ganglia
ENSG00000166582	CENPV	17	p11.2	1.05592	0.417676	Brain_Caudate_basal_ganglia
ENSG00000113712	CSNK1A1	5	q32	0.364473	0.417876	Spleen
ENSG00000231483	RP11-336A10.5	10	p15.1	0.0945974	0.41796	Esophagus_Mucosa
ENSG00000100239	PPP6R2	22	q13.33	1.47158	0.417973	Skin_Sun_Exposed_Lower_leg
ENSG00000162396	PARS2	1	p32.3	0.215406	0.417982	Brain_Nucleus_accumbens_basal_ganglia
ENSG00000257906	LINC02156	12	q13.11	1.04369	0.417994	Brain_Nucleus_accumbens_basal_ganglia
ENSG00000251665	RP11-700H6.2	17	q21.33	-0.583941	0.418006	Adrenal_Gland
ENSG00000187609	EXD3	9	q34.3	0.399208	0.418028	Pancreas
ENSG00000176401	EID2B	19	q13.2	1.05464	0.418071	Brain_Nucleus_accumbens_basal_ganglia
ENSG00000255094	RP11-406D1.2	11	p14.1	0.809548	0.4182	Testis
ENSG00000175215	CTDSP2	12	q14.1	-1.19608	0.418201	Adipose_Visceral_Omentum
ENSG00000234718	AC007161.5	7	p21.3	-0.809434	0.418266	Testis
ENSG00000230234	RP1-276N6.2	6	q25.3	0.809374	0.4183	Muscle_Skeletal
ENSG00000181804	SLC9A9	3	q24	-0.319262	0.41833	Whole_Blood
ENSG00000261097	LINC00563	13	q14.13	-0.0420243	0.41839	Spleen
ENSG00000165660	FAM175B	10	q26.13	0.798454	0.418402	Artery_Tibial
ENSG00000183888	C1orf64	1	p36.13	0.336062	0.418409	Thyroid
ENSG00000177455	CD19	16	p11.2	0.20839	0.418539	Adipose_Subcutaneous
ENSG00000253585	KB-1184D12.1	8	q22.1	0.462964	0.418547	Skin_Not_Sun_Exposed_Suprapubic
ENSG00000226887	ERVMER34-1	4	q12	0.234299	0.418584	Esophagus_Mucosa
ENSG00000067057	PFKP	10	p15.2	0.0970959	0.418638	Colon_Transverse
ENSG00000010818	HIVEP2	6	q24.2	1.11061	0.41866	Adipose_Visceral_Omentum
ENSG00000163975	MELTF	3	q29	0.529018	0.418682	Liver
ENSG00000259235	RP11-605F22.2	15	q21.1	-0.808679	0.4187	Pituitary
ENSG00000261436	RP11-354I13.2	16	q21	0.808679	0.4187	Testis
ENSG00000132466	ANKRD17	4	q13.3	-0.48037	0.418707	Heart_Left_Ventricle
ENSG00000028839	TBPL1	6	q23.2	0.0666322	0.418843	Brain_Frontal_Cortex_BA9
ENSG00000197183	NOL4L	20	q11.21	0.99968	0.418902	Brain_Cortex
ENSG00000129437	KLK14	19	q13.41	-0.590373	0.418912	Skin_Sun_Exposed_Lower_leg
ENSG00000177679	SRRM3	7	q11.23	0.508872	0.418931	Artery_Aorta
ENSG00000250421	RP11-83M16.6	5	q13.1	-0.104364	0.418979	Skin_Sun_Exposed_Lower_leg
ENSG00000091009	RBM27	5	q32	-0.805938	0.418997	Minor_Salivary_Gland
ENSG00000158717	RNF166	16	q24.3	-1.42363	0.419144	Kidney_Cortex
ENSG00000165115	KIF27	9	q21.32	-0.276386	0.419205	Muscle_Skeletal
ENSG00000213203	GIMAP1	7	q36.1	-0.187365	0.419237	Skin_Sun_Exposed_Lower_leg
ENSG00000106560	GIMAP2	7	q36.1	-0.304968	0.41941	Skin_Not_Sun_Exposed_Suprapubic
ENSG00000151572	ANO4	12	q23.1	0.0528137	0.419564	Artery_Tibial
ENSG00000160410	SHKBP1	19	q13.2	-0.160896	0.41964	Lung
ENSG00000175283	DOLK	9	q34.11	-0.0302757	0.419729	Brain_Putamen_basal_ganglia
ENSG00000099617	EFNA2	19	p13.3	-0.302784	0.419761	Kidney_Cortex
ENSG00000085063	CD59	11	p13	-0.0448066	0.419806	Pituitary
ENSG00000141562	NARF	17	q25.3	-0.781345	0.419892	Esophagus_Gastroesophageal_Junction
ENSG00000100060	MFNG	22	q13.1	-0.0347376	0.41999	Esophagus_Mucosa
ENSG00000110171	TRIM3	11	p15.4	0.819055	0.419992	Adipose_Visceral_Omentum
ENSG00000136874	STX17	9	q31.1	0.307786	0.419996	Colon_Sigmoid
ENSG00000260633	RP11-375I20.6	3	q22.2	0.712125	0.420002	Skin_Sun_Exposed_Lower_leg
ENSG00000056487	PHF21B	22	q13.31	-0.192895	0.420014	Testis
ENSG00000236387	RP11-307O10.1	20	p13	0.806389	0.420019	Testis
ENSG00000116198	CEP104	1	p36.32	-1.14125	0.420117	Artery_Tibial
ENSG00000101265	RASSF2	20	p13	-0.0278887	0.420198	Brain_Cerebellar_Hemisphere
ENSG00000010295	IFFO1	12	p13.31	1.06664	0.420288	Adipose_Visceral_Omentum
ENSG00000125861	GFRA4	20	p13	-0.290715	0.420349	Thyroid
ENSG00000233942	AC004012.1	7	q21.3	-0.930599	0.420396	Testis
ENSG00000130312	MRPL34	19	p13.11	-1.25775	0.420407	Whole_Blood
ENSG00000125107	CNOT1	16	q21	0.207047	0.420425	Testis
ENSG00000100711	ZFYVE21	14	q32.33	-0.526675	0.420447	Small_Intestine_Terminal_Ileum
ENSG00000145050	MANF	3	p21.2	-0.725059	0.42051	Whole_Blood
ENSG00000196209	SIRPB2	20	p13	-0.34555	0.420529	Brain_Cerebellum
ENSG00000233570	LINC00690	3	p24.3	0.805397	0.420591	Testis
ENSG00000206187	RP11-1084I9.1	15	q12	-0.693629	0.4208	Brain_Nucleus_accumbens_basal_ganglia
ENSG00000257787	RP11-20L19.1	12	q21.33	-0.804944	0.420852	Testis
ENSG00000116151	MORN1	1	p36.32	0.311703	0.420881	Brain_Spinal_cord_cervical_c-1
ENSG00000135763	URB2	1	q42.13	0.470167	0.420935	Thyroid
ENSG00000106266	SNX8	7	p22.3	0.716111	0.420999	Artery_Coronary
ENSG00000259831	LINC00567	13	q34	0.0613513	0.421108	Testis
ENSG00000169967	MAP3K2	2	q14.3	0.0691602	0.42117	Adrenal_Gland
ENSG00000275591	XKR5	8	p23.1	0.831314	0.421285	Cells_Cultured_fibroblasts
ENSG00000233746	LINC00656	20	p11.21	-0.931522	0.421306	Whole_Blood
ENSG00000168772	CXXC4	4	q24	1.42882	0.421339	Lung
ENSG00000170961	HAS2	8	q24.13	0.576387	0.421372	Adipose_Subcutaneous
ENSG00000130772	MED18	1	p35.3	-0.443167	0.421391	Brain_Amygdala
ENSG00000259839	RP11-491F9.6	16	q12.1	1.08824	0.421442	Brain_Cerebellum
ENSG00000176915	ANKLE2	12	q24.33	1.32816	0.421475	Stomach
ENSG00000241954	RP1-149A16.17	22	q12.3	-0.282166	0.421548	Artery_Tibial
ENSG00000206069	TMEM211	22	q11.23	-0.629614	0.421563	Thyroid
ENSG00000226751	AF127936.5	21	q11.2	-0.317936	0.421682	Stomach
ENSG00000188428	BLOC1S5	6	p24.3	1.14865	0.421702	Artery_Coronary
ENSG00000256732	RP11-407A16.3	12	q24.32	0.80342	0.421732	Testis
ENSG00000229654	RP1-60O19.2	6	q21	0.660628	0.421736	Brain_Cerebellum
ENSG00000151790	TDO2	4	q32.1	-0.0783282	0.42176	Cells_Cultured_fibroblasts
ENSG00000165794	SLC39A2	14	q11.2	-0.320212	0.421887	Colon_Transverse
ENSG00000058453	CROCC	1	p36.13	-1.0833	0.421982	Stomach
ENSG00000092345	DAZL	3	p24.3	0.933432	0.422011	Colon_Sigmoid
ENSG00000171815	PCDHB1	5	q31.3	-0.373408	0.42202	Brain_Hypothalamus
ENSG00000247315	ZCCHC3	20	p13	-0.298147	0.422272	Spleen
ENSG00000143578	CREB3L4	1	q21.3	0.795543	0.422314	Heart_Atrial_Appendage
ENSG00000082497	SERTAD4	1	q32.2	0.974534	0.422603	Brain_Amygdala
ENSG00000164105	SAP30	4	q34.1	1.02352	0.422711	Brain_Cortex
ENSG00000267530	LINC01836	19	p13.3	0.641867	0.422754	Esophagus_Muscularis
ENSG00000273077	RP11-130C6.1	4	q28.2	1.19312	0.422756	Adrenal_Gland
ENSG00000100075	SLC25A1	22	q11.21	0.194094	0.422811	Whole_Blood
ENSG00000214491	SEC14L6	22	q12.2	1.0504	0.422863	Adipose_Subcutaneous
ENSG00000277200	RP11-74E22.8	17	p13.3	-0.229313	0.422868	Brain_Substantia_nigra
ENSG00000178171	AMER3	2	q21.1	0.248264	0.422899	Brain_Frontal_Cortex_BA9
ENSG00000064692	SNCAIP	5	q23.2	-0.0348237	0.42294	Skin_Sun_Exposed_Lower_leg
ENSG00000130300	PLVAP	19	p13.11	0.895079	0.423136	Liver
ENSG00000147789	ZNF7	8	q24.3	-0.756285	0.423173	Brain_Frontal_Cortex_BA9
ENSG00000148219	ASTN2	9	q33.1	0.105893	0.423213	Artery_Aorta
ENSG00000100321	SYNGR1	22	q13.1	-0.380234	0.42325	Brain_Cerebellar_Hemisphere
ENSG00000240842	RP11-62G11.2	3	p14.1	-0.80079	0.423253	Testis
ENSG00000168615	ADAM9	8	p11.22	0.152118	0.423384	Liver
ENSG00000272463	RP11-532F6.3	6	p25.3	-1.19651	0.423482	Kidney_Cortex
ENSG00000272953	RP11-1275H24.2	7	p22.1	0.578186	0.423498	Brain_Hippocampus
ENSG00000138764	CCNG2	4	q21.1	-0.726348	0.423618	Muscle_Skeletal
ENSG00000094963	FMO2	1	q24.3	-0.492575	0.42366	Brain_Hippocampus
ENSG00000107521	HPS1	10	q24.2	-0.206276	0.42367	Kidney_Cortex
ENSG00000111879	FAM184A	6	q22.31	0.650658	0.42381	Brain_Cortex
ENSG00000162526	TSSK3	1	p35.1	0.797277	0.423875	Whole_Blood
ENSG00000100348	TXN2	22	q12.3	0.817442	0.423907	Cells_EBV-transformed_lymphocytes
ENSG00000279418	LINC00244	7	q36.3	-0.436363	0.423939	Prostate
ENSG00000149256	TENM4	11	q14.1	-0.963885	0.423959	Brain_Amygdala
ENSG00000251637	RP11-119D9.1	11	q13.2	-0.100924	0.423967	Adrenal_Gland
ENSG00000005486	RHBDD2	7	q11.23	0.239784	0.423975	Brain_Substantia_nigra
ENSG00000134508	CABLES1	18	q11.2	-0.508695	0.424021	Thyroid
ENSG00000198015	MRPL42	12	q22	-0.966307	0.424055	Kidney_Cortex
ENSG00000163755	HPS3	3	q24	0.674994	0.424072	Brain_Cortex
ENSG00000170088	TMEM192	4	q32.3	-0.19536	0.424099	Esophagus_Muscularis
ENSG00000125449	ARMC7	17	q25.1	1.18975	0.424261	Muscle_Skeletal
ENSG00000113532	ST8SIA4	5	q21.1	0.80858	0.424269	Liver
ENSG00000102854	MSLN	16	p13.3	-0.489555	0.424351	Liver
ENSG00000096092	TMEM14A	6	p12.2	0.0128515	0.424377	Adrenal_Gland
ENSG00000176894	PXMP2	12	q24.33	0.741035	0.42439	Heart_Atrial_Appendage
ENSG00000164953	TMEM67	8	q22.1	0.515953	0.424533	Thyroid
ENSG00000102760	RGCC	13	q14.11	1.21896	0.424587	Brain_Cerebellum
ENSG00000179954	SSC5D	19	q13.42	-0.586859	0.424875	Brain_Caudate_basal_ganglia
ENSG00000148337	CIZ1	9	q34.11	0.00528254	0.424913	Kidney_Cortex
ENSG00000154269	ENPP3	6	q23.2	0.450397	0.424937	Adipose_Visceral_Omentum
ENSG00000228521	AC099552.3	7	q36.3	0.28552	0.424941	Brain_Cerebellar_Hemisphere
ENSG00000080298	RFX3	9	p24.2	-0.252308	0.424982	Adipose_Visceral_Omentum
ENSG00000260808	CTD-2007L18.5	11	q13.2	-0.70892	0.425012	Whole_Blood
ENSG00000226954	RP5-983L19.2	22	q13.33	-0.362687	0.425022	Cells_EBV-transformed_lymphocytes
ENSG00000105948	TTC26	7	q34	0.321822	0.425061	Skin_Not_Sun_Exposed_Suprapubic
ENSG00000229453	SPINK8	3	p21.31	0.0829961	0.425089	Spleen
ENSG00000153446	C16orf89	16	p13.3	0.714316	0.425186	Brain_Caudate_basal_ganglia
ENSG00000173548	SNX33	15	q24.2	-0.0550983	0.425203	Brain_Cerebellum
ENSG00000111058	ACSS3	12	q21.31	0.0730831	0.42523	Artery_Coronary
ENSG00000169884	WNT10B	12	q13.12	-0.307578	0.42528	Muscle_Skeletal
ENSG00000171729	TMEM51	1	p36.21	-0.23605	0.425307	Colon_Transverse
ENSG00000161860	SYCE2	19	p13.13	0.176261	0.425473	Adipose_Visceral_Omentum
ENSG00000271978	RP11-428J1.4	6	p25.1	-0.536106	0.425699	Adipose_Visceral_Omentum
ENSG00000273033	LINC02035	3	q21.1	-1.31946	0.425749	Esophagus_Gastroesophageal_Junction
ENSG00000228793	RP1-223B1.1	6	p25.2	-0.782797	0.425826	Lung
ENSG00000269973	RP11-95D17.1	2	p25.1	-0.644603	0.425861	Minor_Salivary_Gland
ENSG00000173482	PTPRM	18	p11.23	0.102776	0.425929	Whole_Blood
ENSG00000255666	RP11-867G2.6	11	q21	-0.795883	0.4261	Minor_Salivary_Gland
ENSG00000166311	SMPD1	11	p15.4	0.339046	0.426159	Esophagus_Mucosa
ENSG00000166569	CPLX4	18	q21.32	0.795711	0.4262	Brain_Cerebellar_Hemisphere
ENSG00000198865	CCDC152	5	p12	0.757629	0.426206	Brain_Spinal_cord_cervical_c-1
ENSG00000166200	COPS2	15	q21.1	1.23675	0.426243	Cells_Cultured_fibroblasts
ENSG00000117215	PLA2G2D	1	p36.12	1.14455	0.426263	Adipose_Subcutaneous
ENSG00000244128	LINC01322	3	q26.1	-0.517861	0.426331	Esophagus_Muscularis
ENSG00000148200	NR6A1	9	q33.3	-0.513056	0.426395	Artery_Tibial
ENSG00000124789	NUP153	6	p22.3	0.941076	0.426435	Thyroid
ENSG00000130303	BST2	19	p13.11	-0.342849	0.426457	Brain_Caudate_basal_ganglia
ENSG00000124279	FASTKD3	5	p15.31	-0.14691	0.42652	Brain_Amygdala
ENSG00000228800	RP11-253D19.1	10	p11.23	-0.55366	0.426576	Testis
ENSG00000111581	NUP107	12	q15	0.764489	0.42661	Heart_Atrial_Appendage
ENSG00000225880	LINC00115	1	p36.33	1.19181	0.426661	Artery_Coronary
ENSG00000125753	VASP	19	q13.32	-1.0653	0.426825	Nerve_Tibial
ENSG00000106261	ZKSCAN1	7	q22.1	0.055927	0.42685	Brain_Cortex
ENSG00000242536	RP11-290K4.2	3	q25.32	-0.794508	0.4269	Testis
ENSG00000240563	L1TD1	1	p31.3	-0.0525558	0.426911	Brain_Caudate_basal_ganglia
ENSG00000130764	LRRC47	1	p36.32	0.827267	0.426926	Artery_Tibial
ENSG00000105640	RPL18A	19	p13.11	-0.376234	0.427087	Kidney_Cortex
ENSG00000184014	DENND5A	11	p15.4	0.0625201	0.427402	Skin_Not_Sun_Exposed_Suprapubic
ENSG00000172409	CLP1	11	q12.1	0.637621	0.427424	Adipose_Visceral_Omentum
ENSG00000269489	RP11-98D18.17	1	q21.3	-0.389912	0.427506	Brain_Cerebellum
ENSG00000266489	RP11-178F10.3	18	q11.2	0.792205	0.427561	Brain_Cortex
ENSG00000170185	USP38	4	q31.21	0.0537799	0.427579	Nerve_Tibial
ENSG00000151704	KCNJ1	11	q24.3	0.551614	0.427633	Nerve_Tibial
ENSG00000274469	LINC01746	20	q11.23	0.793086	0.427728	Testis
ENSG00000101150	TPD52L2	20	q13.33	-1.07902	0.427757	Artery_Tibial
ENSG00000119688	ABCD4	14	q24.3	-0.642721	0.427776	Kidney_Cortex
ENSG00000103528	SYT17	16	p12.3	-0.0737269	0.427869	Adrenal_Gland
ENSG00000214650	RP11-83B20.1	12	q24.31	-0.674378	0.427895	Brain_Cerebellar_Hemisphere
ENSG00000173431	RNASE8	14	q11.2	-0.79279	0.4279	Minor_Salivary_Gland
ENSG00000163661	PTX3	3	q25.32	0.306698	0.42796	Brain_Cerebellar_Hemisphere
ENSG00000227036	LINC00511	17	q24.3	-0.419743	0.427994	Cells_Cultured_fibroblasts
ENSG00000238358	RP5-1121E10.2	7	q21.13	-0.778534	0.428103	Brain_Cerebellum
ENSG00000135269	TES	7	q31.2	-0.662717	0.428124	Colon_Sigmoid
ENSG00000162650	ATXN7L2	1	p13.3	-0.0579426	0.428132	Artery_Coronary
ENSG00000188803	SHISA6	17	p12	0.662438	0.428146	Pituitary
ENSG00000155975	VPS37A	8	p22	-1.01176	0.428164	Brain_Nucleus_accumbens_basal_ganglia
ENSG00000166510	CCDC68	18	q21.2	-0.912128	0.428302	Cells_Cultured_fibroblasts
ENSG00000160588	MPZL3	11	q23.3	-0.921937	0.428362	Esophagus_Mucosa
ENSG00000170953	OR8B12	11	q24.2	0.791933	0.4284	Testis
ENSG00000005421	PON1	7	q21.3	0.17283	0.428482	Lung
ENSG00000131061	ZNF341	20	q11.22	0.499016	0.428577	Heart_Atrial_Appendage
ENSG00000230645	LINC01818	2	q23.3	0.79159	0.4286	Testis
ENSG00000138101	DTNB	2	p23.3	0.104229	0.428605	Liver
ENSG00000267006	CTC-448F2.4	19	q12	-0.370415	0.428622	Cells_Cultured_fibroblasts
ENSG00000196950	SLC39A10	2	q32.3	0.784852	0.428803	Pancreas
ENSG00000129170	CSRP3	11	p15.1	0.812378	0.428845	Brain_Caudate_basal_ganglia
ENSG00000077463	SIRT6	19	p13.3	0.784563	0.428857	Nerve_Tibial
ENSG00000180083	WFDC11	20	q13.12	-0.791075	0.4289	Testis
ENSG00000276462	BX255923.3	9	p11.2	0.28369	0.428908	Brain_Cerebellum
ENSG00000178988	MRFAP1L1	4	p16.1	-0.428098	0.429064	Brain_Amygdala
ENSG00000135749	PCNX2	1	q42.2	-0.444034	0.429105	Cells_Cultured_fibroblasts
ENSG00000181408	UTS2R	17	q25.3	0.204104	0.429123	Brain_Nucleus_accumbens_basal_ganglia
ENSG00000111700	SLCO1B3	12	p12.2	-1.05035	0.429126	Colon_Transverse
ENSG00000103353	UBFD1	16	p12.2	-0.176013	0.42914	Colon_Sigmoid
ENSG00000115137	DNAJC27	2	p23.3	-0.232493	0.429152	Whole_Blood
ENSG00000163499	CRYBA2	2	q35	0.790561	0.4292	Brain_Anterior_cingulate_cortex_BA24
ENSG00000215883	CYB5RL	1	p32.3	-0.728385	0.429295	Heart_Atrial_Appendage
ENSG00000011426	ANLN	7	p14.2	-0.282064	0.429302	Nerve_Tibial
ENSG00000165209	STRBP	9	q33.3	1.18962	0.429411	Adrenal_Gland
ENSG00000254066	LINC01938	5	q34	-0.790159	0.429435	Testis
ENSG00000272832	RP11-91K8.5	3	q22.1	0.319958	0.429451	Brain_Cerebellum
ENSG00000188986	NELFB	9	q34.3	0.640684	0.429521	Whole_Blood
ENSG00000068796	KIF2A	5	q12.1	-0.324096	0.429563	Pancreas
ENSG00000140464	PML	15	q24.1	0.0838828	0.429564	Brain_Substantia_nigra
ENSG00000151176	PLBD2	12	q24.13	-0.780327	0.429575	Colon_Transverse
ENSG00000249621	CTD-2544H17.1	5	q23.2	-0.789117	0.429613	Brain_Hypothalamus
ENSG00000120686	UFM1	13	q13.3	0.772388	0.429712	Artery_Aorta
ENSG00000172399	MYOZ2	4	q26	-0.257478	0.429734	Brain_Putamen_basal_ganglia
ENSG00000125089	SH3TC1	4	p16.1	-0.720675	0.429878	Adipose_Subcutaneous
ENSG00000261512	RP11-46D6.1	16	q11.2	0.713009	0.429893	Skin_Not_Sun_Exposed_Suprapubic
ENSG00000217930	PAM16	16	p13.3	-1.15671	0.429937	Spleen
ENSG00000185433	LINC00158	21	q21.2	-0.6201	0.429952	Brain_Cerebellar_Hemisphere
ENSG00000221888	OR1C1	1	q44	0.788947	0.430143	Testis
ENSG00000188295	ZNF669	1	q44	-0.687124	0.430259	Cells_EBV-transformed_lymphocytes
ENSG00000240567	LINC02067	3	q26.1	0.728265	0.430291	Adipose_Visceral_Omentum
ENSG00000163964	PIGX	3	q29	1.06896	0.430314	Lung
ENSG00000196187	TMEM63A	1	q42.12	0.341498	0.43034	Brain_Cerebellum
ENSG00000260232	PWRN4	15	q11.2	-0.752778	0.430496	Brain_Nucleus_accumbens_basal_ganglia
ENSG00000141161	UNC45B	17	q12	0.283578	0.430628	Adipose_Visceral_Omentum
ENSG00000197520	FAM177B	1	q41	-1.32762	0.430824	Small_Intestine_Terminal_Ileum
ENSG00000255325	RP11-96B2.1	8	q24.13	0.153327	0.430942	Esophagus_Mucosa
ENSG00000255561	FDXACB1	11	q23.1	-0.261373	0.431175	Brain_Anterior_cingulate_cortex_BA24
ENSG00000198685	LINC01565	3	q21.3	-0.233406	0.431198	Spleen
ENSG00000198952	SMG5	1	q22	-0.225532	0.431227	Testis
ENSG00000231682	LINC01891	2	q37.1	0.00897427	0.431304	Whole_Blood
ENSG00000188191	PRKAR1B	7	p22.3	0.405891	0.431338	Cells_Cultured_fibroblasts
ENSG00000198732	SMOC1	14	q24.2	-0.0427689	0.431377	Skin_Sun_Exposed_Lower_leg
ENSG00000165152	TMEM246	9	q31.1	0.184703	0.431429	Stomach
ENSG00000167723	TRPV3	17	p13.2	1.12508	0.431431	Brain_Amygdala
ENSG00000253959	LINC01863	5	q35.2	0.258503	0.431606	Skin_Sun_Exposed_Lower_leg
ENSG00000186017	ZNF566	19	q13.12	0.677189	0.431608	Esophagus_Gastroesophageal_Junction
ENSG00000137440	FGFBP1	4	p15.32	-0.528822	0.431633	Esophagus_Muscularis
ENSG00000151779	NBAS	2	p24.3	0.0969341	0.43171	Testis
ENSG00000156011	PSD3	8	p22	0.097716	0.431715	Brain_Cortex
ENSG00000115252	PDE1A	2	q32.1	0.451695	0.431735	Brain_Cortex
ENSG00000269814	CTC-273B12.10	19	q13.33	1.09644	0.431786	Spleen
ENSG00000264448	RP3-388N13.5	8	q22.1	-0.786115	0.4318	Pituitary
ENSG00000129559	NEDD8	14	q12	0.0983289	0.431804	Brain_Putamen_basal_ganglia
ENSG00000183155	RABIF	1	q32.1	1.11902	0.431928	Lung
ENSG00000105664	COMP	19	p13.11	-0.171239	0.431971	Artery_Tibial
ENSG00000166342	NETO1	18	q22.3	-0.59915	0.431983	Adipose_Subcutaneous
ENSG00000151929	BAG3	10	q26.11	0.524929	0.432005	Esophagus_Gastroesophageal_Junction
ENSG00000163521	GLB1L	2	q35	-0.985432	0.432035	Kidney_Cortex
ENSG00000054611	TBC1D22A	22	q13.31	-0.0333042	0.432071	Esophagus_Mucosa
ENSG00000273409	RP11-480C22.1	11	q24.2	-0.87834	0.432109	Brain_Frontal_Cortex_BA9
ENSG00000100034	PPM1F	22	q11.22	0.346406	0.432174	Skin_Not_Sun_Exposed_Suprapubic
ENSG00000152223	EPG5	18	q21.1	-0.61069	0.432203	Muscle_Skeletal
ENSG00000170956	CEACAM3	19	q13.2	1.00911	0.432236	Brain_Hypothalamus
ENSG00000109625	CPZ	4	p16.1	-1.13282	0.432336	Lung
ENSG00000156049	GNA14	9	q21.2	0.867914	0.432339	Muscle_Skeletal
ENSG00000260086	RP11-42I10.1	16	q12.1	-0.783792	0.432396	Whole_Blood
ENSG00000142549	IGLON5	19	q13.41	-0.194986	0.432429	Brain_Putamen_basal_ganglia
ENSG00000221938	OR2A14	7	q35	-0.78475	0.4326	Thyroid
ENSG00000225924	RP1-111D6.4	6	q25.1	-0.0852007	0.432606	Brain_Hippocampus
ENSG00000243629	LINC00880	3	q25.31	-0.543171	0.4327	Brain_Caudate_basal_ganglia
ENSG00000101040	ZMYND8	20	q13.12	0.883645	0.432776	Brain_Caudate_basal_ganglia
ENSG00000132182	NUP210	3	p25.1	-0.57817	0.432836	Muscle_Skeletal
ENSG00000163114	PDHA2	4	q22.3	-0.784343	0.432839	Testis
ENSG00000143387	CTSK	1	q21.3	-0.89959	0.432846	Adipose_Subcutaneous
ENSG00000230250	LINC01753	1	p32.2	0.784239	0.4329	Testis
ENSG00000115963	RND3	2	q23.3	0.245031	0.432925	Skin_Not_Sun_Exposed_Suprapubic
ENSG00000015676	NUDCD3	7	p13	0.734538	0.432959	Adrenal_Gland
ENSG00000129636	ITFG1	16	q12.1	-0.104693	0.432969	Muscle_Skeletal
ENSG00000140740	UQCRC2	16	p12.2	0.127282	0.43299	Brain_Caudate_basal_ganglia
ENSG00000231028	LINC00271	6	q23.3	1.13245	0.432994	Adipose_Visceral_Omentum
ENSG00000182545	RNASE10	14	q11.2	-0.784068	0.433	Testis
ENSG00000051009	FAM160A2	11	p15.4	1.19355	0.433014	Spleen
ENSG00000141569	TRIM65	17	q25.1	-1.1887	0.433083	Testis
ENSG00000170468	RIOX1	14	q24.3	0.256237	0.433099	Prostate
ENSG00000234640	RP11-264E18.1	10	q26.2	-0.783898	0.4331	Testis
ENSG00000149657	LSM14B	20	q13.33	0.449446	0.43313	Nerve_Tibial
ENSG00000269113	TRABD2B	1	p33	-0.157737	0.433148	Nerve_Tibial
ENSG00000162728	KCNJ9	1	q23.2	-0.04618	0.433158	Esophagus_Gastroesophageal_Junction
ENSG00000172005	MAL	2	q11.1	0.783728	0.4332	Whole_Blood
ENSG00000175106	TVP23C	17	p12	0.128414	0.433263	Stomach
ENSG00000260573	RP11-21B23.3	16	q12.1	-0.783557	0.4333	Testis
ENSG00000152284	TCF7L1	2	p11.2	-0.00857815	0.433408	Adipose_Visceral_Omentum
ENSG00000148229	POLE3	9	q32	-0.750092	0.433459	Brain_Amygdala
ENSG00000239605	C2orf61	2	p21	-0.0551427	0.433516	Skin_Not_Sun_Exposed_Suprapubic
ENSG00000108829	LRRC59	17	q21.33	-0.283373	0.433582	Artery_Coronary
ENSG00000120725	SIL1	5	q31.2	0.142139	0.433601	Colon_Transverse
ENSG00000260923	LINC02193	16	q24.3	-0.779232	0.433721	Whole_Blood
ENSG00000260619	RP11-775C24.3	15	q25.1	0.140753	0.433723	Brain_Cerebellum
ENSG00000134365	CFHR4	1	q31.3	-0.782706	0.4338	Nerve_Tibial
ENSG00000162636	FAM102B	1	p13.3	-0.619132	0.433806	Colon_Transverse
ENSG00000129932	DOHH	19	p13.3	1.06545	0.433808	Liver
ENSG00000165623	UCMA	10	p13	0.78261	0.433856	Pituitary
ENSG00000196378	ZNF34	8	q24.3	-1.06522	0.433877	Brain_Hypothalamus
ENSG00000148358	GPR107	9	q34.11	0.548838	0.433907	Adipose_Subcutaneous
ENSG00000129422	MTUS1	8	p22	-0.714518	0.434018	Esophagus_Mucosa
ENSG00000242366	UGT1A8	2	q37.1	-0.355943	0.43402	Esophagus_Mucosa
ENSG00000155506	LARP1	5	q33.2	-1.27232	0.434047	Whole_Blood
ENSG00000117479	SLC19A2	1	q24.2	-0.312904	0.43412	Adrenal_Gland
ENSG00000154134	ROBO3	11	q24.2	-0.323927	0.434155	Colon_Transverse
ENSG00000123908	AGO2	8	q24.3	0.363565	0.434233	Cells_Cultured_fibroblasts
ENSG00000186442	KRT3	12	q13.13	-0.502385	0.434309	Brain_Cortex
ENSG00000213066	FGFR1OP	6	q27	-1.32158	0.434355	Colon_Transverse
ENSG00000026751	SLAMF7	1	q23.3	-0.760221	0.434376	Liver
ENSG00000255345	CTD-2337I7.1	11	q14.1	0.781718	0.434381	Cells_Cultured_fibroblasts
ENSG00000243716	NPIPB5	16	p12.2	-0.863142	0.434392	Cells_Cultured_fibroblasts
ENSG00000159459	UBR1	15	q15.2	-0.348831	0.43442	Adipose_Subcutaneous
ENSG00000153551	CMTM7	3	p22.3	-0.409694	0.434466	Prostate
ENSG00000273203	AC006946.16	22	q11.1	-1.04379	0.434493	Small_Intestine_Terminal_Ileum
ENSG00000105270	CLIP3	19	q13.12	0.546012	0.434514	Testis
ENSG00000099800	TIMM13	19	p13.3	-0.0164389	0.434552	Spleen
ENSG00000107738	VSIR	10	q22.1	0.049382	0.434645	Brain_Anterior_cingulate_cortex_BA24
ENSG00000272455	RP4-758J18.13	1	p36.33	-0.797568	0.434786	Small_Intestine_Terminal_Ileum
ENSG00000135443	KRT85	12	q13.13	-0.722745	0.434867	Lung
ENSG00000131711	MAP1B	5	q13.2	0.744525	0.434987	Brain_Cerebellum
ENSG00000144909	OSBPL11	3	q21.2	-0.352834	0.435031	Artery_Aorta
ENSG00000132204	LINC00470	18	p11.32	-1.29386	0.435036	Nerve_Tibial
ENSG00000109270	LAMTOR3	4	q23	0.967017	0.435073	Kidney_Cortex
ENSG00000117586	TNFSF4	1	q25.1	0.0327768	0.435131	Brain_Putamen_basal_ganglia
ENSG00000011590	ZBTB32	19	q13.12	-0.457762	0.435147	Adipose_Subcutaneous
ENSG00000179935	LINC00652	20	p11.23	0.662993	0.435156	Brain_Cerebellar_Hemisphere
ENSG00000124120	TTPAL	20	q13.12	0.775074	0.435159	Artery_Aorta
ENSG00000173369	C1QB	1	p36.12	0.304083	0.435169	Brain_Amygdala
ENSG00000143258	USP21	1	q23.3	-0.475664	0.435169	Artery_Coronary
ENSG00000228309	LINC01350	1	q25.3	0.780324	0.4352	Testis
ENSG00000143891	GALM	2	p22.1	0.571945	0.435252	Nerve_Tibial
ENSG00000256321	RP11-153K16.1	12	p12.1	-0.109529	0.435264	Testis
ENSG00000257808	RP11-1136G11.8	12	q13.13	0.211456	0.435381	Brain_Cerebellar_Hemisphere
ENSG00000164850	GPER1	7	p22.3	0.458769	0.435381	Brain_Amygdala
ENSG00000204572	KRTAP5-10	11	q13.4	0.917718	0.43547	Small_Intestine_Terminal_Ileum
ENSG00000198225	FKBP1C	6	q12	0.0849246	0.43552	Brain_Anterior_cingulate_cortex_BA24
ENSG00000128891	C15orf57	15	q15.1	1.06082	0.435693	Thyroid
ENSG00000138315	OIT3	10	q22.1	0.200191	0.435702	Brain_Cerebellar_Hemisphere
ENSG00000149260	CAPN5	11	q13.5	-0.471896	0.435895	Cells_EBV-transformed_lymphocytes
ENSG00000240050	RP1-93H18.1	6	q22.1	-0.688404	0.435927	Adrenal_Gland
ENSG00000008311	AASS	7	q31.32	0.72811	0.43593	Skin_Sun_Exposed_Lower_leg
ENSG00000229957	RP5-998H6.2	20	q13.12	-0.716203	0.435957	Brain_Frontal_Cortex_BA9
ENSG00000259587	RP11-463I20.2	15	q14	0.778966	0.436	Testis
ENSG00000033050	ABCF2	7	q36.1	-0.364608	0.43601	Brain_Spinal_cord_cervical_c-1
ENSG00000078401	EDN1	6	p24.1	0.165789	0.436174	Pancreas
ENSG00000198189	HSD17B11	4	q22.1	-1.231	0.436242	Brain_Hippocampus
ENSG00000234917	RP5-994D16.3	1	p34.2	-0.847314	0.436297	Adipose_Visceral_Omentum
ENSG00000183828	NUDT14	14	q32.33	0.793811	0.436326	Prostate
ENSG00000130940	CASZ1	1	p36.22	-0.499903	0.43637	Colon_Transverse
ENSG00000260857	RP11-80F22.15	16	p11.1	0.778315	0.436383	Testis
ENSG00000260362	RP11-297M9.1	16	p13.2	-0.801665	0.436399	Brain_Cortex
ENSG00000205174	C7orf66	7	q31.1	0.778287	0.4364	Testis
ENSG00000265354	TIMM23	10	q11.22	0.778287	0.4364	Pancreas
ENSG00000229108	MEOX2-AS1	7	p21.2	0.774137	0.436407	Artery_Tibial
ENSG00000134954	ETS1	11	q24.3	-0.398295	0.436477	Adrenal_Gland
ENSG00000183032	SLC25A21	14	q13.3	-0.513949	0.436485	Brain_Hippocampus
ENSG00000084207	GSTP1	11	q13.2	0.153362	0.436501	Esophagus_Mucosa
ENSG00000247624	CPEB2-AS1	4	p15.32	-0.379397	0.436623	Stomach
ENSG00000165092	ALDH1A1	9	q21.13	-0.156001	0.436629	Minor_Salivary_Gland
ENSG00000283217	RP11-472I20.3	11	p11.2	-5.55112e-17	0.4367	Brain_Putamen_basal_ganglia
ENSG00000105696	TMEM59L	19	p13.11	0.107371	0.43673	Brain_Hippocampus
ENSG00000156886	ITGAD	16	p11.2	1.06823	0.436737	Esophagus_Gastroesophageal_Junction
ENSG00000134339	SAA2	11	p15.1	0.377242	0.436745	Testis
ENSG00000259237	RP11-209E8.1	15	q21.3	-0.770752	0.436784	Liver
ENSG00000179588	ZFPM1	16	q24.2	-0.687506	0.436825	Testis
ENSG00000157884	CIB4	2	p23.3	-0.095398	0.436836	Esophagus_Muscularis
ENSG00000249550	LINC01234	12	q24.13	0.341889	0.43692	Brain_Cerebellum
ENSG00000142230	SAE1	19	q13.32	0.592916	0.436935	Pancreas
ENSG00000239498	AC114765.1	2	q35	-0.777269	0.437	Thyroid
ENSG00000225640	LINC01729	20	p12.3	0.777146	0.437073	Testis
ENSG00000225039	LINC01058	13	q12.3	1.15896	0.437094	Testis
ENSG00000237899	RP4-739H11.3	1	p34.2	-0.7771	0.4371	Testis
ENSG00000255216	RP11-831A10.1	11	q23.3	-0.767451	0.437107	Esophagus_Mucosa
ENSG00000133115	STOML3	13	q13.3	0.857085	0.437141	Skin_Sun_Exposed_Lower_leg
ENSG00000129990	SYT5	19	q13.42	-0.193547	0.437169	Skin_Sun_Exposed_Lower_leg
ENSG00000134548	SPX	12	p12.1	1.22629	0.437367	Brain_Amygdala
ENSG00000164398	ACSL6	5	q31.1	-0.251272	0.437472	Liver
ENSG00000062282	DGAT2	11	q13.5	0.633831	0.437474	Artery_Tibial
ENSG00000141933	TPGS1	19	p13.3	-0.424782	0.437483	Brain_Nucleus_accumbens_basal_ganglia
ENSG00000231221	LINC01593	2	q12.3	0.776422	0.4375	Kidney_Cortex
ENSG00000241233	KRTAP5-8	11	q13.4	0.137551	0.437537	Artery_Coronary
ENSG00000227373	RP11-160H22.5	1	q25.1	-0.0260213	0.437614	Brain_Caudate_basal_ganglia
ENSG00000068781	STON1-GTF2A1L	2	p16.3	-0.826146	0.437623	Testis
ENSG00000164344	KLKB1	4	q35.2	0.821	0.437695	Heart_Atrial_Appendage
ENSG00000125434	SLC25A35	17	p13.1	0.49823	0.437807	Brain_Cortex
ENSG00000131183	SLC34A1	5	q35.3	-0.457829	0.437813	Testis
ENSG00000111913	FAM65B	6	p22.3	-0.666551	0.437829	Muscle_Skeletal
ENSG00000271732	RP5-1182A14.5	1	p36.13	0.775744	0.4379	Testis
ENSG00000241220	RP11-292E2.1	3	q25.2	-0.972449	0.43795	Adipose_Subcutaneous
ENSG00000146282	RARS2	6	q15	0.141919	0.438044	Testis
ENSG00000177383	MAGEF1	3	q27.1	1.35846	0.438202	Whole_Blood
ENSG00000142698	C1orf94	1	p35.1	-0.538031	0.438227	Adrenal_Gland
ENSG00000105695	MAG	19	q13.12	-1.15833	0.438305	Pancreas
ENSG00000251381	LINC00958	11	p15.3	-1.01131	0.438325	Brain_Putamen_basal_ganglia
ENSG00000260658	RP11-368L12.1	16	q21	-1.18822	0.438422	Stomach
ENSG00000279727	LINC02033	3	p22.2	0.0432905	0.438473	Brain_Putamen_basal_ganglia
ENSG00000214517	PPME1	11	q13.4	-0.0334949	0.438485	Skin_Not_Sun_Exposed_Suprapubic
ENSG00000178776	C5orf46	5	q32	0.0722066	0.438579	Heart_Atrial_Appendage
ENSG00000231987	LINC01787	1	p21.3	0.774559	0.4386	Cells_Cultured_fibroblasts
ENSG00000105889	STEAP1B	7	p15.3	-0.337199	0.438677	Esophagus_Mucosa
ENSG00000081923	ATP8B1	18	q21.31	-0.614138	0.438697	Esophagus_Mucosa
ENSG00000251292	ERVH-1	4	p15.2	0.526658	0.438755	Colon_Transverse
ENSG00000249854	RP11-420O16.1	5	p14.3	-0.774097	0.438874	Testis
ENSG00000164241	C5orf63	5	q23.2	-0.347905	0.438921	Cells_EBV-transformed_lymphocytes
ENSG00000272275	RP11-791G15.2	2	p25.1	-0.219702	0.438979	Brain_Caudate_basal_ganglia
ENSG00000124875	CXCL6	4	q13.3	-0.0998528	0.439074	Pancreas
ENSG00000016602	CLCA4	1	p22.3	-0.00862583	0.439119	Artery_Tibial
ENSG00000204815	TTC25	17	q21.2	0.315089	0.439238	Pancreas
ENSG00000173744	AGFG1	2	q36.3	-1.02843	0.439298	Esophagus_Gastroesophageal_Junction
ENSG00000250415	CTC-461F20.1	5	p15.1	-0.99843	0.43933	Brain_Anterior_cingulate_cortex_BA24
ENSG00000187231	SESTD1	2	q31.2	-0.163242	0.43934	Whole_Blood
ENSG00000221926	TRIM16	17	p12	0.131538	0.439546	Esophagus_Mucosa
ENSG00000138398	PPIG	2	q31.1	0.268554	0.439559	Liver
ENSG00000135899	SP110	2	q37.1	-0.190097	0.439594	Spleen
ENSG00000250682	LINC00491	5	q21.1	-0.772869	0.4396	Testis
ENSG00000168703	WFDC12	20	q13.12	0.217925	0.439611	Skin_Not_Sun_Exposed_Suprapubic
ENSG00000148814	LRRC27	10	q26.3	1.37892	0.439635	Artery_Coronary
ENSG00000223614	ZNF735	7	q11.21	-0.7727	0.4397	Testis
ENSG00000275995	CTD-2240J17.4	15	q25.2	-0.0546782	0.439721	Testis
ENSG00000100949	RABGGTA	14	q12	0.266867	0.439743	Cells_Cultured_fibroblasts
ENSG00000180900	SCRIB	8	q24.3	0.378603	0.439815	Esophagus_Mucosa
ENSG00000166260	COX11	17	q22	0.834895	0.439871	Liver
ENSG00000104897	SF3A2	19	p13.3	-0.798849	0.439898	Esophagus_Gastroesophageal_Junction
ENSG00000184182	UBE2F	2	q37.3	0.454874	0.440029	Brain_Spinal_cord_cervical_c-1
ENSG00000226562	CYP4F26P	9	p13.3	-0.870959	0.440059	Brain_Cerebellum
ENSG00000159352	PSMD4	1	q21.3	0.543646	0.44006	Adipose_Subcutaneous
ENSG00000135097	MSI1	12	q24.31	0.39843	0.440081	Skin_Not_Sun_Exposed_Suprapubic
ENSG00000234147	RP3-460G2.2	6	q24.1	1.08758	0.440085	Adrenal_Gland
ENSG00000152467	ZSCAN1	19	q13.43	-0.543636	0.440202	Brain_Hypothalamus
ENSG00000108773	KAT2A	17	q21.2	1.03088	0.440349	Esophagus_Muscularis
ENSG00000271788	CTD-2201E18.5	5	p12	-0.671923	0.440389	Brain_Anterior_cingulate_cortex_BA24
ENSG00000173432	SAA1	11	p15.1	0.636491	0.440533	Skin_Sun_Exposed_Lower_leg
ENSG00000185523	SPATA45	1	q32.3	0.454851	0.440541	Testis
ENSG00000205866	FAM99A	11	p15.5	-0.0853164	0.440545	Spleen
ENSG00000111802	TDP2	6	p22.3	0.811167	0.440559	Skin_Sun_Exposed_Lower_leg
ENSG00000174428	GTF2IRD2B	7	q11.23	0.0979489	0.440589	Artery_Tibial
ENSG00000275713	HIST1H2BH	6	p22.2	-0.423539	0.440599	Brain_Hippocampus
ENSG00000129221	AIPL1	17	p13.2	-0.770886	0.440774	Testis
ENSG00000260804	LINC01963	2	q35	0.769274	0.440792	Brain_Substantia_nigra
ENSG00000108846	ABCC3	17	q21.33	-0.851177	0.440829	Testis
ENSG00000203668	CHML	1	q43	-0.360356	0.44087	Pituitary
ENSG00000225077	LINC00337	1	p36.31	0.371159	0.440879	Skin_Sun_Exposed_Lower_leg
ENSG00000164659	KIAA1324L	7	q21.12	0.630787	0.44089	Muscle_Skeletal
ENSG00000170289	CNGB3	8	q21.3	0.00479753	0.440995	Testis
ENSG00000259618	RP11-562A8.5	15	q21.2	0.0392965	0.441218	Spleen
ENSG00000163608	NEPRO	3	q13.2	0.374955	0.441255	Liver
ENSG00000224504	RP11-475D12.2	10	q23.1	0.770048	0.441271	Testis
ENSG00000253424	CTC-436K13.3	5	q33.3	-0.77	0.4413	Testis
ENSG00000106603	COA1	7	p13	-1.0945	0.441312	Brain_Substantia_nigra
ENSG00000166317	SYNPO2L	10	q22.2	-0.0403087	0.441337	Nerve_Tibial
ENSG00000137558	PI15	8	q21.13	0.376952	0.441347	Brain_Hypothalamus
ENSG00000135441	BLOC1S1	12	q13.2	0.109418	0.441545	Liver
ENSG00000112378	PERP	6	q23.3	-0.400881	0.441598	Skin_Not_Sun_Exposed_Suprapubic
ENSG00000132323	ILKAP	2	q37.3	-0.11291	0.4417	Esophagus_Gastroesophageal_Junction
ENSG00000203791	METTL10	10	q26.13	-0.794652	0.441725	Brain_Frontal_Cortex_BA9
ENSG00000148153	INIP	9	q32	0.121802	0.441742	Cells_Cultured_fibroblasts
ENSG00000196620	UGT2B15	4	q13.2	-0.423852	0.441748	Prostate
ENSG00000102796	DHRS12	13	q14.3	0.27429	0.441756	Pancreas
ENSG00000248202	RP11-455B3.1	5	q15	0.617168	0.441798	Testis
ENSG00000225446	LINC01763	1	p22.2	0.748426	0.441854	Brain_Cerebellum
ENSG00000114923	SLC4A3	2	q35	0.0854532	0.441944	Lung
ENSG00000114503	NCBP2	3	q29	-0.67679	0.44196	Brain_Spinal_cord_cervical_c-1
ENSG00000140932	CMTM2	16	q21	0.888795	0.441985	Esophagus_Mucosa
ENSG00000278370	RP11-387D10.4	15	q26.1	0.76882	0.442	Brain_Cerebellar_Hemisphere
ENSG00000273148	RP5-1068E13.7	20	p11.23	-0.507406	0.442018	Artery_Coronary
ENSG00000259887	RP11-923I11.5	12	q13.13	0	0.442156	Spleen
ENSG00000182698	RESP18	2	q35	-0.686342	0.44219	Brain_Anterior_cingulate_cortex_BA24
ENSG00000260473	RP11-923I11.4	12	q13.13	-0.706912	0.442221	Adipose_Subcutaneous
ENSG00000273287	CTA-268H5.14	22	q13.31	-1.36181	0.442313	Artery_Aorta
ENSG00000188916	FAM196A	10	q26.2	0.360782	0.442341	Brain_Caudate_basal_ganglia
ENSG00000254753	RP11-480O10.1	8	p22	0.768231	0.44235	Testis
ENSG00000132965	ALOX5AP	13	q12.3	-1.26532	0.442372	Small_Intestine_Terminal_Ileum
ENSG00000228541	AC093159.1	2	p15	0.626217	0.442392	Brain_Caudate_basal_ganglia
ENSG00000276993	RP11-321M21.4	18	q22.3	-0.527434	0.44245	Testis
ENSG00000197446	CYP2F1	19	q13.2	-0.197475	0.442537	Lung
ENSG00000179833	SERTAD2	2	p14	0.00784041	0.442548	Adipose_Subcutaneous
ENSG00000073756	PTGS2	1	q31.1	0.734312	0.442549	Brain_Spinal_cord_cervical_c-1
ENSG00000238031	AC090505.1	3	q29	-0.767891	0.442552	Testis
ENSG00000174136	RGMB	5	q15	-0.742233	0.442564	Muscle_Skeletal
ENSG00000240021	TEX35	1	q25.2	0.46099	0.442593	Skin_Sun_Exposed_Lower_leg
ENSG00000073737	DHRS9	2	q31.1	0.72268	0.442596	Brain_Cerebellar_Hemisphere
ENSG00000277863	RP11-282A11.4	13	q33.3	-1.18837	0.442606	Brain_Caudate_basal_ganglia
ENSG00000137154	RPS6	9	p22.1	-0.462041	0.442657	Brain_Cortex
ENSG00000188219	POTEE	2	q21.1	0.767642	0.4427	Testis
ENSG00000281406	BLACAT1	1	q32.1	0.764373	0.442794	Brain_Putamen_basal_ganglia
ENSG00000149639	SOGA1	20	q11.23	-0.998279	0.442796	Artery_Coronary
ENSG00000198478	SH3BGRL2	6	q14.1	0.346511	0.442826	Prostate
ENSG00000148357	HMCN2	9	q34.11	0.507312	0.442865	Heart_Atrial_Appendage
ENSG00000158077	NLRP14	11	p15.4	-0.131335	0.442961	Lung
ENSG00000159216	RUNX1	21	q22.12	0.0669581	0.442965	Muscle_Skeletal
ENSG00000100012	SEC14L3	22	q12.2	-0.63522	0.442984	Esophagus_Mucosa
ENSG00000171503	ETFDH	4	q32.1	1.00789	0.443048	Brain_Amygdala
ENSG00000104833	TUBB4A	19	p13.3	-0.170017	0.443088	Small_Intestine_Terminal_Ileum
ENSG00000143324	XPR1	1	q25.3	0.754462	0.443099	Lung
ENSG00000237262	AC068492.1	2	q21.3	0.766969	0.4431	Brain_Nucleus_accumbens_basal_ganglia
ENSG00000113966	ARL6	3	q11.2	-0.334049	0.443144	Artery_Coronary
ENSG00000214128	TMEM213	7	q34	-0.375265	0.443215	Skin_Not_Sun_Exposed_Suprapubic
ENSG00000261618	RP11-79H23.3	8	q21.13	-0.989937	0.443235	Nerve_Tibial
ENSG00000107862	GBF1	10	q24.32	-0.628475	0.443413	Liver
ENSG00000122584	NXPH1	7	p21.3	0.791679	0.443423	Brain_Cerebellar_Hemisphere
ENSG00000267215	RP11-685A21.1	18	q21.32	0.766244	0.443531	Testis
ENSG00000002834	LASP1	17	q12	0.752323	0.443556	Thyroid
ENSG00000184985	SORCS2	4	p16.1	-0.0319662	0.443583	Adipose_Visceral_Omentum
ENSG00000176953	NFATC2IP	16	p11.2	-0.0019623	0.443585	Testis
ENSG00000167291	TBC1D16	17	q25.3	0.688963	0.44364	Thyroid
ENSG00000167716	WDR81	17	p13.3	0.601535	0.443733	Small_Intestine_Terminal_Ileum
ENSG00000159069	FBXW5	9	q34.3	0.0703923	0.443761	Esophagus_Gastroesophageal_Junction
ENSG00000134760	DSG1	18	q12.1	0.0121704	0.443977	Brain_Hippocampus
ENSG00000130748	TMEM160	19	q13.32	-1.36247	0.443981	Brain_Anterior_cingulate_cortex_BA24
ENSG00000173848	NET1	10	p15.1	0.289069	0.44407	Artery_Aorta
ENSG00000169214	OR6F1	1	q44	0.765288	0.4441	Testis
ENSG00000272795	RP11-602N24.3	4	q25	-0.765288	0.4441	Colon_Transverse
ENSG00000180318	ALX1	12	q21.31	0.418739	0.444103	Nerve_Tibial
ENSG00000005471	ABCB4	7	q21.12	-0.194656	0.444147	Spleen
ENSG00000149100	EIF3M	11	p13	-0.52923	0.444166	Brain_Anterior_cingulate_cortex_BA24
ENSG00000137876	RSL24D1	15	q21.3	-0.670591	0.44422	Heart_Left_Ventricle
ENSG00000139351	SYCP3	12	q23.2	1.06471	0.444228	Minor_Salivary_Gland
ENSG00000230402	LINC01349	1	p21.2	0.765053	0.44424	Testis
ENSG00000117054	ACADM	1	p31.1	-0.475091	0.444299	Heart_Atrial_Appendage
ENSG00000253877	LINC01608	8	q23.2	0.764616	0.4445	Nerve_Tibial
ENSG00000011021	CLCN6	1	p36.22	-1.23117	0.44451	Esophagus_Muscularis
ENSG00000165055	METTL2B	7	q32.1	1.06452	0.444572	Pituitary
ENSG00000067248	DHX29	5	q11.2	0.282242	0.444616	Whole_Blood
ENSG00000272913	RP11-440D17.3	2	q11.1	0.764113	0.4448	Artery_Aorta
ENSG00000091138	SLC26A3	7	q31.1	-0.43011	0.444882	Brain_Cerebellar_Hemisphere
ENSG00000136574	GATA4	8	p23.1	0.585598	0.444905	Thyroid
ENSG00000175646	PRM1	16	p13.13	-0.328283	0.444912	Muscle_Skeletal
ENSG00000127903	ZNF835	19	q13.43	-1.44632	0.445119	Brain_Cerebellum
ENSG00000231626	AC013402.4	2	q12.1	-0.763442	0.4452	Testis
ENSG00000135617	PRADC1	2	p13.2	-0.136963	0.445255	Pituitary
ENSG00000174938	SEZ6L2	16	p11.2	-0.00569488	0.445467	Esophagus_Mucosa
ENSG00000170677	SOCS6	18	q22.2	0.663107	0.445467	Pituitary
ENSG00000197889	MEIG1	10	p13	0.402773	0.445477	Brain_Substantia_nigra
ENSG00000267508	ZNF285	19	q13.31	0.545182	0.4457	Brain_Nucleus_accumbens_basal_ganglia
ENSG00000169087	HSPBAP1	3	q21.1	1.36734	0.445738	Skin_Not_Sun_Exposed_Suprapubic
ENSG00000135426	TESPA1	12	q13.2	0.377507	0.445782	Brain_Substantia_nigra
ENSG00000110169	HPX	11	p15.4	-0.0204062	0.445785	Brain_Nucleus_accumbens_basal_ganglia
ENSG00000230969	LINC02090	17	p11.2	0.762268	0.4459	Spleen
ENSG00000187713	TMEM203	9	q34.3	0.873448	0.44592	Muscle_Skeletal
ENSG00000274245	RP11-357P18.2	1	q32.2	-0.750341	0.445952	Skin_Sun_Exposed_Lower_leg
ENSG00000133961	NUMB	14	q24.3	0.074991	0.446038	Brain_Cerebellum
ENSG00000110446	SLC15A3	11	q12.2	0.2475	0.446063	Nerve_Tibial
ENSG00000198342	ZNF442	19	p13.2	-0.190001	0.446075	Brain_Hypothalamus
ENSG00000212643	ZRSR1	5	q22.2	0.166069	0.446099	Esophagus_Mucosa
ENSG00000170234	PWWP2A	5	q33.3	-0.130796	0.446116	Brain_Cerebellar_Hemisphere
ENSG00000120327	PCDHB14	5	q31.3	-0.163379	0.446138	Muscle_Skeletal
ENSG00000267414	RP11-456K23.1	18	q12.3	1.10656	0.446139	Brain_Anterior_cingulate_cortex_BA24
ENSG00000163235	TGFA	2	p13.3	-0.84881	0.446197	Heart_Left_Ventricle
ENSG00000277352	KB-68A7.2	21	q22.3	-0.761765	0.4462	Liver
ENSG00000261272	MUC22	6	p21.33	0.673872	0.446234	Esophagus_Mucosa
ENSG00000174516	PELI3	11	q13.2	0.965639	0.44635	Lung
ENSG00000116649	SRM	1	p36.22	-0.681469	0.446366	Pituitary
ENSG00000178695	KCTD12	13	q22.3	0.602395	0.446432	Spleen
ENSG00000161513	FDXR	17	q25.1	-0.613918	0.44644	Small_Intestine_Terminal_Ileum
ENSG00000162433	AK4	1	p31.3	-0.127804	0.446524	Small_Intestine_Terminal_Ileum
ENSG00000139719	VPS33A	12	q24.31	0.0972293	0.446556	Minor_Salivary_Gland
ENSG00000257114	RP11-25I15.3	12	q12	-0.761148	0.446568	Spleen
ENSG00000128268	MGAT3	22	q13.1	-0.73327	0.446715	Artery_Aorta
ENSG00000096717	SIRT1	10	q21.3	-0.110463	0.446773	Skin_Sun_Exposed_Lower_leg
ENSG00000125462	C1orf61	1	q22	0.982323	0.446806	Brain_Hippocampus
ENSG00000261649	GOLGA6L7P	15	q13.1	0.136286	0.446902	Brain_Cerebellum
ENSG00000226125	LINC01907	2	q37.1	0.757452	0.446964	Testis
ENSG00000162813	BPNT1	1	q41	-1.00233	0.446975	Brain_Hippocampus
ENSG00000121879	PIK3CA	3	q26.32	-0.025479	0.446986	Esophagus_Mucosa
ENSG00000258413	RP11-665C16.6	14	q22.3	0.756699	0.447057	Brain_Cortex
ENSG00000272563	RP11-480C16.1	2	q14.1	0.760259	0.4471	Skin_Sun_Exposed_Lower_leg
ENSG00000171566	PLRG1	4	q31.3	0.869137	0.447105	Heart_Left_Ventricle
ENSG00000132589	FLOT2	17	q11.2	0.992085	0.447273	Colon_Transverse
ENSG00000107731	UNC5B	10	q22.1	-0.392858	0.447319	Brain_Cortex
ENSG00000145868	FBXO38	5	q32	1.25733	0.447391	Adipose_Subcutaneous
ENSG00000100519	PSMC6	14	q22.1	0.250052	0.447398	Adipose_Visceral_Omentum
ENSG00000221970	OR2A1	7	q35	-0.759757	0.4474	Adipose_Visceral_Omentum
ENSG00000234350	AC007405.4	2	q31.1	-0.558945	0.447483	Adipose_Visceral_Omentum
ENSG00000105700	KXD1	19	p13.11	0.195137	0.447492	Spleen
ENSG00000244564	RP11-14D22.1	3	p14.1	0.759589	0.4475	Testis
ENSG00000139329	LUM	12	q21.33	0.275665	0.447544	Nerve_Tibial
ENSG00000117632	STMN1	1	p36.11	0.398544	0.447584	Brain_Nucleus_accumbens_basal_ganglia
ENSG00000186513	OR9Q2	11	q12.1	0.759422	0.4476	Testis
ENSG00000148680	HTR7	10	q23.31	-0.10997	0.447699	Nerve_Tibial
ENSG00000280725	LINC00251	8	q13.1	0.759255	0.4477	Testis
ENSG00000007376	RPUSD1	16	p13.3	-0.390639	0.447876	Esophagus_Muscularis
ENSG00000119979	FAM45A	10	q26.11	-0.0906111	0.447891	Brain_Cerebellum
ENSG00000251493	FOXD1	5	q13.2	-0.389384	0.447926	Small_Intestine_Terminal_Ileum
ENSG00000224177	LINC00570	2	p25.1	0.0771272	0.447956	Brain_Anterior_cingulate_cortex_BA24
ENSG00000182307	C8orf33	8	q24.3	-1.20101	0.447958	Adipose_Subcutaneous
ENSG00000136866	ZFP37	9	q32	-0.0429803	0.448117	Cells_Cultured_fibroblasts
ENSG00000205238	SPDYE2	7	q22.1	-1.08902	0.448138	Adipose_Subcutaneous
ENSG00000167074	TEF	22	q13.2	0.658826	0.448178	Cells_EBV-transformed_lymphocytes
ENSG00000218336	TENM3	4	q34.3	0.436296	0.448258	Heart_Atrial_Appendage
ENSG00000179218	CALR	19	p13.13	0.172475	0.448277	Brain_Spinal_cord_cervical_c-1
ENSG00000165379	LRFN5	14	q21.1	0.0958901	0.44828	Testis
ENSG00000134532	SOX5	12	p12.1	-0.495105	0.448319	Prostate
ENSG00000158169	FANCC	9	q22.32	0.358945	0.448322	Lung
ENSG00000226527	AP000289.6	21	q22.11	1.05329	0.44833	Brain_Substantia_nigra
ENSG00000272057	CTB-40H15.4	5	p15.2	0.170583	0.448471	Brain_Caudate_basal_ganglia
ENSG00000211450	SELENOH	11	q12.1	-0.75721	0.448483	Esophagus_Muscularis
ENSG00000228334	AC024028.1	7	p22.2	-0.757918	0.4485	Testis
ENSG00000024862	CCDC28A	6	q24.1	0.234548	0.448573	Pituitary
ENSG00000244462	RBM12	20	q11.22	-0.838486	0.448574	Testis
ENSG00000213064	SFT2D2	1	q24.2	0.615696	0.448587	Pituitary
ENSG00000272205	RP11-277B15.3	1	q24.2	0.214916	0.448716	Adipose_Visceral_Omentum
ENSG00000182718	ANXA2	15	q22.2	0.0804438	0.448763	Brain_Hippocampus
ENSG00000243708	PLA2G4B	15	q15.1	0.951802	0.448974	Stomach
ENSG00000223811	RP11-437J19.1	6	q21	-0.757083	0.449	Cells_Cultured_fibroblasts
ENSG00000118804	STBD1	4	q21.1	0.837133	0.449017	Lung
ENSG00000159348	CYB5R1	1	q32.1	-0.474492	0.449052	Artery_Tibial
ENSG00000116754	SRSF11	1	p31.1	0.756749	0.4492	Brain_Cortex
ENSG00000178662	CSRNP3	2	q24.3	0.0229409	0.449226	Pancreas
ENSG00000177098	SCN4B	11	q23.3	0.782922	0.449233	Liver
ENSG00000163110	PDLIM5	4	q22.3	0.941736	0.449279	Cells_Cultured_fibroblasts
ENSG00000170145	SIK2	11	q23.1	-0.824789	0.449349	Testis
ENSG00000167880	EVPL	17	q25.1	0.102485	0.449375	Adrenal_Gland
ENSG00000253275	RP11-566H8.1	8	p12	0.756249	0.4495	Testis
ENSG00000075624	ACTB	7	p22.1	0.460556	0.449522	Liver
ENSG00000148399	DPH7	9	q34.3	0.715916	0.449671	Spleen
ENSG00000099282	TSPAN15	10	q22.1	1.31698	0.449695	Thyroid
ENSG00000235202	LINC01525	1	p12	0.755915	0.4497	Testis
ENSG00000115590	IL1R2	2	q11.2	0.411681	0.449834	Liver
ENSG00000018625	ATP1A2	1	q23.2	-0.167715	0.449959	Colon_Sigmoid
ENSG00000198382	UVRAG	11	q13.5	0.0141704	0.449984	Nerve_Tibial
ENSG00000096996	IL12RB1	19	p13.11	-0.339126	0.450031	Thyroid
ENSG00000236209	AC104135.2	2	p12	0.755248	0.4501	Brain_Frontal_Cortex_BA9
ENSG00000204792	LINC01291	2	p12	0.755248	0.4501	Artery_Aorta
ENSG00000110107	PRPF19	11	q12.2	-0.600115	0.45012	Adipose_Subcutaneous
ENSG00000198836	OPA1	3	q29	0.622502	0.45014	Brain_Nucleus_accumbens_basal_ganglia
ENSG00000160200	CBS	21	q22.3	-0.546943	0.450162	Nerve_Tibial
ENSG00000162980	ARL5A	2	q23.3	-0.418595	0.450172	Thyroid
ENSG00000150773	PIH1D2	11	q23.1	0.619192	0.450175	Artery_Tibial
ENSG00000196502	SULT1A1	16	p11.2	-1.04252	0.45021	Spleen
ENSG00000141040	ZNF287	17	p11.2	0.701108	0.450242	Spleen
ENSG00000179242	CDH4	20	q13.33	-0.241244	0.450307	Whole_Blood
ENSG00000174944	P2RY14	3	q25.1	-0.152125	0.450319	Esophagus_Gastroesophageal_Junction
ENSG00000264364	DYNLL2	17	q22	-0.627541	0.450322	Liver
ENSG00000105877	DNAH11	7	p15.3	0.441811	0.450331	Thyroid
ENSG00000100721	TCL1A	14	q32.13	0.754748	0.4504	Kidney_Cortex
ENSG00000127561	SYNGR3	16	p13.3	0.132732	0.450423	Brain_Caudate_basal_ganglia
ENSG00000189241	TSPYL1	6	q22.1	-1.0022	0.450431	Artery_Aorta
ENSG00000171772	SYCE1	10	q26.3	-0.667164	0.450583	Brain_Cortex
ENSG00000187288	CIDEC	3	p25.3	-0.136576	0.45059	Brain_Hippocampus
ENSG00000110047	EHD1	11	q13.1	0.439642	0.450665	Brain_Cerebellum
ENSG00000145545	SRD5A1	5	p15.31	0.343731	0.450688	Pituitary
ENSG00000153363	LINC00467	1	q32.3	1.32358	0.450703	Lung
ENSG00000171786	NHLH1	1	q23.2	0.695279	0.450747	Artery_Coronary
ENSG00000229894	GK3P	4	q32.3	-0.690232	0.450758	Nerve_Tibial
ENSG00000120658	ENOX1	13	q14.11	-0.224474	0.450807	Adipose_Visceral_Omentum
ENSG00000231892	AC073316.2	7	p22.2	0.221956	0.450812	Artery_Tibial
ENSG00000251323	RP11-452H21.4	11	q14.1	1.08843	0.45085	Skin_Not_Sun_Exposed_Suprapubic
ENSG00000170500	LONRF2	2	q11.2	0.0720238	0.450854	Skin_Not_Sun_Exposed_Suprapubic
ENSG00000181029	TRAPPC5	19	p13.2	-0.737676	0.450962	Artery_Tibial
ENSG00000282012	LL22NC03-N95F10.1	22	q11.23	1.127	0.451071	Brain_Substantia_nigra
ENSG00000157470	FAM81A	15	q22.2	-0.202182	0.451075	Brain_Putamen_basal_ganglia
ENSG00000276293	PIP4K2B	17	q12	-1.18691	0.451096	Brain_Frontal_Cortex_BA9
ENSG00000224095	LINC01935	2	q12.1	-0.753582	0.4511	Testis
ENSG00000090612	ZNF268	12	q24.33	0.479082	0.451143	Adipose_Subcutaneous
ENSG00000175471	MCTP1	5	q15	0.0242506	0.451292	Artery_Aorta
ENSG00000242190	RP11-142L1.1	3	p12.2	-0.753206	0.451326	Testis
ENSG00000164404	GDF9	5	q31.1	0.956405	0.451398	Colon_Sigmoid
ENSG00000251408	RP11-586D19.2	4	p16.1	-0.746826	0.451472	Brain_Amygdala
ENSG00000171497	PPID	4	q32.1	-0.21614	0.451488	Spleen
ENSG00000047410	TPR	1	q31.1	0.670021	0.451567	Adrenal_Gland
ENSG00000117600	PLPPR4	1	p21.3	-0.535423	0.451567	Esophagus_Gastroesophageal_Junction
ENSG00000169385	RNASE2	14	q11.2	0.306878	0.451623	Brain_Cortex
ENSG00000089169	RPH3A	12	q24.13	-0.75023	0.451658	Adipose_Visceral_Omentum
ENSG00000141622	RNF165	18	q21.1	-0.6237	0.451699	Skin_Not_Sun_Exposed_Suprapubic
ENSG00000078618	NRDC	1	p32.3	-0.311063	0.451731	Testis
ENSG00000198839	ZNF277	7	q31.1	0.118132	0.45174	Brain_Anterior_cingulate_cortex_BA24
ENSG00000012963	UBR7	14	q32.12	-0.0154449	0.451766	Pituitary
ENSG00000271265	RP11-230C9.4	6	q25.3	-1.38785	0.451768	Pituitary
ENSG00000076321	KLHL20	1	q25.1	0.486027	0.451828	Esophagus_Mucosa
ENSG00000272575	LINC02098	11	q24.3	-0.752244	0.451904	Testis
ENSG00000136146	MED4	13	q14.2	0.360282	0.451918	Esophagus_Muscularis
ENSG00000116663	FBXO6	1	p36.22	-0.567944	0.451947	Nerve_Tibial
ENSG00000150764	DIXDC1	11	q23.1	-0.364062	0.452	Skin_Not_Sun_Exposed_Suprapubic
ENSG00000151292	CSNK1G3	5	q23.2	0.466415	0.452005	Thyroid
ENSG00000113163	COL4A3BP	5	q13.3	-0.977812	0.452029	Skin_Not_Sun_Exposed_Suprapubic
ENSG00000167186	COQ7	16	p12.3	0.651563	0.452057	Pancreas
ENSG00000120051	CFAP58	10	q25.1	-0.467522	0.452069	Esophagus_Gastroesophageal_Junction
ENSG00000132382	MYBBP1A	17	p13.2	0.372003	0.452107	Cells_EBV-transformed_lymphocytes
ENSG00000188822	CNR2	1	p36.11	0.389474	0.452134	Lung
ENSG00000258979	RP11-433J8.2	14	q32.2	-0.91158	0.452263	Brain_Caudate_basal_ganglia
ENSG00000251244	RP13-487K5.1	4	q32.1	0.751586	0.4523	Heart_Atrial_Appendage
ENSG00000230836	LINC01293	2	p12	0.75018	0.452421	Artery_Aorta
ENSG00000103978	TMEM87A	15	q15.1	-0.176658	0.452445	Whole_Blood
ENSG00000235169	SMIM1	1	p36.32	-0.785317	0.452584	Colon_Sigmoid
ENSG00000224173	AC007422.1	2	p14	-0.751087	0.4526	Testis
ENSG00000261386	CTD-2012K14.6	16	q22.1	-0.751087	0.4526	Colon_Sigmoid
ENSG00000111269	CREBL2	12	p13.1	-0.115628	0.452628	Cells_Cultured_fibroblasts
ENSG00000143384	MCL1	1	q21.2	0.662873	0.452648	Pancreas
ENSG00000105856	HBP1	7	q22.3	0.438053	0.452661	Lung
ENSG00000243089	RP11-779P15.2	3	q12.1	-0.750755	0.4528	Thyroid
ENSG00000087495	PHACTR3	20	q13.32	0.070571	0.452874	Skin_Sun_Exposed_Lower_leg
ENSG00000175764	TTLL11	9	q33.2	-0.925904	0.453014	Spleen
ENSG00000249685	RP11-360F5.3	4	p14	1.20248	0.453046	Brain_Cerebellum
ENSG00000109943	CRTAM	11	q24.1	0.808823	0.45305	Stomach
ENSG00000114353	GNAI2	3	p21.31	1.03631	0.453084	Adrenal_Gland
ENSG00000124831	LRRFIP1	2	q37.3	-0.124075	0.453204	Thyroid
ENSG00000227098	AC073636.1	2	q31.1	-0.632773	0.453476	Prostate
ENSG00000271862	RP11-343L5.2	5	q14.2	1.12167	0.453648	Esophagus_Mucosa
ENSG00000038427	VCAN	5	q14.2	-0.156788	0.453664	Cells_EBV-transformed_lymphocytes
ENSG00000107020	PLGRKT	9	p24.1	0.422416	0.453781	Testis
ENSG00000168301	KCTD6	3	p14.3	-0.831497	0.453865	Adipose_Visceral_Omentum
ENSG00000225978	HAR1A	20	q13.33	0.390353	0.453913	Pancreas
ENSG00000256672	RP11-218M22.2	12	p13.33	-0.748763	0.454	Testis
ENSG00000230040	LINC00364	13	q21.32	-0.808759	0.454002	Testis
ENSG00000143740	SNAP47	1	q42.13	1.23333	0.454099	Brain_Amygdala
ENSG00000181562	EDDM3A	14	q11.2	0.398862	0.454112	Kidney_Cortex
ENSG00000198142	SOWAHC	2	q13	0.737847	0.454191	Cells_EBV-transformed_lymphocytes
ENSG00000272128	KB-1836B5.4	8	p11.23	-0.266504	0.454209	Testis
ENSG00000126790	L3HYPDH	14	q23.1	-0.661172	0.454285	Adrenal_Gland
ENSG00000230372	RP3-425P12.2	6	p22.3	-0.748266	0.4543	Testis
ENSG00000090060	PAPOLA	14	q32.2	0.707532	0.454309	Adrenal_Gland
ENSG00000174963	ZIC4	3	q24	-0.81969	0.454399	Brain_Anterior_cingulate_cortex_BA24
ENSG00000234323	LINC01505	9	q31.2	-0.260746	0.45446	Colon_Transverse
ENSG00000188984	AADACL3	1	p36.21	0.652462	0.45452	Adipose_Subcutaneous
ENSG00000283000	RP11-297A16.4	10	p11.21	-0.746817	0.454549	Thyroid
ENSG00000164089	ETNPPL	4	q25	0.290159	0.454556	Adipose_Subcutaneous
ENSG00000156097	GPR61	1	p13.3	-0.732666	0.454698	Brain_Cortex
ENSG00000256001	RP11-575F12.2	12	q24.32	-0.0147495	0.454699	Colon_Transverse
ENSG00000242009	RP11-359D24.1	3	p12.2	0.747602	0.4547	Testis
ENSG00000168522	FNTA	8	p11.21	-0.679844	0.45478	Nerve_Tibial
ENSG00000249437	NAIP	5	q13.2	0.448124	0.454876	Esophagus_Muscularis
ENSG00000168594	ADAM29	4	q34.1	0.161371	0.4549	Small_Intestine_Terminal_Ileum
ENSG00000225790	RP11-2L8.1	3	q26.32	-0.747105	0.455	Liver
ENSG00000142511	GPR32	19	q13.33	-0.747105	0.455	Testis
ENSG00000254986	DPP3	11	q13.2	0.910377	0.455023	Cells_Cultured_fibroblasts
ENSG00000164434	FABP7	6	q22.31	-0.635087	0.455035	Skin_Not_Sun_Exposed_Suprapubic
ENSG00000204653	ASPDH	19	q13.33	0.0714037	0.455044	Brain_Putamen_basal_ganglia
ENSG00000088826	SMOX	20	p13	-0.274912	0.455054	Brain_Cerebellar_Hemisphere
ENSG00000226808	LINC00840	10	q11.21	0.0673766	0.455077	Esophagus_Muscularis
ENSG00000186452	TMPRSS12	12	q13.12	-0.107531	0.455116	Testis
ENSG00000099625	CBARP	19	p13.3	-0.217482	0.455124	Brain_Substantia_nigra
ENSG00000132716	DCAF8	1	q23.2	-0.698602	0.455299	Adipose_Subcutaneous
ENSG00000246774	AC004051.2	4	q25	-0.248869	0.4553	Brain_Cerebellum
ENSG00000168439	STIP1	11	q13.1	-0.825952	0.455364	Brain_Anterior_cingulate_cortex_BA24
ENSG00000132692	BCAN	1	q23.1	0.619845	0.455385	Adipose_Subcutaneous
ENSG00000249613	LINC02173	4	q24	-0.746112	0.4556	Testis
ENSG00000129518	EAPP	14	q13.1	-0.835295	0.455617	Adipose_Subcutaneous
ENSG00000269930	RP11-932O9.9	15	q13.2	-1.05424	0.455618	Brain_Nucleus_accumbens_basal_ganglia
ENSG00000072071	ADGRL1	19	p13.12	-0.616613	0.455645	Adipose_Subcutaneous
ENSG00000052723	SIKE1	1	p13.2	0.173829	0.455962	Brain_Cerebellum
ENSG00000162972	MAIP1	2	q33.1	-0.0457532	0.455991	Brain_Frontal_Cortex_BA9
ENSG00000238062	SPATA3-AS1	2	q37.1	0.0579415	0.456	Minor_Salivary_Gland
ENSG00000171467	ZNF318	6	p21.1	-0.659296	0.456025	Brain_Hypothalamus
ENSG00000105261	OVOL3	19	q13.12	0.0117046	0.456114	Testis
ENSG00000232746	LINC02022	3	p25.2	0.10059	0.456164	Testis
ENSG00000172575	RASGRP1	15	q14	0.417811	0.456183	Brain_Cortex
ENSG00000205111	CDKL4	2	p22.1	-0.30482	0.456199	Adipose_Subcutaneous
ENSG00000229791	RP11-385E5.5	13	q12.11	-0.745119	0.4562	Testis
ENSG00000228561	RP11-114M1.1	3	q26.32	-0.177452	0.456269	Colon_Transverse
ENSG00000282906	RP11-252C24.3	10	q21.3	0.235229	0.45629	Skin_Sun_Exposed_Lower_leg
ENSG00000255502	RP11-379J13.2	11	q22.1	0.744953	0.4563	Testis
ENSG00000104635	SLC39A14	8	p21.3	-0.123429	0.456443	Brain_Anterior_cingulate_cortex_BA24
ENSG00000136935	GOLGA1	9	q33.3	0.0888573	0.456483	Pancreas
ENSG00000228031	AC078842.3	7	q33	1.30358	0.456499	Brain_Anterior_cingulate_cortex_BA24
ENSG00000156976	EIF4A2	3	q27.3	-0.348367	0.456534	Brain_Spinal_cord_cervical_c-1
ENSG00000197584	KCNMB2	3	q26.32	-0.855811	0.456633	Heart_Left_Ventricle
ENSG00000232311	RP1-249I4.2	6	q21	0.551055	0.456664	Artery_Aorta
ENSG00000177000	MTHFR	1	p36.22	-1.60793	0.456788	Brain_Cerebellar_Hemisphere
ENSG00000197273	GUCA2A	1	p34.2	-0.0349209	0.456839	Colon_Transverse
ENSG00000268266	AC003005.2	19	q13.43	-0.131674	0.457055	Brain_Hypothalamus
ENSG00000273258	RP11-394I13.3	2	q31.1	0.597942	0.457056	Artery_Coronary
ENSG00000137142	IGFBPL1	9	p13.1	-0.356546	0.457084	Brain_Cerebellar_Hemisphere
ENSG00000143771	CNIH4	1	q42.11	-0.937519	0.457128	Colon_Sigmoid
ENSG00000169122	FAM110B	8	q12.1	-0.0244724	0.457139	Brain_Spinal_cord_cervical_c-1
ENSG00000187959	CPSF4L	17	q25.1	0.428897	0.45714	Brain_Cerebellum
ENSG00000179165	PXT1	6	p21.31	0.285451	0.457197	Skin_Not_Sun_Exposed_Suprapubic
ENSG00000161609	CCDC155	19	q13.33	-0.081783	0.457217	Brain_Cerebellum
ENSG00000134640	MTNR1B	11	q14.3	0.889689	0.457502	Testis
ENSG00000174370	C11orf45	11	q24.3	0.811397	0.457555	Brain_Nucleus_accumbens_basal_ganglia
ENSG00000282936	CTC-281F24.5	17	p13.1	0.473899	0.457587	Esophagus_Gastroesophageal_Junction
ENSG00000147432	CHRNB3	8	p11.21	0.143751	0.457597	Brain_Cerebellar_Hemisphere
ENSG00000062524	LTK	15	q15.1	0.205164	0.457605	Adipose_Visceral_Omentum
ENSG00000143390	RFX5	1	q21.3	-0.884464	0.457619	Esophagus_Gastroesophageal_Junction
ENSG00000151834	GABRA2	4	p12	0.832631	0.457637	Nerve_Tibial
ENSG00000253910	PCDHGB2	5	q31.3	1.29391	0.457707	Brain_Substantia_nigra
ENSG00000272798	CTA-390C10.9	22	q11.23	0.0887713	0.457761	Brain_Hippocampus
ENSG00000056097	ZFR	5	p13.3	0.928043	0.457785	Liver
ENSG00000123066	MED13L	12	q24.21	0.0831755	0.457806	Liver
ENSG00000278266	RP11-575F12.3	12	q24.32	-0.565004	0.457857	Brain_Nucleus_accumbens_basal_ganglia
ENSG00000198728	LDB1	10	q24.32	0.640696	0.457862	Adipose_Subcutaneous
ENSG00000173320	STOX2	4	q35.1	-0.182307	0.457886	Thyroid
ENSG00000135205	CCDC146	7	q11.23	0.302977	0.457902	Brain_Nucleus_accumbens_basal_ganglia
ENSG00000189266	PNRC2	1	p36.11	-1.16231	0.458025	Artery_Coronary
ENSG00000053770	AP5M1	14	q22.3	0.741867	0.458047	Brain_Cerebellum
ENSG00000197253	TPSB2	16	p13.3	0.122353	0.458099	Brain_Cortex
ENSG00000179709	NLRP8	19	q13.43	-0.57228	0.458102	Testis
ENSG00000149781	FERMT3	11	q13.1	0.765843	0.458105	Cells_Cultured_fibroblasts
ENSG00000145491	ROPN1L	5	p15.2	-0.741814	0.4582	Testis
ENSG00000105993	DNAJB6	7	q36.3	-0.0389903	0.458202	Muscle_Skeletal
ENSG00000149231	CCDC82	11	q21	-0.732831	0.458224	Brain_Cerebellar_Hemisphere
ENSG00000159958	TNFRSF13C	22	q13.2	0.457723	0.458263	Brain_Cerebellum
ENSG00000198369	SPRED2	2	p14	-0.236392	0.458315	Artery_Coronary
ENSG00000174442	ZWILCH	15	q22.31	0.273519	0.458436	Heart_Atrial_Appendage
ENSG00000139737	SLAIN1	13	q22.3	-0.169251	0.458449	Colon_Transverse
ENSG00000246067	RAB30-AS1	11	q14.1	-0.729819	0.458457	Brain_Nucleus_accumbens_basal_ganglia
ENSG00000106682	EIF4H	7	q11.23	-0.168978	0.458534	Brain_Putamen_basal_ganglia
ENSG00000141526	SLC16A3	17	q25.3	-0.187836	0.458549	Esophagus_Mucosa
ENSG00000187689	AMTN	4	q13.3	-0.201286	0.458552	Lung
ENSG00000133195	SLC39A11	17	q25.1	0.21819	0.458587	Nerve_Tibial
ENSG00000127720	METTL25	12	q21.31	-0.4674	0.458595	Brain_Frontal_Cortex_BA9
ENSG00000231482	AC141930.2	2	p25.3	0.741154	0.4586	Testis
ENSG00000166341	DCHS1	11	p15.4	1.0948	0.458634	Brain_Cortex
ENSG00000134222	PSRC1	1	p13.3	0.624008	0.458707	Esophagus_Gastroesophageal_Junction
ENSG00000198547	C20orf203	20	q11.21	1.46458	0.458769	Thyroid
ENSG00000178950	GAK	4	p16.3	-1.08571	0.458787	Colon_Transverse
ENSG00000204990	RP5-842K16.1	7	q34	-0.804817	0.45882	Testis
ENSG00000162714	ZNF496	1	q44	-0.736683	0.458898	Brain_Anterior_cingulate_cortex_BA24
ENSG00000223863	LINC01805	2	p14	-0.164918	0.458924	Skin_Not_Sun_Exposed_Suprapubic
ENSG00000245680	ZNF585B	19	q13.12	0.918012	0.458944	Brain_Putamen_basal_ganglia
ENSG00000197355	UAP1L1	9	q34.3	0.44316	0.45898	Heart_Atrial_Appendage
ENSG00000266905	RP11-1058N17.1	18	q21.1	0.740494	0.459	Brain_Cerebellar_Hemisphere
ENSG00000164031	DNAJB14	4	q23	-0.245403	0.459002	Brain_Hypothalamus
ENSG00000131143	COX4I1	16	q24.1	1.00294	0.45901	Brain_Cerebellar_Hemisphere
ENSG00000217128	FNIP1	5	q31.1	0.141552	0.459034	Colon_Sigmoid
ENSG00000104983	CCDC61	19	q13.32	0.518814	0.459043	Brain_Spinal_cord_cervical_c-1
ENSG00000264790	RP11-26N15.2	18	q11.2	0.291765	0.45906	Testis
ENSG00000259134	LINC00924	15	q26.2	0.848049	0.459164	Testis
ENSG00000071994	PDCD2	6	q27	-0.116607	0.459205	Cells_Cultured_fibroblasts
ENSG00000232190	LINC02181	16	q24.2	0.416633	0.459226	Nerve_Tibial
ENSG00000280721	LINC01943	2	p11.2	-0.58107	0.459294	Whole_Blood
ENSG00000215704	CELA2B	1	p36.21	-0.414745	0.459294	Heart_Left_Ventricle
ENSG00000089902	RCOR1	14	q32.31	0.0624709	0.459303	Adipose_Visceral_Omentum
ENSG00000145826	LECT2	5	q31.1	-0.878076	0.459392	Brain_Putamen_basal_ganglia
ENSG00000250406	RP13-539F13.3	4	q31.21	-0.739835	0.4594	Testis
ENSG00000256980	KHDC1L	6	q13	-1.08352	0.459436	Artery_Aorta
ENSG00000121417	ZNF211	19	q13.43	1.36571	0.45952	Pituitary
ENSG00000253159	PCDHGA12	5	q31.3	-0.267046	0.459531	Adipose_Visceral_Omentum
ENSG00000260052	CTC-527H23.3	16	q12.1	-0.732971	0.459558	Whole_Blood
ENSG00000196814	MVB12B	9	q33.3	-1.42392	0.459618	Brain_Amygdala
ENSG00000130695	CEP85	1	p36.11	0.396419	0.459627	Pituitary
ENSG00000159650	UROC1	3	q21.3	-0.0287129	0.459693	Brain_Cerebellar_Hemisphere
ENSG00000131389	SLC6A6	3	p25.1	0.516254	0.459793	Thyroid
ENSG00000166261	ZNF202	11	q24.1	-0.132913	0.459846	Brain_Substantia_nigra
ENSG00000156170	NDUFAF6	8	q22.1	0.177621	0.459922	Brain_Caudate_basal_ganglia
ENSG00000282998	RP11-152D8.1	2	p16.3	0.211779	0.459956	Testis
ENSG00000082293	COL19A1	6	q13	0.518113	0.460049	Esophagus_Muscularis
ENSG00000179144	GIMAP7	7	q36.1	0.973403	0.460083	Muscle_Skeletal
ENSG00000155511	GRIA1	5	q33.2	-0.0492519	0.460174	Brain_Nucleus_accumbens_basal_ganglia
ENSG00000259672	RP11-69G7.1	15	q22.2	-0.975845	0.46021	Pituitary
ENSG00000240350	AC017002.1	2	q13	0.0770417	0.460238	Thyroid
ENSG00000078699	CBFA2T2	20	q11.21	0.594965	0.460264	Adipose_Subcutaneous
ENSG00000175455	CCDC14	3	q21.1	0.640205	0.460341	Brain_Cerebellum
ENSG00000248517	RP11-386B13.4	4	q35.1	0.731063	0.460402	Skin_Sun_Exposed_Lower_leg
ENSG00000070367	EXOC5	14	q22.3	-0.695835	0.46042	Skin_Not_Sun_Exposed_Suprapubic
ENSG00000128340	RAC2	22	q13.1	0.221425	0.460471	Artery_Coronary
ENSG00000253710	ALG11	13	q14.3	-0.877138	0.46051	Colon_Sigmoid
ENSG00000215182	MUC5AC	11	p15.5	-0.642079	0.460522	Testis
ENSG00000101198	NKAIN4	20	q13.33	-0.583742	0.46058	Adipose_Subcutaneous
ENSG00000174206	C12orf66	12	q14.2	0.110134	0.460602	Esophagus_Gastroesophageal_Junction
ENSG00000272425	RP11-363E6.4	8	q21.13	0.907796	0.460653	Brain_Cortex
ENSG00000205786	LINC01531	19	q13.12	0.033701	0.460723	Stomach
ENSG00000050438	SLC4A8	12	q13.13	-0.722049	0.460778	Whole_Blood
ENSG00000164010	ERMAP	1	p34.2	-0.640837	0.460785	Artery_Aorta
ENSG00000107742	SPOCK2	10	q22.1	0.378377	0.460883	Artery_Aorta
ENSG00000224758	LINC01167	10	q26.3	0.720158	0.46096	Thyroid
ENSG00000263718	RP11-285E9.6	17	q25.3	0.438173	0.461004	Brain_Cerebellar_Hemisphere
ENSG00000175536	LIPT2	11	q13.4	0.168089	0.46101	Liver
ENSG00000128000	ZNF780B	19	q13.2	0.041507	0.46105	Esophagus_Muscularis
ENSG00000198133	TMEM229B	14	q24.1	0.404856	0.461183	Whole_Blood
ENSG00000093072	CECR1	22	q11.1	0.996383	0.461198	Lung
ENSG00000166938	DIS3L	15	q22.31	1.15988	0.461258	Testis
ENSG00000124191	TOX2	20	q13.12	-0.902844	0.461298	Artery_Coronary
ENSG00000279847	C8orf87	8	q22.1	-0.736708	0.4613	Testis
ENSG00000027697	IFNGR1	6	q23.3	0.0792534	0.461312	Kidney_Cortex
ENSG00000261244	RP11-114H24.7	15	q24.3	0.697162	0.461329	Heart_Left_Ventricle
ENSG00000156006	NAT2	8	p22	1.29218	0.46143	Brain_Frontal_Cortex_BA9
ENSG00000149926	FAM57B	16	p11.2	0.88971	0.461491	Skin_Not_Sun_Exposed_Suprapubic
ENSG00000080608	PUM3	9	p24.2	-0.0583614	0.461555	Skin_Not_Sun_Exposed_Suprapubic
ENSG00000240038	AMY2B	1	p21.1	0.489516	0.461609	Muscle_Skeletal
ENSG00000102763	VWA8	13	q14.11	-0.646928	0.461617	Brain_Substantia_nigra
ENSG00000271734	RP1-111B22.3	6	q21	-0.202045	0.461654	Adrenal_Gland
ENSG00000236882	LINC01554	5	q15	0.248198	0.461859	Kidney_Cortex
ENSG00000053918	KCNQ1	11	p15.5	0.369511	0.461863	Stomach
ENSG00000198722	UNC13B	9	p13.3	0.21356	0.462022	Brain_Cortex
ENSG00000185774	KCNIP4	4	p15.2	0.437019	0.462054	Brain_Amygdala
ENSG00000196074	SYCP2	20	q13.33	-0.259191	0.462099	Skin_Not_Sun_Exposed_Suprapubic
ENSG00000153815	CMIP	16	q23.2	-0.410523	0.462193	Cells_Cultured_fibroblasts
ENSG00000122965	RBM19	12	q24.21	1.02197	0.462207	Artery_Aorta
ENSG00000205882	DEFB134	8	p23.1	-0.279945	0.462312	Prostate
ENSG00000163885	CFAP100	3	q21.3	-0.147966	0.46235	Testis
ENSG00000071564	TCF3	19	p13.3	1.14356	0.462352	Brain_Frontal_Cortex_BA9
ENSG00000111674	ENO2	12	p13.31	0.453208	0.462362	Brain_Amygdala
ENSG00000226258	GRM7-AS3	3	p26.1	0.734918	0.46239	Testis
ENSG00000124459	ZNF45	19	q13.31	0.182107	0.462467	Artery_Coronary
ENSG00000277639	RP11-467J12.4	16	q12.2	-0.856483	0.462485	Brain_Frontal_Cortex_BA9
ENSG00000260903	XKR7	20	q11.21	-0.98774	0.462596	Brain_Cerebellum
ENSG00000162669	HFM1	1	p22.2	-0.24322	0.46265	Brain_Cerebellum
ENSG00000154639	CXADR	21	q21.1	0.397906	0.462678	Esophagus_Mucosa
ENSG00000158615	PPP1R15B	1	q32.1	-0.344296	0.462729	Artery_Coronary
ENSG00000105971	CAV2	7	q31.2	0.608465	0.462789	Testis
ENSG00000188176	SMTNL2	17	p13.2	-0.509002	0.462927	Stomach
ENSG00000124570	SERPINB6	6	p25.2	-0.0508001	0.462985	Brain_Hippocampus
ENSG00000100263	RHBDD3	22	q12.2	1.09512	0.462986	Heart_Atrial_Appendage
ENSG00000183682	BMP8A	1	p34.3	0.187971	0.463078	Brain_Cerebellum
ENSG00000261008	LINC01572	16	q22.2	-0.30649	0.463092	Brain_Putamen_basal_ganglia
ENSG00000143028	SYPL2	1	p13.3	-0.313339	0.463095	Adipose_Visceral_Omentum
ENSG00000060140	STYK1	12	p13.2	-0.422766	0.46313	Skin_Not_Sun_Exposed_Suprapubic
ENSG00000100281	HMGXB4	22	q12.3	0.86027	0.46322	Thyroid
ENSG00000063854	HAGH	16	p13.3	-1.07863	0.463264	Pancreas
ENSG00000168275	COA6	1	q42.2	0.712891	0.46328	Esophagus_Gastroesophageal_Junction
ENSG00000096384	HSP90AB1	6	p21.1	-0.451593	0.463343	Esophagus_Mucosa
ENSG00000163624	CDS1	4	q21.23	0.263382	0.463359	Minor_Salivary_Gland
ENSG00000272141	RP11-465B22.8	1	p36.33	-0.395332	0.463403	Lung
ENSG00000204442	FAM155A	13	q33.3	-0.973001	0.463461	Nerve_Tibial
ENSG00000125877	ITPA	20	p13	1.1798	0.46351	Thyroid
ENSG00000162607	USP1	1	p31.3	-1.05246	0.463512	Artery_Coronary
ENSG00000142185	TRPM2	21	q22.3	0.0635129	0.463518	Testis
ENSG00000156140	ADAMTS3	4	q13.3	-0.10591	0.463531	Adipose_Visceral_Omentum
ENSG00000172209	GPR22	7	q22.3	0.24409	0.463587	Heart_Atrial_Appendage
ENSG00000248510	RP11-145G20.1	4	q22.3	0.732932	0.4636	Testis
ENSG00000105926	MPP6	7	p15.3	0.421631	0.463636	Nerve_Tibial
ENSG00000166349	RAG1	11	p12	0.727594	0.463676	Colon_Transverse
ENSG00000267603	LINC01028	17	q24.3	0.891357	0.46374	Adipose_Visceral_Omentum
ENSG00000228824	MIR4500HG	13	q31.2	0.359659	0.463778	Liver
ENSG00000112280	COL9A1	6	q13	0.257432	0.463802	Esophagus_Mucosa
ENSG00000127399	LRRC61	7	q36.1	0.204401	0.463805	Esophagus_Muscularis
ENSG00000172840	PDP2	16	q22.1	0.41503	0.463818	Nerve_Tibial
ENSG00000249459	ZNF286B	17	p11.2	-0.241529	0.463856	Adipose_Visceral_Omentum
ENSG00000078900	TP73	1	p36.32	-0.34519	0.463967	Esophagus_Gastroesophageal_Junction
ENSG00000143190	POU2F1	1	q24.2	-1.00643	0.463986	Brain_Amygdala
ENSG00000153786	ZDHHC7	16	q24.1	-0.540969	0.464026	Kidney_Cortex
ENSG00000227508	LINC01624	6	q27	-0.143253	0.464037	Adipose_Visceral_Omentum
ENSG00000152229	PSTPIP2	18	q21.1	-0.200125	0.464151	Cells_Cultured_fibroblasts
ENSG00000154174	TOMM70	3	q12.2	0.254668	0.464181	Skin_Not_Sun_Exposed_Suprapubic
ENSG00000273036	FAM95C	9	p13.1	0.300889	0.464203	Brain_Cerebellum
ENSG00000101745	ANKRD12	18	p11.22	0.83572	0.464254	Cells_EBV-transformed_lymphocytes
ENSG00000117400	MPL	1	p34.2	-0.962717	0.464305	Adipose_Visceral_Omentum
ENSG00000090530	P3H2	3	q28	0.117818	0.464383	Pancreas
ENSG00000141012	GALNS	16	q24.3	-0.0019618	0.46439	Brain_Hypothalamus
ENSG00000090534	THPO	3	q27.1	-0.00919536	0.464394	Esophagus_Muscularis
ENSG00000082269	FAM135A	6	q13	-0.119517	0.464435	Artery_Aorta
ENSG00000172733	PURG	8	p12	1.4283	0.464442	Heart_Atrial_Appendage
ENSG00000138434	SSFA2	2	q31.3	-0.127484	0.464443	Pituitary
ENSG00000265107	GJA5	1	q21.2	-0.711625	0.464471	Esophagus_Muscularis
ENSG00000109445	ZNF330	4	q31.21	-0.891067	0.464522	Adipose_Visceral_Omentum
ENSG00000137802	MAPKBP1	15	q15.1	-0.771342	0.464543	Lung
ENSG00000204634	TBC1D8	2	q11.2	-0.372678	0.464706	Stomach
ENSG00000261079	RP11-252A24.3	16	q23.1	0.439526	0.46472	Nerve_Tibial
ENSG00000227564	LINC00376	13	q21.31	0.730802	0.4649	Testis
ENSG00000100373	UPK3A	22	q13.31	0.185859	0.464931	Adipose_Subcutaneous
ENSG00000170162	VGLL2	6	q22.1	0.374337	0.465026	Brain_Spinal_cord_cervical_c-1
ENSG00000125347	IRF1	5	q31.1	-1.10208	0.465033	Brain_Nucleus_accumbens_basal_ganglia
ENSG00000233393	AP000688.29	21	q22.12	-0.556462	0.465079	Adipose_Subcutaneous
ENSG00000132972	RNF17	13	q12.12	0.501675	0.465086	Brain_Cerebellar_Hemisphere
ENSG00000120471	TP53AIP1	11	q24.3	0.170092	0.465163	Brain_Cerebellum
ENSG00000197928	ZNF677	19	q13.42	0.272352	0.465277	Esophagus_Muscularis
ENSG00000204956	PCDHGA1	5	q31.3	0.929118	0.465346	Pituitary
ENSG00000120675	DNAJC15	13	q14.11	-0.720138	0.465362	Adipose_Visceral_Omentum
ENSG00000182774	RPS17	15	q25.2	0.284877	0.465372	Nerve_Tibial
ENSG00000169618	PROKR1	2	p13.3	-0.0211203	0.465387	Artery_Coronary
ENSG00000283703	RP11-680F20.6	11	q24.2	0.427152	0.465417	Spleen
ENSG00000187323	DCC	18	q21.2	0.919319	0.465473	Colon_Sigmoid
ENSG00000122435	TRMT13	1	p21.2	-1.37004	0.465572	Testis
ENSG00000182208	MOB2	11	p15.5	-0.705926	0.46559	Heart_Left_Ventricle
ENSG00000147872	PLIN2	9	p22.1	0.456801	0.465604	Artery_Coronary
ENSG00000178473	UCN3	10	p15.1	0.724977	0.465654	Pancreas
ENSG00000075223	SEMA3C	7	q21.11	-0.569783	0.465718	Brain_Nucleus_accumbens_basal_ganglia
ENSG00000171649	ZIK1	19	q13.43	-0.815512	0.465805	Brain_Anterior_cingulate_cortex_BA24
ENSG00000266667	RP11-849N15.4	17	p12	0.729166	0.4659	Pituitary
ENSG00000107872	FBXL15	10	q24.32	-0.121379	0.465903	Muscle_Skeletal
ENSG00000243989	ACY1	3	p21.2	-0.260901	0.465923	Brain_Cerebellum
ENSG00000228697	RP5-968D22.3	1	q24.2	0.729003	0.466	Liver
ENSG00000143401	ANP32E	1	q21.2	0.302332	0.466024	Kidney_Cortex
ENSG00000118276	B4GALT6	18	q12.1	0.436156	0.466031	Lung
ENSG00000057149	SERPINB3	18	q21.33	0.0748823	0.466108	Testis
ENSG00000115808	STRN	2	p22.2	-0.0840839	0.466199	Prostate
ENSG00000114933	INO80D	2	q33.3	-0.513219	0.466212	Cells_EBV-transformed_lymphocytes
ENSG00000128908	INO80	15	q15.1	0.494868	0.466262	Brain_Hippocampus
ENSG00000138162	TACC2	10	q26.13	0.0430594	0.466304	Cells_Cultured_fibroblasts
ENSG00000254872	RP13-870H17.3	11	p15.5	-0.54831	0.466338	Liver
ENSG00000233198	RNF224	9	q34.3	-1.21481	0.466375	Adipose_Visceral_Omentum
ENSG00000186971	KRTAP13-4	21	q22.11	0.728349	0.4664	Adipose_Subcutaneous
ENSG00000174332	GLIS1	1	p32.3	-0.24248	0.466525	Cells_Cultured_fibroblasts
ENSG00000171428	NAT1	8	p22	-0.315018	0.466532	Brain_Hippocampus
ENSG00000135040	NAA35	9	q21.33	-0.467732	0.466541	Brain_Cortex
ENSG00000167085	PHB	17	q21.33	0.95677	0.466557	Testis
ENSG00000254999	BRK1	3	p25.3	-0.616151	0.466561	Brain_Amygdala
ENSG00000139496	NUP58	13	q12.13	0.807512	0.466562	Kidney_Cortex
ENSG00000223675	RP11-86H7.6	1	p21.3	0.315747	0.466563	Testis
ENSG00000112312	GMNN	6	p22.3	1.41183	0.466571	Heart_Atrial_Appendage
ENSG00000203801	LINC00222	6	q21	-0.752218	0.466613	Heart_Atrial_Appendage
ENSG00000149016	TUT1	11	q12.3	-0.545894	0.4667	Cells_Cultured_fibroblasts
ENSG00000223704	LINC01422	22	q12.1	0.134493	0.466718	Spleen
ENSG00000272597	RP11-446H18.6	3	q13.12	-0.392514	0.466755	Pituitary
ENSG00000112118	MCM3	6	p12.2	0.309603	0.466765	Brain_Nucleus_accumbens_basal_ganglia
ENSG00000171346	KRT15	17	q21.2	0.0871529	0.466846	Skin_Sun_Exposed_Lower_leg
ENSG00000113722	CDX1	5	q32	0.0254133	0.466891	Artery_Tibial
ENSG00000212127	TAS2R14	12	p13.2	0.0726078	0.466941	Brain_Amygdala
ENSG00000142459	EVI5L	19	p13.2	0.281086	0.466994	Brain_Hippocampus
ENSG00000197683	KRTAP26-1	21	q22.11	-0.727369	0.467	Testis
ENSG00000198816	ZNF358	19	p13.2	0.00878835	0.467054	Whole_Blood
ENSG00000272137	RP11-177G23.2	6	q14.1	-0.0411733	0.467063	Artery_Coronary
ENSG00000168517	HEXIM2	17	q21.31	0.727042	0.4672	Lung
ENSG00000114850	SSR3	3	q25.31	-0.327357	0.467218	Heart_Atrial_Appendage
ENSG00000119686	FLVCR2	14	q24.3	0.0627753	0.467233	Cells_Cultured_fibroblasts
ENSG00000196159	FAT4	4	q28.1	0.587346	0.467275	Artery_Aorta
ENSG00000175121	WFDC5	20	q13.12	-0.807484	0.467277	Esophagus_Mucosa
ENSG00000259807	RP11-426C22.4	16	p11.2	0.578771	0.467633	Brain_Spinal_cord_cervical_c-1
ENSG00000134627	PIWIL4	11	q21	-0.398743	0.4677	Small_Intestine_Terminal_Ileum
ENSG00000116703	PDC	1	q31.1	0.820629	0.46777	Brain_Cerebellar_Hemisphere
ENSG00000144821	MYH15	3	q13.13	0.176144	0.46777	Adipose_Visceral_Omentum
ENSG00000082212	ME2	18	q21.2	-0.127686	0.467774	Muscle_Skeletal
ENSG00000130348	QRSL1	6	q21	-0.696786	0.467942	Brain_Substantia_nigra
ENSG00000170522	ELOVL6	4	q25	0.278865	0.468065	Pancreas
ENSG00000260311	RP11-586K12.10	16	p11.2	0.725574	0.4681	Testis
ENSG00000198939	ZFP2	5	q35.3	0.294167	0.468172	Cells_Cultured_fibroblasts
ENSG00000237856	AC062020.2	2	q14.3	-0.725447	0.468178	Testis
ENSG00000237567	RP3-359N14.2	6	q21	-0.725411	0.4682	Testis
ENSG00000251391	RP11-305P14.1	5	q12.3	0.724922	0.4685	Testis
ENSG00000174236	REP15	12	p11.22	0.497618	0.468534	Artery_Aorta
ENSG00000132286	TIMM10B	11	p15.4	-0.478882	0.468629	Liver
ENSG00000100031	GGT1	22	q11.23	0.371934	0.468686	Whole_Blood
ENSG00000255374	TAS2R43	12	p13.2	-0.874459	0.468719	Adipose_Visceral_Omentum
ENSG00000176783	RUFY1	5	q35.3	0.415797	0.468733	Spleen
ENSG00000107796	ACTA2	10	q23.31	0.00463498	0.468763	Cells_Cultured_fibroblasts
ENSG00000244953	RP11-613D13.8	11	p11.2	1.01327	0.468814	Liver
ENSG00000146215	CRIP3	6	p21.1	-0.00993471	0.468862	Adipose_Subcutaneous
ENSG00000163518	FCRL4	1	q23.1	-0.72427	0.4689	Colon_Transverse
ENSG00000111837	MAK	6	p24.2	0.21909	0.468907	Colon_Transverse
ENSG00000162729	IGSF8	1	q23.2	1.19102	0.468961	Liver
ENSG00000124596	OARD1	6	p21.1	-0.0701286	0.468966	Adipose_Visceral_Omentum
ENSG00000145390	USP53	4	q26	0.338337	0.469012	Artery_Coronary
ENSG00000106077	ABHD11	7	q11.23	-1.03678	0.46905	Brain_Spinal_cord_cervical_c-1
ENSG00000112053	SLC26A8	6	p21.31	-0.321207	0.46905	Heart_Atrial_Appendage
ENSG00000136152	COG3	13	q14.13	0.98114	0.469109	Brain_Frontal_Cortex_BA9
ENSG00000181788	SIAH2	3	q25.1	0.296845	0.469141	Thyroid
ENSG00000243147	MRPL33	2	p23.2	-0.552869	0.46922	Skin_Not_Sun_Exposed_Suprapubic
ENSG00000100908	EMC9	14	q12	0.938456	0.469259	Brain_Cerebellar_Hemisphere
ENSG00000112679	DUSP22	6	p25.3	0.864546	0.469272	Colon_Sigmoid
ENSG00000133027	PEMT	17	p11.2	0.389732	0.469324	Artery_Tibial
ENSG00000183386	FHL3	1	p34.3	1.10985	0.469342	Adipose_Subcutaneous
ENSG00000106809	OGN	9	q22.31	-1.29489	0.469526	Brain_Hippocampus
ENSG00000125731	SH2D3A	19	p13.3	0.386535	0.469582	Artery_Coronary
ENSG00000225209	RP11-358M3.1	7	q11.22	-0.72313	0.4696	Testis
ENSG00000232104	RFX3-AS1	9	p24.2	0.387459	0.469611	Brain_Spinal_cord_cervical_c-1
ENSG00000124935	SCGB1D2	11	q12.3	-0.517754	0.469648	Skin_Sun_Exposed_Lower_leg
ENSG00000128709	HOXD9	2	q31.1	1.07418	0.469772	Adipose_Subcutaneous
ENSG00000187840	EIF4EBP1	8	p11.23	-0.72282	0.469791	Brain_Cerebellar_Hemisphere
ENSG00000105246	EBI3	19	p13.3	0.31951	0.469884	Small_Intestine_Terminal_Ileum
ENSG00000142538	PTH2	19	q13.33	0.722642	0.4699	Brain_Cerebellar_Hemisphere
ENSG00000110675	ELMOD1	11	q22.3	-0.419723	0.469924	Brain_Amygdala
ENSG00000181074	OR52N4	11	p15.4	-0.0748002	0.469947	Brain_Caudate_basal_ganglia
ENSG00000188338	SLC38A3	3	p21.31	-0.165268	0.469967	Colon_Sigmoid
ENSG00000162624	LHX8	1	p31.1	-0.406109	0.470123	Thyroid
ENSG00000276231	PIK3R6	17	p13.1	0.30114	0.470233	Brain_Hypothalamus
ENSG00000197568	HHLA3	1	p31.1	-1.21119	0.470307	Artery_Tibial
ENSG00000138780	GSTCD	4	q24	0.805477	0.470364	Spleen
ENSG00000145214	DGKQ	4	p16.3	0.671605	0.470377	Muscle_Skeletal
ENSG00000105426	PTPRS	19	p13.3	0.546999	0.470426	Skin_Sun_Exposed_Lower_leg
ENSG00000185304	RGPD2	2	p11.2	-0.0753218	0.470465	Brain_Frontal_Cortex_BA9
ENSG00000221955	SLC12A8	3	q21.2	0.156867	0.470479	Brain_Hippocampus
ENSG00000254689	RP11-354A14.1	8	q21.13	-0.802745	0.47052	Spleen
ENSG00000179532	DNHD1	11	p15.4	-0.414711	0.470524	Muscle_Skeletal
ENSG00000070031	SCT	11	p15.5	1.31465	0.470551	Brain_Cerebellum
ENSG00000179950	PUF60	8	q24.3	-0.114467	0.47067	Adipose_Subcutaneous
ENSG00000143436	MRPL9	1	q21.3	-0.574633	0.470683	Skin_Sun_Exposed_Lower_leg
ENSG00000139083	ETV6	12	p13.2	-0.172801	0.470742	Nerve_Tibial
ENSG00000131969	ABHD12B	14	q22.1	0.452101	0.470853	Thyroid
ENSG00000033100	CHPF2	7	q36.1	-0.911079	0.470893	Adipose_Subcutaneous
ENSG00000139515	PDX1	13	q12.2	-0.240338	0.4709	Cells_EBV-transformed_lymphocytes
ENSG00000138769	CDKL2	4	q21.1	-0.125589	0.470949	Cells_Cultured_fibroblasts
ENSG00000272853	RP11-398C13.6	10	p13	-0.488142	0.470965	Brain_Putamen_basal_ganglia
ENSG00000196636	SDHAF3	7	q21.3	-0.258492	0.470973	Skin_Not_Sun_Exposed_Suprapubic
ENSG00000165071	TMEM71	8	q24.22	-0.260721	0.470986	Testis
ENSG00000185899	TAS2R60	7	q35	0.80356	0.471028	Whole_Blood
ENSG00000128335	APOL2	22	q12.3	-0.268896	0.471073	Adipose_Visceral_Omentum
ENSG00000137216	TMEM63B	6	p21.1	-0.11027	0.471124	Esophagus_Mucosa
ENSG00000157540	DYRK1A	21	q22.13	0.61861	0.471205	Brain_Cerebellum
ENSG00000170142	UBE2E1	3	p24.2	0.616941	0.471224	Colon_Sigmoid
ENSG00000183654	2023-03-11	5	p15.1	0.640609	0.471308	Pancreas
ENSG00000206028	CTA-373H7.7	22	q12.1	1.05089	0.471372	Brain_Frontal_Cortex_BA9
ENSG00000197024	ZNF398	7	q36.1	-0.13294	0.471397	Brain_Caudate_basal_ganglia
ENSG00000261710	RP11-953B20.1	8	q24.3	-0.720203	0.4714	Brain_Caudate_basal_ganglia
ENSG00000106785	TRIM14	9	q22.33	0.208565	0.471473	Muscle_Skeletal
ENSG00000172901	LVRN	5	q23.1	-0.164471	0.471592	Adrenal_Gland
ENSG00000242265	PEG10	7	q21.3	0.698201	0.471596	Adipose_Subcutaneous
ENSG00000088035	ALG6	1	p31.3	-0.0071752	0.471615	Skin_Not_Sun_Exposed_Suprapubic
ENSG00000160180	TFF3	21	q22.3	0.564956	0.471639	Nerve_Tibial
ENSG00000073282	TP63	3	q28	0.725328	0.471666	Nerve_Tibial
ENSG00000134352	IL6ST	5	q11.2	-0.165656	0.471708	Whole_Blood
ENSG00000197978	GOLGA6L9	15	q25.2	-0.444442	0.471767	Testis
ENSG00000005100	DHX33	17	p13.2	0.611125	0.471888	Skin_Sun_Exposed_Lower_leg
ENSG00000182134	TDRKH	1	q21.3	0.201824	0.471908	Prostate
ENSG00000273308	RP11-496H1.2	3	q29	-0.298174	0.471919	Brain_Cerebellar_Hemisphere
ENSG00000275765	RP11-54C4.3	5	q33.1	-0.392347	0.472067	Brain_Substantia_nigra
ENSG00000233721	RP11-205K6.1	9	q33.3	0.719066	0.4721	Testis
ENSG00000212766	EWSAT1	15	q23	-0.719066	0.4721	Adipose_Subcutaneous
ENSG00000254837	AP001372.2	11	q13.4	0.270931	0.472111	Esophagus_Muscularis
ENSG00000266094	RASSF5	1	q32.1	-0.533306	0.472257	Brain_Amygdala
ENSG00000154415	PPP1R3A	7	q31.1	-0.0415017	0.472278	Heart_Atrial_Appendage
ENSG00000159251	ACTC1	15	q14	-0.40835	0.47237	Pituitary
ENSG00000224577	LINC01117	2	q31.1	-0.0630909	0.472484	Brain_Nucleus_accumbens_basal_ganglia
ENSG00000234432	RP11-1275H24.1	7	p22.1	0.0344819	0.472494	Skin_Sun_Exposed_Lower_leg
ENSG00000148773	MKI67	10	q26.2	-0.592103	0.4725	Artery_Aorta
ENSG00000153253	SCN3A	2	q24.3	0.116197	0.472544	Thyroid
ENSG00000251339	RP11-506N2.1	4	q13.1	0.718255	0.4726	Testis
ENSG00000145642	FAM159B	5	q12.3	0.690437	0.472673	Pancreas
ENSG00000281721	LINC01080	13	q31.1	0.205434	0.472679	Brain_Cerebellar_Hemisphere
ENSG00000273983	HIST1H3G	6	p22.2	0.598666	0.472721	Cells_Cultured_fibroblasts
ENSG00000196214	ZNF766	19	q13.41	-0.543771	0.472931	Cells_EBV-transformed_lymphocytes
ENSG00000183783	KCTD8	4	p13	-0.0161545	0.473023	Thyroid
ENSG00000182256	GABRG3	15	q12	-0.0982045	0.473041	Spleen
ENSG00000166562	SEC11C	18	q21.32	-0.627145	0.473075	Brain_Substantia_nigra
ENSG00000274478	RP11-58A18.2	16	q24.1	0.800322	0.473076	Adipose_Subcutaneous
ENSG00000099769	IGFALS	16	p13.3	0.105191	0.473259	Colon_Sigmoid
ENSG00000175398	OR10P1	12	q13.2	-0.710775	0.47329	Testis
ENSG00000266412	NCOA4	10	q11.22	0.71712	0.4733	Brain_Cerebellum
ENSG00000073067	CYP2W1	7	p22.3	-0.014012	0.473441	Artery_Tibial
ENSG00000120533	ENY2	8	q23.1	0.164448	0.473567	Whole_Blood
ENSG00000155761	SPAG17	1	p12	0.494488	0.473569	Cells_Cultured_fibroblasts
ENSG00000261363	RP11-134D3.2	16	q24.2	0.716472	0.4737	Nerve_Tibial
ENSG00000146267	FAXC	6	q16.2	-0.102484	0.47377	Kidney_Cortex
ENSG00000108684	ASIC2	17	q12	-0.221339	0.47379	Adipose_Visceral_Omentum
ENSG00000145715	RASA1	5	q14.3	1.28765	0.473807	Nerve_Tibial
ENSG00000118600	TMEM5	12	q14.2	0.389442	0.473931	Artery_Coronary
ENSG00000104728	ARHGEF10	8	p23.3	-0.0924698	0.473963	Whole_Blood
ENSG00000164683	HEY1	8	q21.13	0.392174	0.473986	Whole_Blood
ENSG00000261347	AP000439.5	11	q13.3	-0.715986	0.474	Testis
ENSG00000131148	EMC8	16	q24.1	0.432924	0.474003	Artery_Coronary
ENSG00000185652	NTF3	12	p13.31	0.698242	0.474038	Skin_Sun_Exposed_Lower_leg
ENSG00000111490	TBC1D30	12	q14.3	-0.816084	0.474044	Kidney_Cortex
ENSG00000159961	OR3A3	17	p13.2	0.7155	0.4743	Brain_Cerebellar_Hemisphere
ENSG00000237491	RP11-206L10.9	1	p36.33	0.711861	0.474301	Nerve_Tibial
ENSG00000123240	OPTN	10	p13	-0.268785	0.474353	Heart_Atrial_Appendage
ENSG00000270419	CAHM	6	q26	-0.923361	0.474365	Thyroid
ENSG00000144034	TPRKB	2	p13.1	0.476615	0.474395	Brain_Frontal_Cortex_BA9
ENSG00000124574	ABCC10	6	p21.1	0.559544	0.474427	Stomach
ENSG00000100522	GNPNAT1	14	q22.1	-0.892214	0.474452	Muscle_Skeletal
ENSG00000165323	FAT3	11	q14.3	0.0204774	0.474482	Artery_Tibial
ENSG00000132259	CNGA4	11	p15.4	-0.670199	0.474538	Artery_Tibial
ENSG00000183336	BOLA2	16	p11.2	-0.54993	0.474583	Nerve_Tibial
ENSG00000092853	CLSPN	1	p34.3	-0.208623	0.474627	Heart_Atrial_Appendage
ENSG00000186575	NF2	22	q12.2	-0.0812597	0.474633	Brain_Hippocampus
ENSG00000166333	ILK	11	p15.4	-0.572764	0.474655	Whole_Blood
ENSG00000116299	KIAA1324	1	p13.3	-0.569736	0.474667	Thyroid
ENSG00000168309	FAM107A	3	p14.2	-0.159455	0.47472	Esophagus_Mucosa
ENSG00000182175	RGMA	15	q26.1	0.767714	0.474727	Adipose_Visceral_Omentum
ENSG00000137135	ARHGEF39	9	p13.3	-0.57644	0.474729	Liver
ENSG00000115919	KYNU	2	q22.2	0.909885	0.47479	Brain_Nucleus_accumbens_basal_ganglia
ENSG00000223715	LINC01208	3	q26.32	0.649868	0.474851	Testis
ENSG00000139044	B4GALNT3	12	p13.33	0.334076	0.474873	Adipose_Visceral_Omentum
ENSG00000133561	GIMAP6	7	q36.1	0.078861	0.474885	Nerve_Tibial
ENSG00000136487	GH2	17	q23.3	0.714529	0.4749	Pituitary
ENSG00000148248	SURF4	9	q34.2	0.199027	0.474977	Liver
ENSG00000205339	IPO7	11	p15.4	0.371238	0.475047	Esophagus_Mucosa
ENSG00000260761	RP11-184E9.2	5	p14.1	0.704182	0.475114	Testis
ENSG00000176907	C8orf4	8	p11.21	0.48005	0.475122	Nerve_Tibial
ENSG00000273777	CEACAM20	19	q13.31	-0.305804	0.475203	Prostate
ENSG00000250105	CTD-3074O7.2	11	q13.2	0.942033	0.475271	Testis
ENSG00000142875	PRKACB	1	p31.1	-0.594937	0.475328	Artery_Coronary
ENSG00000042286	AIFM2	10	q22.1	0.531845	0.475339	Colon_Sigmoid
ENSG00000064989	CALCRL	2	q32.1	-0.121731	0.475432	Adrenal_Gland
ENSG00000138678	GPAT3	4	q21.23	0.193035	0.475493	Brain_Nucleus_accumbens_basal_ganglia
ENSG00000164949	GEM	8	q22.1	-0.0181044	0.475506	Lung
ENSG00000179930	ZNF648	1	q25.3	0.511359	0.475515	Brain_Hypothalamus
ENSG00000150681	RGS18	1	q31.2	1.12923	0.475555	Skin_Sun_Exposed_Lower_leg
ENSG00000127364	TAS2R4	7	q34	0.303022	0.475555	Cells_EBV-transformed_lymphocytes
ENSG00000260135	RP11-212I21.2	16	q12.2	-0.967085	0.475568	Liver
ENSG00000132254	ARFIP2	11	p15.4	0.651147	0.475574	Brain_Anterior_cingulate_cortex_BA24
ENSG00000172456	FGGY	1	p32.1	0.0596467	0.475622	Heart_Left_Ventricle
ENSG00000198610	AKR1C4	10	p15.1	0.938864	0.475787	Adipose_Subcutaneous
ENSG00000237414	RP11-321L2.2	9	p21.3	0.713074	0.4758	Testis
ENSG00000132953	XPO4	13	q12.11	1.10885	0.475824	Adrenal_Gland
ENSG00000089234	BRAP	12	q24.12	1.09467	0.475859	Adrenal_Gland
ENSG00000143633	C1orf131	1	q42.2	-0.277197	0.475912	Adipose_Subcutaneous
ENSG00000109184	DCUN1D4	4	q12	0.555826	0.475914	Brain_Cortex
ENSG00000066629	EML1	14	q32.2	0.348288	0.47592	Esophagus_Mucosa
ENSG00000189275	LINC01164	10	q26.3	-0.616532	0.475931	Brain_Frontal_Cortex_BA9
ENSG00000125450	NUP85	17	q25.1	1.07247	0.475988	Brain_Cortex
ENSG00000270124	RP11-118F19.1	16	q24.1	0.781358	0.475999	Brain_Cerebellar_Hemisphere
ENSG00000226995	LINC00658	20	p12.3	-0.374504	0.476061	Brain_Nucleus_accumbens_basal_ganglia
ENSG00000148516	ZEB1	10	p11.22	-0.356218	0.476131	Pituitary
ENSG00000176749	CDK5R1	17	q11.2	0.28101	0.476158	Cells_EBV-transformed_lymphocytes
ENSG00000225172	RP11-16L9.2	1	q32.1	0.268928	0.47631	Brain_Nucleus_accumbens_basal_ganglia
ENSG00000228792	RP11-354K1.2	1	q32.3	0.712105	0.4764	Spleen
ENSG00000272512	RP11-54O7.17	1	p36.33	-1.11058	0.476425	Testis
ENSG00000181381	DDX60L	4	q32.3	0.286066	0.476449	Whole_Blood
ENSG00000101457	DNTTIP1	20	q13.12	-1.13166	0.476456	Brain_Hypothalamus
ENSG00000164039	BDH2	4	q24	0.757107	0.476497	Brain_Hippocampus
ENSG00000198597	ZNF536	19	q12	-0.0427073	0.476635	Lung
ENSG00000261615	LINC01858	19	p12	1.01259	0.476641	Brain_Hypothalamus
ENSG00000277462	ZNF670	1	q44	-0.323413	0.476654	Nerve_Tibial
ENSG00000111271	ACAD10	12	q24.12	0.659664	0.476697	Cells_EBV-transformed_lymphocytes
ENSG00000135249	RINT1	7	q22.3	-0.000131612	0.476716	Colon_Sigmoid
ENSG00000178685	PARP10	8	q24.3	0.15054	0.476778	Esophagus_Mucosa
ENSG00000250075	RP11-584P21.2	4	q13.2	-0.514154	0.476815	Brain_Spinal_cord_cervical_c-1
ENSG00000109670	FBXW7	4	q31.3	0.961525	0.476826	Brain_Caudate_basal_ganglia
ENSG00000164164	OTUD4	4	q31.21	0.888823	0.476952	Brain_Substantia_nigra
ENSG00000138386	NAB1	2	q32.2	0.630616	0.47701	Whole_Blood
ENSG00000153563	CD8A	2	p11.2	-0.717116	0.477136	Brain_Cerebellar_Hemisphere
ENSG00000270030	RP11-326C3.13	11	p15.5	0.792564	0.477209	Nerve_Tibial
ENSG00000139971	C14orf37	14	q23.1	1.01562	0.477224	Adrenal_Gland
ENSG00000197774	EME2	16	p13.3	-1.29674	0.477238	Adrenal_Gland
ENSG00000168916	ZNF608	5	q23.2	0.790553	0.477241	Cells_Cultured_fibroblasts
ENSG00000196407	THEM5	1	q21.3	0.206712	0.477289	Skin_Sun_Exposed_Lower_leg
ENSG00000272046	RP11-471M2.3	13	q31.2	-0.710652	0.4773	Testis
ENSG00000261227	AC140912.1	16	q22.3	0.508462	0.477322	Artery_Coronary
ENSG00000272583	RP11-344P13.6	1	p11.2	0.633115	0.477379	Brain_Amygdala
ENSG00000168993	CPLX1	4	p16.3	0.199041	0.477419	Artery_Coronary
ENSG00000013275	PSMC4	19	q13.2	0.671119	0.477482	Esophagus_Mucosa
ENSG00000213949	ITGA1	5	q11.2	-0.0833067	0.477484	Adipose_Subcutaneous
ENSG00000197046	SIGLEC15	18	q12.3	0.0824557	0.477493	Skin_Not_Sun_Exposed_Suprapubic
ENSG00000260360	RP11-533E19.5	1	q25.2	-0.688271	0.477563	Adrenal_Gland
ENSG00000258616	RP11-369C8.1	14	q21.2	0.710168	0.4776	Esophagus_Mucosa
ENSG00000176438	SYNE3	14	q32.13	-0.624439	0.477675	Testis
ENSG00000160051	IQCC	1	p35.2	-0.312339	0.477748	Brain_Anterior_cingulate_cortex_BA24
ENSG00000160117	ANKLE1	19	p13.11	0.529034	0.477793	Brain_Cerebellar_Hemisphere
ENSG00000204217	BMPR2	2	q33.1	-0.509001	0.477826	Whole_Blood
ENSG00000152443	ZNF776	19	q13.43	-0.361901	0.477839	Esophagus_Mucosa
ENSG00000162298	SYVN1	11	q13.1	0.243467	0.477867	Adipose_Subcutaneous
ENSG00000264265	LINC01925	18	p11.32	-0.709731	0.477871	Testis
ENSG00000188152	NUTM2G	9	q22.33	0.875012	0.477944	Nerve_Tibial
ENSG00000234384	LINC01049	13	q31.3	0.709425	0.478061	Testis
ENSG00000144645	OSBPL10	3	p22.3	-0.572954	0.478095	Lung
ENSG00000185933	CALHM1	10	q24.33	-0.13298	0.478191	Adrenal_Gland
ENSG00000104611	SH2D4A	8	p21.3	0.259006	0.478266	Thyroid
ENSG00000239739	RP11-373E16.4	3	q26.2	0.709039	0.4783	Cells_Cultured_fibroblasts
ENSG00000253774	CTD-3023L14.1	8	p23.1	-0.709039	0.4783	Testis
ENSG00000261433	CTC-297N7.1	17	p13.1	0.709039	0.4783	Small_Intestine_Terminal_Ileum
ENSG00000198870	STKLD1	9	q34.2	-0.379724	0.478337	Artery_Aorta
ENSG00000261797	RP11-744I24.3	7	q34	1.18243	0.478351	Testis
ENSG00000160471	COX6B2	19	q13.42	-0.155233	0.478409	Brain_Frontal_Cortex_BA9
ENSG00000226053	LINC01776	1	p21.3	-0.139573	0.478435	Testis
ENSG00000078142	PIK3C3	18	q12.3	-0.912401	0.478531	Skin_Not_Sun_Exposed_Suprapubic
ENSG00000198046	ZNF667	19	q13.43	1.02197	0.478546	Spleen
ENSG00000054356	PTPRN	2	q35	0.220385	0.478626	Brain_Cortex
ENSG00000196227	FAM217B	20	q13.33	0.40356	0.478674	Esophagus_Mucosa
ENSG00000266313	RP11-173M1.4	17	q11.1	-0.364317	0.478737	Artery_Tibial
ENSG00000148655	C10orf11	10	q22.2	1.23036	0.478776	Cells_Cultured_fibroblasts
ENSG00000068697	LAPTM4A	2	p24.1	-0.193797	0.478781	Heart_Left_Ventricle
ENSG00000260542	RP13-379O24.2	20	q13.33	0.313043	0.478788	Muscle_Skeletal
ENSG00000166263	STXBP4	17	q22	-1.19892	0.4788	Nerve_Tibial
ENSG00000135063	FAM189A2	9	q21.12	0.503832	0.478913	Esophagus_Gastroesophageal_Junction
ENSG00000176222	ZNF404	19	q13.31	-0.692797	0.478927	Esophagus_Muscularis
ENSG00000167861	HID1	17	q25.1	-1.30225	0.478945	Muscle_Skeletal
ENSG00000153922	CHD1	5	q21.1	0.0612776	0.479111	Spleen
ENSG00000083937	CHMP2B	3	p11.2	0.409536	0.479229	Brain_Cerebellum
ENSG00000166435	XRRA1	11	q13.4	0.70386	0.479373	Testis
ENSG00000259031	CTD-2062F14.3	14	q32.2	0.272894	0.479439	Brain_Putamen_basal_ganglia
ENSG00000197503	LINC00477	12	p12.1	0.707107	0.4795	Testis
ENSG00000165972	CCDC38	12	q23.1	-0.808078	0.479514	Kidney_Cortex
ENSG00000178913	TAF7	5	q31.3	0.044554	0.479522	Brain_Hypothalamus
ENSG00000172508	CARNS1	11	q13.2	-0.835029	0.479661	Heart_Atrial_Appendage
ENSG00000146926	ASB10	7	q36.1	0.706785	0.4797	Heart_Left_Ventricle
ENSG00000158158	CNNM4	2	q11.2	0.112514	0.479729	Pancreas
ENSG00000135334	AKIRIN2	6	q15	0.967296	0.47976	Spleen
ENSG00000257958	RP11-25E2.1	12	q24.21	0.706624	0.4798	Adrenal_Gland
ENSG00000143363	PRUNE1	1	q21.3	1.42341	0.479872	Brain_Hippocampus
ENSG00000066697	MSANTD3	9	q31.1	0.29314	0.479927	Brain_Amygdala
ENSG00000196099	OR6M1	11	q24.1	-0.706303	0.48	Pancreas
ENSG00000066651	TRMT11	6	q22.32	-0.288956	0.4801	Nerve_Tibial
ENSG00000259207	ITGB3	17	q21.32	0.0135392	0.480163	Cells_EBV-transformed_lymphocytes
ENSG00000141934	PLPP2	19	p13.3	-1.27534	0.480224	Stomach
ENSG00000164587	RPS14	5	q33.1	0.818753	0.480227	Spleen
ENSG00000197891	SLC22A12	11	q13.1	-0.576035	0.48025	Brain_Cerebellum
ENSG00000129204	USP6	17	p13.2	-0.417745	0.480447	Brain_Spinal_cord_cervical_c-1
ENSG00000267409	RP11-567M16.2	18	q23	1.12563	0.480626	Nerve_Tibial
ENSG00000086200	IPO11	5	q12.1	0.715654	0.480651	Cells_Cultured_fibroblasts
ENSG00000100985	MMP9	20	q13.12	0.86793	0.480663	Skin_Not_Sun_Exposed_Suprapubic
ENSG00000179562	GCC1	7	q32.1	-0.281956	0.480729	Artery_Aorta
ENSG00000177666	PNPLA2	11	p15.5	-0.0339378	0.480762	Cells_Cultured_fibroblasts
ENSG00000072694	FCGR2B	1	q23.3	0.996228	0.480775	Artery_Coronary
ENSG00000236720	LINC01741	1	q25.2	0.705016	0.4808	Testis
ENSG00000173451	THAP2	12	q21.1	-0.754625	0.480933	Cells_Cultured_fibroblasts
ENSG00000160877	NACC1	19	p13.13	1.01914	0.480958	Esophagus_Mucosa
ENSG00000229415	SFTA3	14	q13.3	-0.704695	0.481	Testis
ENSG00000078018	MAP2	2	q34	0.989899	0.481003	Heart_Left_Ventricle
ENSG00000168060	NAALADL1	11	q13.1	-0.599066	0.481062	Muscle_Skeletal
ENSG00000002919	SNX11	17	q21.32	-1.17916	0.481127	Cells_EBV-transformed_lymphocytes
ENSG00000167670	CHAF1A	19	p13.3	-0.788565	0.481152	Adipose_Subcutaneous
ENSG00000197859	ADAMTSL2	9	q34.2	-0.388081	0.481166	Heart_Atrial_Appendage
ENSG00000149735	GPHA2	11	q13.1	0.0680335	0.48122	Testis
ENSG00000153896	ZNF599	19	q13.11	-0.68751	0.481227	Testis
ENSG00000236714	LINC01844	5	q31.3	-0.865822	0.48123	Heart_Left_Ventricle
ENSG00000093000	NUP50	22	q13.31	0.0384933	0.481281	Prostate
ENSG00000117069	ST6GALNAC5	1	p31.1	-0.673536	0.481334	Nerve_Tibial
ENSG00000158292	GPR153	1	p36.31	0.158917	0.481452	Brain_Frontal_Cortex_BA9
ENSG00000189077	TMEM120A	7	q11.23	-0.756049	0.481515	Artery_Tibial
ENSG00000141437	SLC25A52	18	q12.1	0.60514	0.481548	Liver
ENSG00000248109	CTC-295J13.3	5	q32	0.703731	0.4816	Brain_Cerebellar_Hemisphere
ENSG00000004866	ST7	7	q31.2	-0.675284	0.481604	Brain_Cerebellar_Hemisphere
ENSG00000160570	DEDD2	19	q13.2	0.831689	0.481612	Colon_Sigmoid
ENSG00000104320	NBN	8	q21.3	0.0642886	0.48179	Brain_Frontal_Cortex_BA9
ENSG00000113971	NPHP3	3	q22.1	-0.213745	0.481817	Brain_Nucleus_accumbens_basal_ganglia
ENSG00000013561	RNF14	5	q31.3	-0.892741	0.481839	Cells_Cultured_fibroblasts
ENSG00000166352	C11orf74	11	p12	0.0301316	0.481945	Brain_Caudate_basal_ganglia
ENSG00000236780	LINC01829	2	p14	0.161115	0.481975	Brain_Cerebellum
ENSG00000119878	CRIPT	2	p21	-0.470107	0.481996	Small_Intestine_Terminal_Ileum
ENSG00000144559	TAMM41	3	p25.2	0.429042	0.482085	Muscle_Skeletal
ENSG00000188800	TMCO2	1	p34.2	-0.562395	0.482126	Testis
ENSG00000177938	CAPZA3	12	p12.3	1.31454	0.482139	Liver
ENSG00000157216	SSBP3	1	p32.3	-0.135932	0.482206	Whole_Blood
ENSG00000100911	PSME2	14	q12	-1.06507	0.482226	Spleen
ENSG00000277531	LLNLF-187D8.1	19	q13.32	1.18929	0.48223	Esophagus_Gastroesophageal_Junction
ENSG00000159433	STARD9	15	q15.2	-0.550304	0.482304	Pituitary
ENSG00000101104	PABPC1L	20	q13.12	0.585374	0.482365	Brain_Substantia_nigra
ENSG00000274070	GATSL2	7	q11.23	-0.945881	0.482396	Brain_Hippocampus
ENSG00000268734	CTB-61M7.2	19	q13.42	-0.526026	0.482474	Whole_Blood
ENSG00000151136	BTBD11	12	q23.3	-0.672907	0.482602	Spleen
ENSG00000116035	VAX2	2	p13.3	-0.56454	0.482744	Esophagus_Muscularis
ENSG00000255998	RP11-407A16.7	12	q24.32	0.701869	0.482761	Testis
ENSG00000226041	AC010745.1	2	p24.3	-0.701649	0.482898	Colon_Transverse
ENSG00000270697	RP11-381K20.4	5	q31.2	-0.701486	0.483	Adrenal_Gland
ENSG00000033122	LRRC7	1	p31.1	0.106081	0.483082	Liver
ENSG00000138777	PPA2	4	q24	1.73984	0.483187	Brain_Nucleus_accumbens_basal_ganglia
ENSG00000177192	PUS1	12	q24.33	-0.265103	0.4832	Esophagus_Muscularis
ENSG00000164933	SLC25A32	8	q22.3	-0.770103	0.483214	Brain_Putamen_basal_ganglia
ENSG00000136518	ACTL6A	3	q26.33	-0.139095	0.483279	Whole_Blood
ENSG00000127870	RNF6	13	q12.13	-1.45996	0.48334	Esophagus_Gastroesophageal_Junction
ENSG00000231437	LINC01750	1	p13.2	0.659017	0.483353	Pancreas
ENSG00000153885	KCTD15	19	q13.11	1.01719	0.48338	Spleen
ENSG00000177463	NR2C2	3	p25.1	0.546511	0.483554	Testis
ENSG00000259111	RP11-280K24.1	14	q22.1	-0.700524	0.4836	Testis
ENSG00000100722	ZC3H14	14	q31.3	-1.02751	0.483619	Artery_Tibial
ENSG00000251584	RP11-440I14.3	4	q34.1	-0.0891812	0.483659	Small_Intestine_Terminal_Ileum
ENSG00000214367	HAUS3	4	p16.3	-1.52195	0.483663	Adipose_Visceral_Omentum
ENSG00000226506	AC007463.2	2	p25.1	-0.700364	0.4837	Testis
ENSG00000143748	NVL	1	q42.11	0.247802	0.483722	Pituitary
ENSG00000167664	TMIGD2	19	p13.3	0.571401	0.483793	Brain_Spinal_cord_cervical_c-1
ENSG00000270093	AP000473.8	21	q21.1	0.0403567	0.483814	Brain_Hypothalamus
ENSG00000253799	LINC01030	8	q21.3	-0.881514	0.483818	Testis
ENSG00000162174	ASRGL1	11	q12.3	0.286742	0.483834	Adipose_Subcutaneous
ENSG00000178935	ZNF552	19	q13.43	-0.437369	0.48391	Pituitary
ENSG00000108932	SLC16A6	17	q24.2	1.02981	0.483939	Kidney_Cortex
ENSG00000254533	AF186192.1	8	q24.3	0.678959	0.484224	Muscle_Skeletal
ENSG00000162367	TAL1	1	p33	1.11285	0.484293	Artery_Aorta
ENSG00000160396	HIPK4	19	q13.2	-0.0594156	0.484449	Brain_Cortex
ENSG00000173210	ABLIM3	5	q32	-0.369854	0.484467	Esophagus_Gastroesophageal_Junction
ENSG00000272369	RP11-446N19.1	12	q13.11	1.12979	0.484475	Kidney_Cortex
ENSG00000152208	GRID2	4	q22.1	0.305265	0.484685	Testis
ENSG00000228735	GS1-18A18.2	7	p11.2	0.698615	0.484793	Testis
ENSG00000120458	MSANTD2	11	q24.2	0.312832	0.484802	Cells_EBV-transformed_lymphocytes
ENSG00000203747	FCGR3A	1	q23.3	0.00103826	0.484822	Artery_Coronary
ENSG00000235142	RP1-60O19.1	6	q21	-0.593204	0.484825	Pancreas
ENSG00000283360	RP11-122G18.10	1	q23.3	0.698443	0.4849	Testis
ENSG00000140067	FAM181A	14	q32.12	0.574665	0.48491	Lung
ENSG00000164638	SLC29A4	7	p22.1	-0.0708738	0.484934	Kidney_Cortex
ENSG00000117174	ZNHIT6	1	p22.3	0.721978	0.485128	Artery_Tibial
ENSG00000160284	SPATC1L	21	q22.3	0.91354	0.48516	Testis
ENSG00000139977	NAA30	14	q22.3	0.362255	0.485259	Adipose_Subcutaneous
ENSG00000161594	KLHL10	17	q21.2	-0.0983993	0.485327	Small_Intestine_Terminal_Ileum
ENSG00000175216	CKAP5	11	p11.2	-0.414293	0.48533	Nerve_Tibial
ENSG00000100023	PPIL2	22	q11.21	0.856938	0.48533	Esophagus_Muscularis
ENSG00000187514	PTMA	2	q37.1	0.916706	0.485377	Esophagus_Mucosa
ENSG00000006116	CACNG3	16	p12.1	-0.697644	0.4854	Testis
ENSG00000250149	RP11-399F2.2	4	q28.1	-0.697324	0.4856	Testis
ENSG00000227115	LINC01630	18	q21.2	-0.780599	0.485695	Brain_Amygdala
ENSG00000149115	TNKS1BP1	11	q12.1	0.540507	0.48571	Artery_Aorta
ENSG00000110786	PTPN5	11	p15.1	-0.764958	0.485743	Esophagus_Muscularis
ENSG00000154252	GAL3ST2	2	q37.3	-1.04342	0.485813	Adipose_Visceral_Omentum
ENSG00000163825	RTP3	3	p21.31	-0.618893	0.485865	Thyroid
ENSG00000170502	NUDT9	4	q22.1	0.17079	0.485867	Brain_Cerebellum
ENSG00000248371	LINC02056	5	q13.2	0.570015	0.486	Brain_Caudate_basal_ganglia
ENSG00000121966	CXCR4	2	q22.1	-0.0649718	0.486053	Spleen
ENSG00000069345	DNAJA2	16	q11.2	-0.696525	0.4861	Lung
ENSG00000267321	LINC02001	17	q12	0.613958	0.486128	Adrenal_Gland
ENSG00000269404	SPIB	19	q13.33	-0.317941	0.486417	Nerve_Tibial
ENSG00000137496	IL18BP	11	q13.4	1.01455	0.486446	Brain_Amygdala
ENSG00000105136	ZNF419	19	q13.43	1.002	0.486478	Brain_Nucleus_accumbens_basal_ganglia
ENSG00000275038	RP11-546B8.6	5	q35.1	-0.695886	0.4865	Brain_Cerebellum
ENSG00000225913	RP11-57C13.6	10	q23.2	0.321726	0.486535	Thyroid
ENSG00000254586	RP11-358H18.3	11	p15.1	0.461034	0.486544	Testis
ENSG00000267857	RP5-1023B21.1	21	q22.3	0.410804	0.486548	Cells_Cultured_fibroblasts
ENSG00000069122	ADGRF5	6	p12.3	0.403503	0.486642	Lung
ENSG00000111696	NT5DC3	12	q23.3	-0.679365	0.486676	Heart_Left_Ventricle
ENSG00000233633	AC093326.3	2	p25.3	-0.498483	0.486788	Adrenal_Gland
ENSG00000175643	RMI2	16	p13.13	0.507815	0.486841	Spleen
ENSG00000272636	DOC2B	17	p13.3	-0.0278529	0.486983	Colon_Sigmoid
ENSG00000249931	GOLGA8K	15	q13.3	0.694929	0.4871	Testis
ENSG00000174695	TMEM167A	5	q14.2	-0.0201139	0.487226	Skin_Sun_Exposed_Lower_leg
ENSG00000170324	FRMPD2	10	q11.22	0.769288	0.487375	Brain_Putamen_basal_ganglia
ENSG00000237604	AP001056.1	21	q22.3	0.667988	0.487531	Adipose_Visceral_Omentum
ENSG00000100150	DEPDC5	22	q12.2	0.0859285	0.487567	Colon_Transverse
ENSG00000162976	PQLC3	2	p25.1	0.524312	0.487581	Skin_Not_Sun_Exposed_Suprapubic
ENSG00000225087	RP4-660H19.1	1	p31.1	0.0197853	0.487691	Artery_Tibial
ENSG00000149451	ADAM33	20	p13	-0.153428	0.487836	Brain_Cortex
ENSG00000101361	NOP56	20	p13	-0.379412	0.487841	Nerve_Tibial
ENSG00000253988	RP11-489O18.1	8	q24.23	-0.448198	0.487885	Nerve_Tibial
ENSG00000180423	HARBI1	11	p11.2	-0.683821	0.487947	Brain_Amygdala
ENSG00000170523	KRT83	12	q13.13	0.0676321	0.487986	Brain_Frontal_Cortex_BA9
ENSG00000236036	LINC00445	13	q13.3	-0.693516	0.487986	Testis
ENSG00000180917	CMTR2	16	q22.2	-0.202176	0.488074	Pituitary
ENSG00000007174	DNAH9	17	p12	0.299955	0.488091	Adipose_Subcutaneous
ENSG00000081870	HSPB11	1	p32.3	-0.721016	0.488098	Brain_Hippocampus
ENSG00000236354	LINC00437	13	q13.3	-0.692211	0.488405	Brain_Hippocampus
ENSG00000169155	ZBTB43	9	q33.3	0.758038	0.488419	Brain_Hippocampus
ENSG00000184743	ATL3	11	q13.1	-0.101705	0.488429	Testis
ENSG00000272692	RP11-399K21.14	10	q22.2	-0.237126	0.488495	Brain_Frontal_Cortex_BA9
ENSG00000188707	ZBED6CL	7	q36.1	-0.39388	0.488513	Artery_Coronary
ENSG00000138435	CHRNA1	2	q31.1	-0.439598	0.4887	Brain_Caudate_basal_ganglia
ENSG00000140876	NUDT7	16	q23.1	0.601028	0.488749	Brain_Hippocampus
ENSG00000155868	MED7	5	q33.3	0.64652	0.488801	Adrenal_Gland
ENSG00000116584	ARHGEF2	1	q22	0.764187	0.488802	Thyroid
ENSG00000256436	TAS2R31	12	p13.2	0.545008	0.488849	Prostate
ENSG00000276085	CCL3L3	17	q12	0.915297	0.48888	Whole_Blood
ENSG00000276085	CCL3L3	17	q12	0.915297	0.48888	Whole_Blood
ENSG00000169435	RASSF6	4	q13.3	-0.192172	0.488934	Thyroid
ENSG00000260325	HSPB9	17	q21.2	0.328436	0.489041	Adipose_Visceral_Omentum
ENSG00000143178	TBX19	1	q24.2	0.697934	0.489062	Brain_Putamen_basal_ganglia
ENSG00000215251	FASTKD5	20	p13	-0.680662	0.489129	Nerve_Tibial
ENSG00000183317	EPHA10	1	p34.3	-0.5191	0.489288	Brain_Cortex
ENSG00000229876	CASC20	20	p12.3	0.691403	0.489312	Adipose_Visceral_Omentum
ENSG00000254930	RP11-98J9.3	11	p15.2	-0.691263	0.4894	Testis
ENSG00000163635	ATXN7	3	p14.1	0.133955	0.48943	Adipose_Subcutaneous
ENSG00000172954	LCLAT1	2	p23.1	-0.990624	0.489771	Brain_Hippocampus
ENSG00000267772	LINC01999	17	q23.2	-0.690627	0.4898	Testis
ENSG00000170091	HMP19	5	q35.2	0.0200206	0.489894	Muscle_Skeletal
ENSG00000187944	C2orf66	2	q33.1	0.229484	0.489969	Skin_Sun_Exposed_Lower_leg
ENSG00000276851	RP5-875H18.9	17	q21.33	1.05618	0.489982	Artery_Coronary
ENSG00000089685	BIRC5	17	q25.3	0.317011	0.490012	Whole_Blood
ENSG00000170899	GSTA4	6	p12.2	0.61252	0.490055	Liver
ENSG00000146047	HIST1H2BA	6	p22.2	-0.690039	0.49017	Testis
ENSG00000115425	PECR	2	q35	-0.788667	0.49025	Thyroid
ENSG00000165521	EML5	14	q31.3	0.129579	0.490277	Testis
ENSG00000255328	RP11-326C3.12	11	p15.5	0.505752	0.490337	Lung
ENSG00000267058	RP11-15A1.3	19	q13.31	-0.674309	0.49034	Kidney_Cortex
ENSG00000260306	RP11-645C24.5	16	p12.2	-0.6176	0.490366	Esophagus_Gastroesophageal_Junction
ENSG00000236197	AC002429.5	7	q21.3	0.295574	0.4904	Brain_Cerebellum
ENSG00000171763	SPATA5L1	15	q21.1	-0.688277	0.490467	Brain_Caudate_basal_ganglia
ENSG00000260750	RP11-482M8.1	16	q24.2	1.0607	0.490506	Spleen
ENSG00000164975	SNAPC3	9	p22.3	0.276783	0.490529	Brain_Cerebellar_Hemisphere
ENSG00000228058	LINC01736	1	q42.13	-0.0761158	0.49071	Brain_Substantia_nigra
ENSG00000167962	ZNF598	16	p13.3	-1.01705	0.49072	Colon_Sigmoid
ENSG00000254731	CTD-2005H7.1	11	q14.2	-0.255775	0.491026	Prostate
ENSG00000139350	NEDD1	12	q23.1	-0.0871785	0.491087	Skin_Not_Sun_Exposed_Suprapubic
ENSG00000255187	RP11-699F16.2	11	q14.3	0.688557	0.491102	Testis
ENSG00000175931	UBE2O	17	q25.1	-0.0407873	0.491196	Artery_Aorta
ENSG00000273009	RP11-352G9.1	3	q29	0.453088	0.491206	Small_Intestine_Terminal_Ileum
ENSG00000203667	COX20	1	q44	0.920418	0.491215	Brain_Amygdala
ENSG00000106608	URGCP	7	p13	-0.608973	0.491229	Skin_Sun_Exposed_Lower_leg
ENSG00000155755	TMEM237	2	q33.1	0.400314	0.491253	Adipose_Visceral_Omentum
ENSG00000175084	DES	2	q35	-0.0412493	0.491259	Adipose_Visceral_Omentum
ENSG00000093167	LRRFIP2	3	p22.2	-0.706959	0.491285	Adipose_Subcutaneous
ENSG00000244694	PTCHD4	6	p12.3	0.782114	0.491339	Skin_Not_Sun_Exposed_Suprapubic
ENSG00000163501	IHH	2	q35	-0.911006	0.491348	Brain_Cortex
ENSG00000103091	WDR59	16	q23.1	0.0716636	0.491405	Adipose_Subcutaneous
ENSG00000275874	PICSAR	21	q22.3	0.156845	0.491436	Esophagus_Muscularis
ENSG00000182196	ARL6IP4	12	q24.31	0.438771	0.491505	Esophagus_Mucosa
ENSG00000124177	CHD6	20	q12	-1.06785	0.491689	Lung
ENSG00000235343	LINC01665	22	q11.1	5.55112e-17	0.4917	Testis
ENSG00000029534	ANK1	8	p11.21	0.608669	0.491702	Artery_Aorta
ENSG00000107104	KANK1	9	p24.3	-0.560417	0.491707	Muscle_Skeletal
ENSG00000256810	RP11-76C10.2	12	q24.33	-0.4225	0.491853	Testis
ENSG00000135547	HEY2	6	q22.31	0.882165	0.491898	Cells_EBV-transformed_lymphocytes
ENSG00000225488	RP11-760D2.1	7	p11.2	0.687291	0.4919	Testis
ENSG00000179241	LDLRAD3	11	p13	-0.431336	0.491951	Brain_Cerebellum
ENSG00000274213	RP11-670E13.6	17	q22	-0.171194	0.492008	Whole_Blood
ENSG00000095585	BLNK	10	q24.1	-0.186326	0.492197	Skin_Sun_Exposed_Lower_leg
ENSG00000204060	FOXO6	1	p34.2	0.230703	0.492202	Artery_Tibial
ENSG00000175087	PDIK1L	1	p36.11	1.0521	0.492231	Brain_Cortex
ENSG00000122008	POLK	5	q13.3	1.3287	0.492255	Brain_Caudate_basal_ganglia
ENSG00000152133	GPATCH11	2	p22.2	-0.0584028	0.492272	Brain_Anterior_cingulate_cortex_BA24
ENSG00000165698	SPACA9	9	q34.13	0.976785	0.492404	Minor_Salivary_Gland
ENSG00000184489	PTP4A3	8	q24.3	-0.223223	0.492514	Esophagus_Mucosa
ENSG00000075856	SART3	12	q23.3	-0.388518	0.492545	Esophagus_Muscularis
ENSG00000118482	PHF3	6	q12	0.344389	0.492692	Brain_Cerebellum
ENSG00000254221	PCDHGB1	5	q31.3	-0.391327	0.492847	Adrenal_Gland
ENSG00000241328	LINC02070	3	p12.1	-0.067174	0.49289	Brain_Cerebellar_Hemisphere
ENSG00000128610	FEZF1	7	q31.32	-0.017303	0.492967	Brain_Hypothalamus
ENSG00000214415	GNAT3	7	q21.11	-0.925518	0.493009	Thyroid
ENSG00000083093	PALB2	16	p12.2	0.322983	0.493047	Spleen
ENSG00000164061	BSN	3	p21.31	0.171176	0.49312	Thyroid
ENSG00000123191	ATP7B	13	q14.3	-0.119914	0.493162	Small_Intestine_Terminal_Ileum
ENSG00000147573	TRIM55	8	q13.1	0.592249	0.493199	Esophagus_Gastroesophageal_Junction
ENSG00000232740	LINC01826	2	q14.3	-0.685228	0.4932	Testis
ENSG00000081059	TCF7	5	q31.1	0.090375	0.493205	Cells_Cultured_fibroblasts
ENSG00000166091	CMTM5	14	q11.2	1.08165	0.493207	Brain_Hippocampus
ENSG00000171016	PYGO1	15	q21.3	1.07083	0.493229	Brain_Nucleus_accumbens_basal_ganglia
ENSG00000131668	BARX1	9	q22.32	0.472589	0.493279	Skin_Sun_Exposed_Lower_leg
ENSG00000100220	RTCB	22	q12.3	-0.436835	0.493311	Cells_EBV-transformed_lymphocytes
ENSG00000035687	ADSS	1	q44	-0.543967	0.493317	Artery_Aorta
ENSG00000162066	AMDHD2	16	p13.3	0.15172	0.493405	Skin_Sun_Exposed_Lower_leg
ENSG00000106976	DNM1	9	q34.11	0.844422	0.493472	Heart_Left_Ventricle
ENSG00000258890	CEP95	17	q23.3	0.14401	0.493536	Brain_Anterior_cingulate_cortex_BA24
ENSG00000073614	KDM5A	12	p13.33	-0.400002	0.493553	Brain_Amygdala
ENSG00000172548	NIPAL4	5	q33.3	0.163095	0.493577	Esophagus_Muscularis
ENSG00000230600	RP11-73B2.2	7	q11.21	0.684617	0.493586	Testis
ENSG00000165629	ATP5C1	10	p14	-0.0512339	0.493688	Pancreas
ENSG00000221821	C6orf226	6	p21.1	0.68056	0.493751	Nerve_Tibial
ENSG00000204464	C1orf195	1	p36.21	-0.684277	0.4938	Testis
ENSG00000101004	NINL	20	p11.21	0.256106	0.493881	Thyroid
ENSG00000086548	CEACAM6	19	q13.2	0.027602	0.493908	Esophagus_Muscularis
ENSG00000183258	DDX41	5	q35.3	-0.638161	0.493939	Colon_Transverse
ENSG00000163453	IGFBP7	4	q12	-0.388377	0.494045	Adipose_Visceral_Omentum
ENSG00000169403	PTAFR	1	p35.3	1.05429	0.494129	Brain_Frontal_Cortex_BA9
ENSG00000048740	CELF2	10	p14	0.190979	0.494181	Artery_Tibial
ENSG00000124193	SRSF6	20	q13.11	0.801536	0.494222	Heart_Left_Ventricle
ENSG00000279278	CH17-264L24.1	22	q11.22	0.804007	0.494267	Cells_EBV-transformed_lymphocytes
ENSG00000124701	APOBEC2	6	p21.1	0.129211	0.494315	Skin_Not_Sun_Exposed_Suprapubic
ENSG00000148180	GSN	9	q33.2	-0.0404766	0.49442	Artery_Aorta
ENSG00000179520	SLC17A8	12	q23.1	0.415609	0.494439	Small_Intestine_Terminal_Ileum
ENSG00000281937	RP3-510D11.4	1	p36.22	-0.0408594	0.494459	Esophagus_Muscularis
ENSG00000271709	RP11-297J22.1	2	q14.2	-0.665977	0.494505	Testis
ENSG00000111077	TNS2	12	q13.13	-0.287351	0.494677	Skin_Not_Sun_Exposed_Suprapubic
ENSG00000259267	RP11-432J9.6	10	q22.1	0.682853	0.4947	Testis
ENSG00000119139	TJP2	9	q21.11	0.316725	0.494713	Adipose_Subcutaneous
ENSG00000181610	MRPS23	17	q22	-0.0174393	0.494721	Adrenal_Gland
ENSG00000273015	RP11-352M15.2	12	q12	0.812246	0.494868	Brain_Substantia_nigra
ENSG00000155592	ZKSCAN2	16	p12.1	0.933192	0.494877	Artery_Coronary
ENSG00000145700	ANKRD31	5	q13.3	-0.814245	0.494891	Adrenal_Gland
ENSG00000196570	PFN3	5	q35.3	-0.00774266	0.49498	Kidney_Cortex
ENSG00000187783	TMEM72	10	q11.21	-1.00897	0.495066	Heart_Atrial_Appendage
ENSG00000146963	LUC7L2	7	q34	-0.743946	0.495117	Testis
ENSG00000169330	KIAA1024	15	q25.1	-0.0147934	0.495124	Whole_Blood
ENSG00000180626	ZNF594	17	p13.2	-0.923465	0.495163	Adipose_Visceral_Omentum
ENSG00000153558	FBXL2	3	p22.3	0.623331	0.495229	Stomach
ENSG00000130713	EXOSC2	9	q34.12	-0.583197	0.495243	Brain_Cerebellum
ENSG00000125787	GNRH2	20	p13	-0.270394	0.495251	Artery_Aorta
ENSG00000112249	ASCC3	6	q16.3	0.927525	0.495344	Skin_Not_Sun_Exposed_Suprapubic
ENSG00000160593	JAML	11	q23.3	-0.315307	0.495377	Brain_Nucleus_accumbens_basal_ganglia
ENSG00000177613	CSTF2T	10	q21.1	-0.105418	0.495456	Nerve_Tibial
ENSG00000135018	UBQLN1	9	q21.32	-1.28772	0.495474	Spleen
ENSG00000196139	AKR1C3	10	p15.1	0.580468	0.495516	Colon_Sigmoid
ENSG00000130307	USHBP1	19	p13.11	0.0360493	0.495622	Heart_Atrial_Appendage
ENSG00000178852	EFCAB13	17	q21.32	1.23521	0.495622	Artery_Aorta
ENSG00000257230	RP11-272B17.2	12	q14.1	-0.681338	0.495658	Esophagus_Mucosa
ENSG00000242042	LINC01743	1	q44	0.681307	0.495677	Testis
ENSG00000107833	NPM3	10	q24.32	-0.614197	0.495697	Liver
ENSG00000143373	ZNF687	1	q21.3	0.928453	0.495879	Adipose_Subcutaneous
ENSG00000229140	CCDC26	8	q24.21	-0.680734	0.49604	Spleen
ENSG00000185875	THNSL1	10	p12.1	0.736114	0.496326	Muscle_Skeletal
ENSG00000274695	RP11-21K12.3	12	q24.33	-1.3426	0.496335	Esophagus_Mucosa
ENSG00000243789	JMJD7	15	q15.1	0.657976	0.496453	Brain_Amygdala
ENSG00000170385	SLC30A1	1	q32.3	-0.46307	0.496474	Artery_Aorta
ENSG00000105497	ZNF175	19	q13.41	0.754695	0.49656	Kidney_Cortex
ENSG00000109158	GABRA4	4	p12	0.0158689	0.496575	Testis
ENSG00000187240	DYNC2H1	11	q22.3	-0.539698	0.496608	Brain_Nucleus_accumbens_basal_ganglia
ENSG00000255323	LINC01495	11	p14.3	0.67975	0.496662	Testis
ENSG00000175166	PSMD2	3	q27.1	-0.223456	0.496729	Kidney_Cortex
ENSG00000269343	ZNF587B	19	q13.43	-0.47492	0.496768	Brain_Caudate_basal_ganglia
ENSG00000092295	TGM1	14	q12	-0.867725	0.496813	Minor_Salivary_Gland
ENSG00000111640	GAPDH	12	p13.31	-0.687691	0.496856	Brain_Cortex
ENSG00000112149	CD83	6	p23	0.399037	0.496875	Spleen
ENSG00000250334	LINC00989	4	q21.21	0.0910079	0.496953	Colon_Sigmoid
ENSG00000251615	RP11-774O3.3	4	p16.1	0.18606	0.497031	Brain_Cerebellum
ENSG00000137462	TLR2	4	q31.3	0.378666	0.497125	Skin_Sun_Exposed_Lower_leg
ENSG00000144134	RABL2A	2	q14.1	0.0197755	0.497172	Adipose_Subcutaneous
ENSG00000235097	LINC00330	13	q14.12	0.00631515	0.497176	Muscle_Skeletal
ENSG00000204936	CD177	19	q13.31	-0.972026	0.497214	Colon_Transverse
ENSG00000229722	RP11-557H15.5	6	q23.2	-0.678744	0.4973	Testis
ENSG00000268182	SMIM17	19	q13.43	-0.308611	0.497453	Esophagus_Mucosa
ENSG00000072422	RHOBTB1	10	q21.2	0.436884	0.497471	Artery_Coronary
ENSG00000185324	CDK10	16	q24.3	-0.128262	0.49757	Cells_Cultured_fibroblasts
ENSG00000153140	CETN3	5	q14.3	0.251264	0.497573	Kidney_Cortex
ENSG00000068912	ERLEC1	2	p16.2	-0.22705	0.49759	Cells_EBV-transformed_lymphocytes
ENSG00000100376	FAM118A	22	q13.31	0.661656	0.497688	Brain_Substantia_nigra
ENSG00000260507	RP11-356C4.3	16	q24.3	0.567811	0.497742	Testis
ENSG00000171843	MLLT3	9	p21.3	0.892551	0.497747	Adipose_Subcutaneous
ENSG00000255864	RP11-444D3.1	12	p12.1	-0.324108	0.497893	Adipose_Visceral_Omentum
ENSG00000177548	RABEP2	16	p11.2	0.643486	0.497917	Thyroid
ENSG00000105479	CCDC114	19	q13.33	1.2642	0.497921	Nerve_Tibial
ENSG00000137713	PPP2R1B	11	q23.1	1.15863	0.497974	Brain_Cerebellum
ENSG00000224848	RP11-535M15.1	9	q22.33	-0.62924	0.498013	Testis
ENSG00000164385	LINC01600	6	p25.2	-0.515285	0.498022	Brain_Amygdala
ENSG00000206562	METTL6	3	p25.1	0.381637	0.498041	Brain_Cerebellum
ENSG00000249258	RP11-468H14.2	8	p22	-1.26277	0.498394	Adipose_Subcutaneous
ENSG00000230390	LINC01048	13	q13.3	0.676852	0.4985	Adipose_Subcutaneous
ENSG00000187486	KCNJ11	11	p15.1	0.446028	0.498507	Brain_Cerebellar_Hemisphere
ENSG00000106948	AKNA	9	q32	-0.742026	0.498572	Brain_Hippocampus
ENSG00000254654	AC068858.1	11	p11.2	0.676694	0.4986	Testis
ENSG00000100319	ZMAT5	22	q12.2	-0.322854	0.498705	Small_Intestine_Terminal_Ileum
ENSG00000171824	EXOSC10	1	p36.22	-0.94951	0.498822	Lung
ENSG00000177462	OR2T8	1	q44	0.185384	0.498865	Thyroid
ENSG00000272885	RP11-2H3.6	4	p16.3	0.945825	0.498872	Brain_Amygdala
ENSG00000255618	RP11-357K6.1	12	q24.23	-0.92157	0.498889	Brain_Anterior_cingulate_cortex_BA24
ENSG00000143409	MINDY1	1	q21.3	-0.336093	0.498904	Adipose_Visceral_Omentum
ENSG00000181234	TMEM132C	12	q24.32	0.186004	0.498921	Lung
ENSG00000196867	ZFP28	19	q13.43	-0.0137773	0.49893	Brain_Hippocampus
ENSG00000234509	AP000253.1	21	q22.11	-0.934832	0.499054	Adrenal_Gland
ENSG00000115267	IFIH1	2	q24.2	0.329707	0.499115	Lung
ENSG00000145863	GABRA6	5	q34	0.102443	0.499149	Brain_Frontal_Cortex_BA9
ENSG00000080845	DLGAP4	20	q11.23	-1.12006	0.499163	Thyroid
ENSG00000140030	GPR65	14	q31.3	-0.308468	0.499186	Artery_Coronary
ENSG00000131697	NPHP4	1	p36.31	-0.574813	0.499205	Muscle_Skeletal
ENSG00000158985	CDC42SE2	5	q31.1	-0.19881	0.49927	Brain_Caudate_basal_ganglia
ENSG00000250626	RP11-756P10.2	4	q35.2	0.59201	0.499353	Testis
ENSG00000271382	RP11-1060G2.2	12	q22	1.0786	0.499384	Brain_Anterior_cingulate_cortex_BA24
ENSG00000075886	TUBA3D	2	q21.1	-0.202717	0.499477	Brain_Cerebellar_Hemisphere
ENSG00000181450	ZNF678	1	q42.13	-0.650375	0.499506	Artery_Aorta
ENSG00000080819	CPOX	3	q11.2	-0.743496	0.499507	Spleen
ENSG00000169688	MT1B	16	q13	0.675119	0.4996	Cells_Cultured_fibroblasts
ENSG00000116147	TNR	1	q25.1	-0.106337	0.499665	Lung
ENSG00000259004	RP11-8L8.2	14	q32.31	0.514299	0.499702	Adipose_Subcutaneous
ENSG00000232316	RP1-124C6.1	6	q21	0.306068	0.499793	Skin_Not_Sun_Exposed_Suprapubic
ENSG00000081985	IL12RB2	1	p31.3	0.413752	0.49982	Brain_Spinal_cord_cervical_c-1
ENSG00000196353	CPNE4	3	q22.1	0.232796	0.499885	Heart_Left_Ventricle
ENSG00000177239	MAN1B1	9	q34.3	0.293109	0.499934	Testis
ENSG00000250529	LINC02121	5	p15.32	-0.67449	0.5	Kidney_Cortex
ENSG00000078674	PCM1	8	p22	0.277076	0.500045	Brain_Hypothalamus
ENSG00000268471	DKFZP434I0714	4	q31.3	0.141899	0.50007	Brain_Hippocampus
ENSG00000198691	ABCA4	1	p22.1	0.101327	0.500085	Small_Intestine_Terminal_Ileum
ENSG00000163012	ZSWIM2	2	q32.1	0.720928	0.500092	Pituitary
ENSG00000169738	DCXR	17	q25.3	-0.509745	0.500323	Heart_Atrial_Appendage
ENSG00000185942	NKAIN3	8	q12.3	0.267003	0.500357	Muscle_Skeletal
ENSG00000140478	GOLGA6D	15	q24.2	0.67386	0.5004	Testis
ENSG00000105656	ELL	19	p13.11	-0.16477	0.500437	Esophagus_Mucosa
ENSG00000100246	DNAL4	22	q13.1	0.103816	0.500472	Brain_Spinal_cord_cervical_c-1
ENSG00000149292	TTC12	11	q23.2	-1.1033	0.500476	Esophagus_Mucosa
ENSG00000106992	AK1	9	q34.11	-0.147608	0.500477	Pancreas
ENSG00000163808	KIF15	3	p21.31	1.13908	0.500489	Brain_Spinal_cord_cervical_c-1
ENSG00000221995	TIAF1	17	q11.2	1.11745	0.50054	Brain_Hypothalamus
ENSG00000171161	ZNF672	1	q44	-0.185611	0.500606	Thyroid
ENSG00000107863	ARHGAP21	10	p12.1	0.764088	0.500648	Adipose_Visceral_Omentum
ENSG00000161298	ZNF382	19	q13.12	0.87155	0.500684	Esophagus_Mucosa
ENSG00000118690	ARMC2	6	q21	1.26383	0.500733	Artery_Aorta
ENSG00000258754	LINC01579	15	q26.2	0.220324	0.50074	Testis
ENSG00000006555	TTC22	1	p32.3	-0.331647	0.500783	Colon_Sigmoid
ENSG00000118046	STK11	19	p13.3	-0.420274	0.500786	Cells_Cultured_fibroblasts
ENSG00000170265	ZNF282	7	q36.1	0.579237	0.500912	Adipose_Subcutaneous
ENSG00000266538	RP11-385D13.3	17	p12	0.436498	0.500919	Adipose_Subcutaneous
ENSG00000205835	GMNC	3	q28	-0.274221	0.500982	Pancreas
ENSG00000240654	C1QTNF9	13	q12.12	1.04571	0.5011	Artery_Tibial
ENSG00000109511	ANXA10	4	q32.3	1.07464	0.501113	Colon_Transverse
ENSG00000011083	SLC6A7	5	q32	0.334315	0.501128	Brain_Cortex
ENSG00000135506	OS9	12	q13.3	-0.612906	0.501237	Muscle_Skeletal
ENSG00000124733	MEA1	6	p21.1	-1.09205	0.501264	Pancreas
ENSG00000189334	S100A14	1	q21.3	0.121077	0.501294	Colon_Transverse
ENSG00000255652	RP11-313F23.4	12	p11.1	-0.98277	0.501312	Brain_Anterior_cingulate_cortex_BA24
ENSG00000133731	IMPA1	8	q21.13	-0.530215	0.501575	Heart_Left_Ventricle
ENSG00000259423	RP11-265N7.2	15	q14	-0.671974	0.5016	Testis
ENSG00000215148	PRSS41	16	p13.3	-0.671974	0.5016	Lung
ENSG00000119689	DLST	14	q24.3	-0.10203	0.501629	Esophagus_Mucosa
ENSG00000203546	RP11-176H8.1	14	q12	0.651701	0.50164	Minor_Salivary_Gland
ENSG00000203883	SOX18	20	q13.33	-0.345586	0.501811	Cells_EBV-transformed_lymphocytes
ENSG00000261204	AC004449.6	19	p13.3	0.53967	0.501824	Brain_Cerebellar_Hemisphere
ENSG00000185298	CCDC137	17	q25.3	0.483308	0.50186	Minor_Salivary_Gland
ENSG00000165689	SDCCAG3	9	q34.3	-0.523804	0.501919	Brain_Cortex
ENSG00000259517	LINC02169	16	q12.2	-0.514411	0.501938	Skin_Sun_Exposed_Lower_leg
ENSG00000175130	MARCKSL1	1	p35.1	-0.671346	0.502	Esophagus_Gastroesophageal_Junction
ENSG00000170855	TRIAP1	12	q24.31	0.486747	0.502001	Brain_Cerebellum
ENSG00000241058	NSUN6	10	p12.31	-1.20026	0.50203	Brain_Amygdala
ENSG00000241553	ARPC4	3	p25.3	-0.187789	0.502136	Brain_Cerebellum
ENSG00000009830	POMT2	14	q24.3	-0.545773	0.502161	Brain_Amygdala
ENSG00000268991	FAM231B	1	p36.13	0.670718	0.5024	Testis
ENSG00000184709	LRRC26	9	q34.3	-0.498576	0.502409	Pancreas
ENSG00000136315	RP11-84C10.2	14	q11.2	1.14779	0.50244	Adipose_Visceral_Omentum
ENSG00000164330	EBF1	5	q33.3	-0.165289	0.502442	Skin_Not_Sun_Exposed_Suprapubic
ENSG00000263627	PPP4R1-AS1	18	p11.22	-0.660562	0.502493	Brain_Nucleus_accumbens_basal_ganglia
ENSG00000215455	KRTAP10-1	21	q22.3	-0.670561	0.5025	Testis
ENSG00000167646	DNAAF3	19	q13.42	-0.638881	0.502691	Brain_Putamen_basal_ganglia
ENSG00000225921	NOL7	6	p23	-0.914146	0.50291	Artery_Aorta
ENSG00000128040	SPINK2	4	q12	0.0661572	0.502987	Heart_Atrial_Appendage
ENSG00000043355	ZIC2	13	q32.3	-0.172404	0.503107	Pituitary
ENSG00000104894	CD37	19	q13.33	-1.24246	0.503123	Lung
ENSG00000268601	AC115522.3	19	q13.31	-0.0513688	0.503124	Prostate
ENSG00000236335	RP4-591L5.1	1	p35.2	0.669486	0.503185	Testis
ENSG00000126856	PRDM7	16	q24.3	0.669463	0.5032	Testis
ENSG00000110711	AIP	11	q13.2	0.667955	0.503241	Heart_Atrial_Appendage
ENSG00000187013	C17orf82	17	q23.2	0.442198	0.503259	Adrenal_Gland
ENSG00000165078	CPA6	8	q13.2	0.891586	0.50346	Pituitary
ENSG00000148339	SLC25A25	9	q34.11	-0.732875	0.503465	Whole_Blood
ENSG00000187994	RINL	19	q13.2	-0.0148853	0.503481	Skin_Not_Sun_Exposed_Suprapubic
ENSG00000164107	HAND2	4	q34.1	0.241219	0.50354	Skin_Not_Sun_Exposed_Suprapubic
ENSG00000099795	NDUFB7	19	p13.12	0.626964	0.503544	Artery_Tibial
ENSG00000115232	ITGA4	2	q31.3	0.114689	0.503551	Brain_Hippocampus
ENSG00000250340	RP11-577G20.1	4	q13.1	0.668836	0.5036	Testis
ENSG00000229618	AC011288.2	7	p21.3	0.32715	0.503651	Brain_Frontal_Cortex_BA9
ENSG00000267719	LINC02078	17	q25.3	-0.0438384	0.503666	Brain_Cerebellar_Hemisphere
ENSG00000105676	ARMC6	19	p13.11	-0.756476	0.503809	Nerve_Tibial
ENSG00000135451	TROAP	12	q13.12	-0.904702	0.503874	Adrenal_Gland
ENSG00000213279	RP1-29C18.9	22	q13.33	0.458186	0.503893	Adipose_Subcutaneous
ENSG00000223404	LINC00397	13	q31.2	-0.668366	0.5039	Minor_Salivary_Gland
ENSG00000169397	RNASE3	14	q11.2	0.71017	0.503928	Heart_Left_Ventricle
ENSG00000169744	LDB2	4	p15.32	1.06489	0.503944	Brain_Putamen_basal_ganglia
ENSG00000154175	ABI3BP	3	q12.2	0.181237	0.503964	Pancreas
ENSG00000076826	CAMSAP3	19	p13.2	-0.623328	0.504006	Heart_Left_Ventricle
ENSG00000257526	RP11-20E24.1	12	q21.2	0.696735	0.504011	Thyroid
ENSG00000197467	COL13A1	10	q22.1	0.61337	0.504026	Brain_Nucleus_accumbens_basal_ganglia
ENSG00000189144	ZNF573	19	q13.13	0.760374	0.504063	Esophagus_Mucosa
ENSG00000118231	CRYGD	2	q33.3	-0.14175	0.504087	Stomach
ENSG00000253879	RP11-379I19.3	8	q12.1	-0.668053	0.5041	Testis
ENSG00000262188	LINC01978	17	q25.3	-0.16507	0.504133	Artery_Aorta
ENSG00000273759	RP4-563E14.1	20	q13.33	-0.71042	0.504158	Whole_Blood
ENSG00000170734	POLH	6	p21.1	-0.648963	0.504194	Thyroid
ENSG00000179912	R3HDM2	12	q13.3	-0.94768	0.504198	Lung
ENSG00000175376	EIF1AD	11	q13.1	1.07882	0.504256	Cells_Cultured_fibroblasts
ENSG00000260588	RP11-930P14.2	8	p11.21	0.883912	0.504272	Brain_Hippocampus
ENSG00000050327	ARHGEF5	7	q35	-0.0754164	0.504391	Adipose_Subcutaneous
ENSG00000258346	RP11-148B3.2	12	q24.21	0.667583	0.5044	Testis
ENSG00000140403	DNAJA4	15	q25.1	-0.0538931	0.504428	Brain_Amygdala
ENSG00000138074	SLC5A6	2	p23.3	0.884568	0.504467	Esophagus_Mucosa
ENSG00000166507	NDST2	10	q22.2	-0.711138	0.504488	Artery_Coronary
ENSG00000259724	LINC01581	15	q26.2	0.222475	0.5045	Esophagus_Gastroesophageal_Junction
ENSG00000131096	PYY	17	q21.31	0.831747	0.5045	Brain_Cortex
ENSG00000169224	GCSAML	1	q44	0.39051	0.504547	Thyroid
ENSG00000070718	AP3M2	8	p11.21	-1.068	0.50467	Adipose_Subcutaneous
ENSG00000165383	LRRC18	10	q11.23	-0.0518567	0.50471	Brain_Caudate_basal_ganglia
ENSG00000255284	AP006621.5	11	p15.5	-0.167646	0.504759	Lung
ENSG00000274400	RP11-294N21.3	18	q12.2	-1.0813	0.504816	Adrenal_Gland
ENSG00000072135	PTPN18	2	q21.1	0.764249	0.504873	Brain_Cerebellar_Hemisphere
ENSG00000204822	MRPL53	2	p13.1	-0.6668	0.5049	Artery_Aorta
ENSG00000144741	SLC25A26	3	p14.1	0.159624	0.505099	Muscle_Skeletal
ENSG00000023734	STRAP	12	p12.3	0.664	0.505141	Colon_Transverse
ENSG00000111300	NAA25	12	q24.13	0.236277	0.505244	Adipose_Subcutaneous
ENSG00000257698	RP11-620J15.3	12	q14.1	-0.866017	0.505309	Prostate
ENSG00000258729	RP11-404P21.6	14	q32.2	0.666017	0.5054	Testis
ENSG00000121068	TBX2	17	q23.2	-1.01533	0.505412	Nerve_Tibial
ENSG00000169991	IFFO2	1	p36.13	-0.158104	0.505521	Pancreas
ENSG00000213047	DENND1B	1	q31.3	-0.0476348	0.505526	Heart_Left_Ventricle
ENSG00000270022	RNU12	22	q13.2	-0.797882	0.505644	Artery_Aorta
ENSG00000189229	AC069277.2	3	p26.1	0.658494	0.505773	Testis
ENSG00000261020	RP11-744K17.1	17	p11.2	0.665392	0.5058	Testis
ENSG00000115758	ODC1	2	p25.1	-0.119618	0.505837	Heart_Left_Ventricle
ENSG00000132581	SDF2	17	q11.2	0.665235	0.5059	Brain_Amygdala
ENSG00000255760	RP11-428G5.5	12	p11.21	0.187118	0.505972	Spleen
ENSG00000171227	TMEM37	2	q14.2	-0.481544	0.505972	Brain_Hippocampus
ENSG00000145348	TBCK	4	q24	-0.21696	0.506073	Whole_Blood
ENSG00000197977	ELOVL2	6	p24.2	-0.409109	0.506103	Brain_Spinal_cord_cervical_c-1
ENSG00000133069	TMCC2	1	q32.1	0.292042	0.506131	Cells_EBV-transformed_lymphocytes
ENSG00000254119	RP11-705O24.1	8	q12.3	-0.664766	0.5062	Testis
ENSG00000189283	FHIT	3	p14.2	-0.371176	0.506223	Brain_Substantia_nigra
ENSG00000159885	ZNF222	19	q13.31	-0.920747	0.506295	Brain_Caudate_basal_ganglia
ENSG00000055211	GINM1	6	q25.1	-0.785066	0.506478	Whole_Blood
ENSG00000278011	RP11-900F13.2	12	q21.33	0.664297	0.5065	Brain_Anterior_cingulate_cortex_BA24
ENSG00000225526	MKRN2OS	3	p25.2	-0.120107	0.506604	Testis
ENSG00000185105	MYADML2	17	q25.3	-0.778014	0.506746	Brain_Cerebellar_Hemisphere
ENSG00000284188	RP11-173A6.4	1	q44	-0.663829	0.5068	Brain_Hypothalamus
ENSG00000272931	RP5-943J3.2	1	p22.2	0.64054	0.506907	Whole_Blood
ENSG00000143942	CHAC2	2	p16.2	-0.434427	0.507059	Brain_Cerebellum
ENSG00000162645	GBP2	1	p22.2	-0.462588	0.507065	Brain_Anterior_cingulate_cortex_BA24
ENSG00000154122	ANKH	5	p15.2	0.547469	0.50708	Esophagus_Mucosa
ENSG00000263234	CTD-2135D7.3	16	p13.12	-0.66336	0.5071	Testis
ENSG00000227920	RP1-153P14.5	6	p21.2	0.274185	0.507106	Whole_Blood
ENSG00000169914	OTUD3	1	p36.13	-1.03326	0.507131	Spleen
ENSG00000106609	TMEM248	7	q11.21	0.856376	0.507136	Brain_Anterior_cingulate_cortex_BA24
ENSG00000176946	THAP4	2	q37.3	0.422618	0.507172	Brain_Cerebellar_Hemisphere
ENSG00000257218	GATC	12	q24.31	1.04677	0.507183	Lung
ENSG00000255223	OR5M11	11	q12.1	0.663204	0.5072	Testis
ENSG00000139433	GLTP	12	q24.11	-0.971814	0.507218	Brain_Substantia_nigra
ENSG00000177879	AP3S1	5	q22.3	-0.239533	0.507263	Skin_Not_Sun_Exposed_Suprapubic
ENSG00000138600	SPPL2A	15	q21.2	-1.13622	0.507287	Small_Intestine_Terminal_Ileum
ENSG00000269893	SNHG8	4	q26	-0.619964	0.507309	Brain_Cerebellar_Hemisphere
ENSG00000261646	RP11-489G11.3	4	q34.1	-1.12987	0.507524	Adrenal_Gland
ENSG00000118515	SGK1	6	q23.2	0.0299716	0.507587	Heart_Left_Ventricle
ENSG00000165792	METTL17	14	q11.2	0.46167	0.507658	Esophagus_Muscularis
ENSG00000189350	TOGARAM2	2	p23.2	-0.887689	0.50766	Brain_Cerebellar_Hemisphere
ENSG00000115468	EFHD1	2	q37.1	-0.726816	0.507694	Brain_Nucleus_accumbens_basal_ganglia
ENSG00000225166	AC012462.2	2	q35	-0.419707	0.507697	Testis
ENSG00000065675	PRKCQ	10	p15.1	-1.12902	0.507783	Skin_Not_Sun_Exposed_Suprapubic
ENSG00000072182	ASIC4	2	q35	-0.1142	0.507794	Minor_Salivary_Gland
ENSG00000105327	BBC3	19	q13.32	-0.595727	0.507816	Brain_Anterior_cingulate_cortex_BA24
ENSG00000113369	ARRDC3	5	q14.3	-0.662111	0.5079	Brain_Hypothalamus
ENSG00000131370	SH3BP5	3	p25.1	-0.431911	0.507938	Thyroid
ENSG00000165496	RPL10L	14	q21.2	-0.661955	0.508	Testis
ENSG00000236716	RP11-478H13.1	10	p12.1	0.95569	0.508018	Pancreas
ENSG00000010626	LRRC23	12	p13.31	-0.463772	0.508172	Adrenal_Gland
ENSG00000160298	C21orf58	21	q22.3	-1.04377	0.508243	Brain_Spinal_cord_cervical_c-1
ENSG00000272108	AC005754.8	5	q31.3	0.419612	0.508293	Colon_Sigmoid
ENSG00000172782	FADS6	17	q25.1	-0.0412512	0.508341	Pituitary
ENSG00000137959	IFI44L	1	p31.1	-0.117679	0.508342	Cells_Cultured_fibroblasts
ENSG00000139211	AMIGO2	12	q13.11	0.358207	0.508372	Thyroid
ENSG00000106415	GLCCI1	7	p21.3	0.500055	0.508394	Brain_Caudate_basal_ganglia
ENSG00000256237	RP11-434C1.2	12	p13.2	0.661313	0.508412	Artery_Tibial
ENSG00000109917	ZPR1	11	q23.3	0.534324	0.508443	Artery_Coronary
ENSG00000272866	RP11-12D24.10	9	p24.1	1.22217	0.508462	Colon_Transverse
ENSG00000237643	RP11-462G2.1	6	q13	0.416871	0.50851	Pancreas
ENSG00000135144	DTX1	12	q24.13	-0.925363	0.508598	Adrenal_Gland
ENSG00000126070	AGO3	1	p34.3	-0.660863	0.5087	Cells_EBV-transformed_lymphocytes
ENSG00000226140	RP11-461K13.1	10	p13	-0.660863	0.5087	Testis
ENSG00000152254	G6PC2	2	q31.1	0.0490104	0.508701	Brain_Hippocampus
ENSG00000222046	DCDC2B	1	p35.2	-0.164749	0.508773	Brain_Hypothalamus
ENSG00000125629	INSIG2	2	q14.1	-0.285907	0.50887	Brain_Spinal_cord_cervical_c-1
ENSG00000168386	FILIP1L	3	q12.1	0.237079	0.508873	Brain_Anterior_cingulate_cortex_BA24
ENSG00000180448	ARHGAP45	19	p13.3	0.180028	0.508991	Heart_Left_Ventricle
ENSG00000120798	NR2C1	12	q22	-0.942021	0.50907	Prostate
ENSG00000181754	AMIGO1	1	p13.3	0.705927	0.509071	Brain_Hippocampus
ENSG00000154760	SLFN13	17	q12	0.18748	0.509081	Stomach
ENSG00000254054	RP11-156K13.3	8	p22	0.0475711	0.509173	Testis
ENSG00000167210	LOXHD1	18	q21.1	0.434768	0.509238	Brain_Nucleus_accumbens_basal_ganglia
ENSG00000139572	GPR84	12	q13.13	0.350516	0.50924	Artery_Coronary
ENSG00000100814	CCNB1IP1	14	q11.2	-0.312524	0.509407	Small_Intestine_Terminal_Ileum
ENSG00000237767	LINC01370	20	q12	-0.175937	0.509494	Liver
ENSG00000170011	MYRIP	3	p22.1	-0.245665	0.509557	Brain_Substantia_nigra
ENSG00000187024	PTRH1	9	q34.11	0.367239	0.509593	Skin_Sun_Exposed_Lower_leg
ENSG00000259685	CTD-2315E11.1	15	q26.1	0.610705	0.509655	Brain_Spinal_cord_cervical_c-1
ENSG00000182010	RTKN2	10	q21.2	0.343315	0.509657	Brain_Nucleus_accumbens_basal_ganglia
ENSG00000138182	KIF20B	10	q23.31	-0.0124502	0.50973	Cells_EBV-transformed_lymphocytes
ENSG00000254833	RP11-50B3.2	11	q24.2	0.659231	0.509748	Thyroid
ENSG00000273674	CTD-2378E12.1	15	q21.2	-0.337657	0.509773	Adipose_Visceral_Omentum
ENSG00000114999	TTL	2	q14.1	0.468612	0.509856	Nerve_Tibial
ENSG00000157020	SEC13	3	p25.3	0.0349817	0.509959	Brain_Caudate_basal_ganglia
ENSG00000056291	NPFFR2	4	q13.3	-0.568345	0.509967	Spleen
ENSG00000256783	RP11-503G7.1	12	q24.33	0.188258	0.509993	Pituitary
ENSG00000129038	LOXL1	15	q24.1	0.492164	0.510091	Liver
ENSG00000234427	RP3-413H6.2	6	p24.1	0.265838	0.510107	Cells_EBV-transformed_lymphocytes
ENSG00000251287	ALG1L2	3	q22.1	0.011146	0.510119	Cells_Cultured_fibroblasts
ENSG00000169981	ZNF35	3	p21.31	0.330679	0.510173	Pituitary
ENSG00000223727	AC026188.1	3	p26.2	0.658526	0.5102	Kidney_Cortex
ENSG00000106819	ASPN	9	q22.31	-0.0780866	0.510239	Colon_Sigmoid
ENSG00000253189	RP11-158A14.1	8	p23.2	0.658439	0.510256	Testis
ENSG00000260807	RP11-161M6.2	16	p13.3	-0.134286	0.510272	Artery_Aorta
ENSG00000116774	OLFML3	1	p13.2	-0.445269	0.51028	Esophagus_Mucosa
ENSG00000114745	GORASP1	3	p22.2	0.196155	0.510282	Brain_Amygdala
ENSG00000183251	OR51B4	11	p15.4	0.658371	0.5103	Nerve_Tibial
ENSG00000278084	RP11-87C12.6	12	q24.31	-0.658371	0.5103	Testis
ENSG00000158874	APOA2	1	q23.3	-0.28021	0.510351	Artery_Aorta
ENSG00000148459	PDSS1	10	p12.1	0.556689	0.510426	Brain_Anterior_cingulate_cortex_BA24
ENSG00000125414	MYH2	17	p13.1	-0.231914	0.510454	Brain_Anterior_cingulate_cortex_BA24
ENSG00000132801	ZSWIM3	20	q13.12	1.355	0.510526	Lung
ENSG00000183283	DAZAP2	12	q13.13	0.382908	0.510546	Skin_Sun_Exposed_Lower_leg
ENSG00000156395	SORCS3	10	q25.1	0.308258	0.510641	Nerve_Tibial
ENSG00000105991	HOXA1	7	p15.2	-0.249327	0.510683	Whole_Blood
ENSG00000167550	RHEBL1	12	q13.12	-0.651344	0.510687	Brain_Putamen_basal_ganglia
ENSG00000144407	PTH2R	2	q34	-0.141692	0.510786	Kidney_Cortex
ENSG00000101323	HAO1	20	p12.3	0.708873	0.510862	Kidney_Cortex
ENSG00000126822	PLEKHG3	14	q23.3	0.481648	0.510917	Heart_Atrial_Appendage
ENSG00000114316	USP4	3	p21.31	0.314006	0.510923	Brain_Frontal_Cortex_BA9
ENSG00000100604	CHGA	14	q32.12	-0.348607	0.510967	Skin_Not_Sun_Exposed_Suprapubic
ENSG00000151640	DPYSL4	10	q26.3	1.13234	0.510988	Artery_Aorta
ENSG00000260097	SPDYE6	7	q22.1	-0.516701	0.511105	Esophagus_Mucosa
ENSG00000103196	CRISPLD2	16	q24.1	0.0973605	0.511118	Brain_Anterior_cingulate_cortex_BA24
ENSG00000145649	GZMA	5	q11.2	0.387724	0.511188	Pituitary
ENSG00000149654	CDH22	20	q13.12	-1.0654	0.511196	Prostate
ENSG00000214113	LYRM4	6	p25.1	0.102924	0.511275	Brain_Spinal_cord_cervical_c-1
ENSG00000234988	LINC01849	2	q11.2	0.656659	0.5114	Testis
ENSG00000206047	DEFA1	8	p23.1	-0.656504	0.5115	Whole_Blood
ENSG00000144362	PHOSPHO2	2	q31.1	-1.26067	0.511616	Brain_Cerebellar_Hemisphere
ENSG00000111291	GPRC5D	12	p13.1	0.283401	0.511632	Brain_Putamen_basal_ganglia
ENSG00000227157	AC068535.2	2	q12.1	-0.656193	0.5117	Brain_Substantia_nigra
ENSG00000270755	RP11-138E2.1	9	q34.11	-0.451872	0.511735	Brain_Putamen_basal_ganglia
ENSG00000142192	APP	21	q21.3	-0.554103	0.511744	Pituitary
ENSG00000237330	RNF223	1	p36.33	0.521886	0.511772	Lung
ENSG00000164142	FAM160A1	4	q31.3	0.093886	0.511775	Brain_Caudate_basal_ganglia
ENSG00000186472	PCLO	7	q21.11	-0.130789	0.511782	Adipose_Subcutaneous
ENSG00000185880	TRIM69	15	q21.1	1.00139	0.511797	Pancreas
ENSG00000133318	RTN3	11	q13.1	0.264024	0.511808	Colon_Sigmoid
ENSG00000135773	CAPN9	1	q42.2	1.67193	0.511857	Esophagus_Gastroesophageal_Junction
ENSG00000154553	PDLIM3	4	q35.1	0.83561	0.511912	Brain_Spinal_cord_cervical_c-1
ENSG00000130475	FCHO1	19	p13.11	0.582168	0.511967	Lung
ENSG00000123815	COQ8B	19	q13.2	0.356837	0.512014	Brain_Cortex
ENSG00000239998	LILRA2	19	q13.42	-0.862726	0.512114	Adrenal_Gland
ENSG00000250571	GLI4	8	q24.3	-0.430706	0.512143	Esophagus_Muscularis
ENSG00000170312	CDK1	10	q21.2	0.612386	0.5123	Esophagus_Mucosa
ENSG00000167613	LAIR1	19	q13.42	-0.64103	0.512419	Nerve_Tibial
ENSG00000163600	ICOS	2	q33.2	-0.253068	0.512434	Pituitary
ENSG00000065809	FAM107B	10	p13	-0.242271	0.512506	Brain_Putamen_basal_ganglia
ENSG00000272274	LINC00551	13	q33.3	0.974653	0.512534	Brain_Amygdala
ENSG00000143858	SYT2	1	q32.1	0.0562198	0.512566	Brain_Cerebellum
ENSG00000175334	BANF1	11	q13.1	-1.02378	0.512651	Testis
ENSG00000267761	CTD-2130O13.1	18	q21.1	0.654484	0.5128	Cells_Cultured_fibroblasts
ENSG00000272983	RP11-508N22.12	10	p11.1	-1.28354	0.512819	Artery_Coronary
ENSG00000135341	MAP3K7	6	q15	0.0247292	0.512877	Whole_Blood
ENSG00000164588	HCN1	5	p12	-0.45436	0.513046	Heart_Atrial_Appendage
ENSG00000183648	NDUFB1	14	q32.12	-0.373774	0.51305	Pituitary
ENSG00000172175	MALT1	18	q21.32	0.0027523	0.513085	Muscle_Skeletal
ENSG00000175470	PPP2R2D	10	q26.3	0.834652	0.513091	Artery_Aorta
ENSG00000100601	ALKBH1	14	q24.3	-0.841656	0.513375	Testis
ENSG00000186994	KANK3	19	p13.2	-0.401551	0.513425	Small_Intestine_Terminal_Ileum
ENSG00000118181	RPS25	11	q23.3	0.205841	0.513508	Esophagus_Mucosa
ENSG00000065135	GNAI3	1	p13.3	0.515816	0.513549	Brain_Hippocampus
ENSG00000031698	SARS	1	p13.3	-0.736463	0.51358	Lung
ENSG00000047365	ARAP2	4	p14	0.6715	0.51361	Nerve_Tibial
ENSG00000078967	UBE2D4	7	p13	0.483801	0.51362	Adrenal_Gland
ENSG00000163687	DNASE1L3	3	p14.3	0.56497	0.513659	Skin_Not_Sun_Exposed_Suprapubic
ENSG00000156510	HKDC1	10	q22.1	-0.223195	0.513699	Brain_Cerebellum
ENSG00000168930	TRIM49	11	q14.3	-0.653087	0.5137	Testis
ENSG00000236963	LINC01141	1	p36.12	0.732417	0.513756	Testis
ENSG00000168077	SCARA3	8	p21.1	0.180065	0.513777	Brain_Cerebellar_Hemisphere
ENSG00000272341	RP1-151F17.2	6	p22.3	0.719131	0.513867	Esophagus_Gastroesophageal_Junction
ENSG00000162129	CLPB	11	q13.4	0.187705	0.513963	Adipose_Subcutaneous
ENSG00000160957	RECQL4	8	q24.3	0.364879	0.513977	Pituitary
ENSG00000148841	ITPRIP	10	q25.1	0.676037	0.514019	Testis
ENSG00000256568	RP11-800A3.3	11	q13.4	-0.817553	0.514094	Artery_Aorta
ENSG00000187778	MCRS1	12	q13.12	-0.0448239	0.514107	Lung
ENSG00000272971	RP11-284F21.11	1	q23.1	0.597873	0.514156	Muscle_Skeletal
ENSG00000167552	TUBA1A	12	q13.12	0.870316	0.514193	Whole_Blood
ENSG00000144152	FBLN7	2	q13	-0.0106376	0.514264	Skin_Sun_Exposed_Lower_leg
ENSG00000155792	DEPTOR	8	q24.12	-0.596864	0.514293	Nerve_Tibial
ENSG00000136888	ATP6V1G1	9	q32	0.441883	0.514419	Testis
ENSG00000144021	CIAO1	2	q11.2	1.07559	0.514506	Colon_Transverse
ENSG00000260041	RP11-355E10.1	16	q13	0.651692	0.5146	Testis
ENSG00000176887	SOX11	2	p25.2	0.0799723	0.514642	Heart_Atrial_Appendage
ENSG00000090615	GOLGA3	12	q24.33	-0.47514	0.514677	Brain_Hippocampus
ENSG00000226956	AP000432.2	21	q21.1	0.651537	0.5147	Testis
ENSG00000267443	AC010641.1	19	p13.3	-0.00522664	0.514723	Brain_Hypothalamus
ENSG00000164327	RICTOR	5	p13.1	0.0393813	0.514769	Stomach
ENSG00000250057	RP11-576N17.5	4	q21.23	-0.59497	0.514771	Spleen
ENSG00000266273	RP11-715C4.1	18	q23	0.651346	0.514823	Testis
ENSG00000118733	OLFM3	1	p21.1	-0.183783	0.51486	Thyroid
ENSG00000109536	FRG1	4	q35.2	0.502642	0.514887	Minor_Salivary_Gland
ENSG00000280455	RP11-252M24.1	13	q33.2	-0.651072	0.515	Testis
ENSG00000221818	EBF2	8	p21.2	-0.539741	0.515133	Brain_Caudate_basal_ganglia
ENSG00000105376	ICAM5	19	p13.2	-0.3875	0.515297	Whole_Blood
ENSG00000138592	USP8	15	q21.2	-0.0488344	0.515378	Colon_Transverse
ENSG00000235997	LINC01936	2	p23.1	-1.15935	0.515397	Thyroid
ENSG00000007516	BAIAP3	16	p13.3	-0.0362507	0.515422	Stomach
ENSG00000148840	PPRC1	10	q24.32	0.569063	0.51563	Brain_Frontal_Cortex_BA9
ENSG00000143878	RHOB	2	p24.1	-0.540237	0.515661	Thyroid
ENSG00000122432	SPATA1	1	p22.3	-0.917267	0.515788	Prostate
ENSG00000102908	NFAT5	16	q22.1	-0.105627	0.515799	Spleen
ENSG00000085377	PREP	6	q21	0.311463	0.515826	Nerve_Tibial
ENSG00000134077	THUMPD3	3	p25.3	1.09369	0.515853	Cells_EBV-transformed_lymphocytes
ENSG00000136108	CKAP2	13	q14.3	-0.638057	0.515925	Cells_Cultured_fibroblasts
ENSG00000139793	MBNL2	13	q32.1	0.640028	0.515956	Esophagus_Muscularis
ENSG00000261857	MIA	19	q13.2	0.998709	0.515998	Brain_Hypothalamus
ENSG00000231606	RP11-344F13.1	1	p36.21	0.649524	0.516	Esophagus_Gastroesophageal_Junction
ENSG00000127990	SGCE	7	q21.3	0.935861	0.516128	Adrenal_Gland
ENSG00000096063	SRPK1	6	p21.31	0.827987	0.516131	Stomach
ENSG00000071575	TRIB2	2	p24.3	-0.784987	0.516137	Brain_Substantia_nigra
ENSG00000172845	SP3	2	q31.1	-0.874943	0.516209	Lung
ENSG00000181240	SLC25A41	19	p13.3	0.361518	0.516278	Heart_Left_Ventricle
ENSG00000152595	MEPE	4	q22.1	0.94904	0.516285	Brain_Cortex
ENSG00000223953	C1QTNF5	11	q23.3	0.649059	0.5163	Artery_Tibial
ENSG00000185479	KRT6B	12	q13.13	0.115104	0.516313	Colon_Sigmoid
ENSG00000154978	VOPP1	7	p11.2	-0.799562	0.516348	Skin_Sun_Exposed_Lower_leg
ENSG00000107758	PPP3CB	10	q22.2	0.278133	0.516362	Nerve_Tibial
ENSG00000133313	CNDP2	18	q22.3	-0.220633	0.516367	Minor_Salivary_Gland
ENSG00000104866	PPP1R37	19	q13.32	0.148917	0.516411	Brain_Cerebellar_Hemisphere
ENSG00000182179	UBA7	3	p21.31	-0.489751	0.51652	Adrenal_Gland
ENSG00000196655	TRAPPC4	11	q23.3	-0.637152	0.516571	Brain_Cortex
ENSG00000104427	ZC2HC1A	8	q21.13	-0.481651	0.516575	Stomach
ENSG00000237574	LINC01856	2	q21.1	0.648595	0.5166	Brain_Anterior_cingulate_cortex_BA24
ENSG00000168404	MLKL	16	q23.1	-0.698701	0.516636	Liver
ENSG00000075131	TIPIN	15	q22.31	-1.105	0.516719	Cells_Cultured_fibroblasts
ENSG00000271324	RP11-10C24.2	3	p22.3	-0.949677	0.516775	Adipose_Subcutaneous
ENSG00000256422	RP11-886D15.1	11	q22.3	0.648313	0.516783	Brain_Putamen_basal_ganglia
ENSG00000206432	TMEM200C	18	p11.31	-0.0491191	0.516854	Stomach
ENSG00000204947	ZNF425	7	q36.1	0.820121	0.516876	Brain_Anterior_cingulate_cortex_BA24
ENSG00000223561	AC003090.1	7	p15.2	0.540673	0.516877	Brain_Amygdala
ENSG00000118257	NRP2	2	q33.3	-0.195002	0.516947	Thyroid
ENSG00000226447	RP11-393J16.4	10	p11.21	0.647977	0.517	Testis
ENSG00000168495	POLR3D	8	p21.3	-0.251212	0.51703	Brain_Frontal_Cortex_BA9
ENSG00000233977	RP11-310H4.2	7	p11.2	0.712288	0.517048	Artery_Aorta
ENSG00000015153	YAF2	12	q12	0.460819	0.517092	Adipose_Subcutaneous
ENSG00000129515	SNX6	14	q13.1	0.369016	0.517439	Adipose_Subcutaneous
ENSG00000144935	TRPC1	3	q23	-1.26883	0.517569	Pancreas
ENSG00000137441	FGFBP2	4	p15.32	-0.00456905	0.517599	Brain_Hypothalamus
ENSG00000165449	SLC16A9	10	q21.2	0.261213	0.517727	Brain_Cerebellar_Hemisphere
ENSG00000231604	RP5-897D18.1	20	q13.31	-0.560723	0.517788	Skin_Not_Sun_Exposed_Suprapubic
ENSG00000185650	ZFP36L1	14	q24.1	-0.504138	0.517799	Adipose_Subcutaneous
ENSG00000150779	TIMM8B	11	q23.1	0.184783	0.5178	Brain_Substantia_nigra
ENSG00000161133	USP41	22	q11.21	0.64674	0.5178	Testis
ENSG00000138135	CH25H	10	q23.31	-1.07214	0.517803	Esophagus_Gastroesophageal_Junction
ENSG00000260838	RP11-531A24.3	8	q21.11	0.390696	0.517833	Brain_Cortex
ENSG00000134313	KIDINS220	2	p25.1	1.10344	0.51801	Muscle_Skeletal
ENSG00000114388	NPRL2	3	p21.31	0.520389	0.518037	Adipose_Subcutaneous
ENSG00000140090	SLC24A4	14	q32.12	0.628678	0.51805	Adrenal_Gland
ENSG00000254726	MEX3A	1	q22	0.644361	0.518061	Skin_Sun_Exposed_Lower_leg
ENSG00000230013	RP11-217B7.3	9	q31.1	0.566069	0.518077	Adrenal_Gland
ENSG00000188373	C10orf99	10	q23.1	-0.256667	0.518137	Kidney_Cortex
ENSG00000232560	LINC01549	21	q21.1	-0.160639	0.518297	Skin_Not_Sun_Exposed_Suprapubic
ENSG00000124535	WRNIP1	6	p25.2	-0.671203	0.518316	Artery_Coronary
ENSG00000085465	OVGP1	1	p13.2	-0.365098	0.51834	Brain_Cerebellar_Hemisphere
ENSG00000184226	PCDH9	13	q21.32	-0.169415	0.518347	Nerve_Tibial
ENSG00000228495	LINC01013	6	q23.2	-0.796898	0.518428	Artery_Tibial
ENSG00000144550	CPNE9	3	p25.3	-0.492563	0.51872	Whole_Blood
ENSG00000119913	TECTB	10	q25.2	-0.300796	0.51883	Testis
ENSG00000120903	CHRNA2	8	p21.2	-0.109226	0.518865	Brain_Hippocampus
ENSG00000091127	PUS7	7	q22.3	0.0446423	0.518891	Colon_Sigmoid
ENSG00000271320	RP11-1152H14.1	2	q24.1	-0.385811	0.518956	Prostate
ENSG00000235687	LINC00993	10	p11.21	-0.716445	0.518959	Adipose_Subcutaneous
ENSG00000167531	LALBA	12	q13.11	0.644898	0.518993	Testis
ENSG00000167772	ANGPTL4	19	p13.2	0.13887	0.519067	Brain_Nucleus_accumbens_basal_ganglia
ENSG00000164128	NPY1R	4	q32.2	0.543359	0.519111	Stomach
ENSG00000184502	GAST	17	q21.2	-0.878977	0.519115	Brain_Anterior_cingulate_cortex_BA24
ENSG00000147799	ARHGAP39	8	q24.3	0.643992	0.51922	Adipose_Subcutaneous
ENSG00000142892	PIGK	1	p31.1	-0.773116	0.519222	Artery_Tibial
ENSG00000100603	SNW1	14	q24.3	0.11091	0.51926	Adipose_Subcutaneous
ENSG00000261166	RP11-775H9.3	4	q28.3	-0.644425	0.5193	Testis
ENSG00000163331	DAPL1	2	q24.1	0.30814	0.519309	Colon_Sigmoid
ENSG00000146263	MMS22L	6	q16.1	-1.11718	0.519406	Adrenal_Gland
ENSG00000232884	AF127936.3	21	q11.2	-0.582123	0.519509	Brain_Cerebellum
ENSG00000272650	RP11-571I18.4	4	q12	-0.128999	0.51956	Brain_Cerebellar_Hemisphere
ENSG00000066827	ZFAT	8	q24.22	0.21693	0.519661	Artery_Aorta
ENSG00000275491	LINC01730	20	p13	-0.635468	0.519704	Nerve_Tibial
ENSG00000274678	RP11-2C24.7	16	p11.2	0.655578	0.519721	Thyroid
ENSG00000160349	LCN1	9	q34.3	-0.406899	0.519761	Testis
ENSG00000090013	BLVRB	19	q13.2	-0.0104049	0.519769	Colon_Sigmoid
ENSG00000197233	OR1J2	9	q33.2	0.643654	0.5198	Cells_Cultured_fibroblasts
ENSG00000239590	OR1J4	9	q33.2	0.643654	0.5198	Cells_Cultured_fibroblasts
ENSG00000197888	UGT2B17	4	q13.2	-0.63879	0.519847	Stomach
ENSG00000167759	KLK13	19	q13.41	-0.0824549	0.51995	Skin_Sun_Exposed_Lower_leg
ENSG00000229642	AC027119.1	3	p26.1	-0.643345	0.52	Testis
ENSG00000161277	THAP8	19	q13.12	0.670816	0.520186	Artery_Tibial
ENSG00000176256	HMGB4	1	p35.1	0.642919	0.520277	Testis
ENSG00000188906	LRRK2	12	q12	-0.234626	0.520297	Heart_Atrial_Appendage
ENSG00000232117	LINC00384	13	q12.3	0.642883	0.5203	Brain_Nucleus_accumbens_basal_ganglia
ENSG00000168350	DEGS2	14	q32.2	0.0386927	0.520311	Heart_Atrial_Appendage
ENSG00000184752	NDUFA12	12	q22	-0.0495587	0.520321	Artery_Coronary
ENSG00000084754	HADHA	2	p23.3	-0.0972991	0.520324	Brain_Cerebellum
ENSG00000249747	RP11-308K2.1	4	q35.2	0.642665	0.520441	Testis
ENSG00000163520	FBLN2	3	p25.1	0.666823	0.520451	Esophagus_Muscularis
ENSG00000104731	KLHDC4	16	q24.2	0.0374362	0.520467	Brain_Cortex
ENSG00000120837	NFYB	12	q23.3	-0.600528	0.520531	Testis
ENSG00000141380	SS18	18	q11.2	0.552066	0.520552	Adrenal_Gland
ENSG00000167862	MRPL58	17	q25.1	0.326356	0.520658	Brain_Nucleus_accumbens_basal_ganglia
ENSG00000184363	PKP3	11	p15.5	-0.294404	0.520695	Adipose_Visceral_Omentum
ENSG00000162869	PPP1R21	2	p16.3	0.965277	0.520734	Adipose_Subcutaneous
ENSG00000224535	RP11-61J19.2	1	q32.3	-0.641805	0.521	Testis
ENSG00000134460	IL2RA	10	p15.1	-0.309388	0.521119	Kidney_Cortex
ENSG00000137270	GCM1	6	p12.1	-0.556081	0.521176	Testis
ENSG00000230142	LINC01075	13	q21.31	0.641497	0.5212	Testis
ENSG00000124157	SEMG2	20	q13.12	0.641497	0.5212	Pituitary
ENSG00000164411	GJB7	6	q15	0.0443382	0.521213	Pituitary
ENSG00000157214	STEAP2	7	q21.13	-0.681255	0.521225	Adipose_Visceral_Omentum
ENSG00000003249	DBNDD1	16	q24.3	-0.108428	0.521237	Testis
ENSG00000117525	F3	1	p21.3	0.401185	0.521242	Skin_Not_Sun_Exposed_Suprapubic
ENSG00000144278	GALNT13	2	q23.3	0.0449044	0.521249	Brain_Cerebellar_Hemisphere
ENSG00000136231	IGF2BP3	7	p15.3	-0.468878	0.521269	Nerve_Tibial
ENSG00000196482	ESRRG	1	q41	-0.170253	0.521278	Adrenal_Gland
ENSG00000253701	AL928768.3	14	q32.33	-0.519828	0.521448	Spleen
ENSG00000138160	KIF11	10	q23.33	-0.157374	0.521454	Muscle_Skeletal
ENSG00000090402	SI	3	q26.1	0.641035	0.5215	Testis
ENSG00000264695	RP11-178F10.2	18	q11.2	-0.641035	0.5215	Whole_Blood
ENSG00000166206	GABRB3	15	q12	-0.839796	0.521648	Adipose_Subcutaneous
ENSG00000224652	LINC00885	3	q29	-0.733802	0.521758	Esophagus_Mucosa
ENSG00000175329	ISX	22	q12.3	0.640573	0.5218	Testis
ENSG00000154265	ABCA5	17	q24.3	0.597734	0.521829	Muscle_Skeletal
ENSG00000142444	TIMM29	19	p13.2	-1.0539	0.52201	Colon_Sigmoid
ENSG00000153086	ACMSD	2	q21.3	0.640112	0.5221	Brain_Spinal_cord_cervical_c-1
ENSG00000258884	CTD-3035D6.2	14	q32.11	-0.165732	0.522106	Brain_Substantia_nigra
ENSG00000147677	EIF3H	8	q24.11	-0.810918	0.522286	Adipose_Subcutaneous
ENSG00000180773	SLC36A4	11	q21	0.652449	0.52242	Brain_Cerebellar_Hemisphere
ENSG00000276772	CTD-2515H24.2	15	q21.3	-0.0177317	0.52248	Thyroid
ENSG00000066056	TIE1	1	p34.2	-0.750992	0.522491	Whole_Blood
ENSG00000265121	RP11-285E9.5	17	q25.3	0.639497	0.5225	Testis
ENSG00000284552	RP11-321E2.5	5	p15.1	0.639497	0.5225	Spleen
ENSG00000171462	DLK2	6	p21.1	-0.397164	0.522535	Heart_Left_Ventricle
ENSG00000152492	CCDC50	3	q28	0.0524958	0.522578	Brain_Caudate_basal_ganglia
ENSG00000104918	RETN	19	p13.2	-0.0263495	0.522706	Heart_Atrial_Appendage
ENSG00000198642	KLHL9	9	p21.3	0.532743	0.522774	Pancreas
ENSG00000261340	LINC01616	11	p14.1	0.0834582	0.522782	Nerve_Tibial
ENSG00000127445	PIN1	19	p13.2	-0.504309	0.522916	Muscle_Skeletal
ENSG00000164405	UQCRQ	5	q31.1	0.146106	0.523069	Adrenal_Gland
ENSG00000186566	GPATCH8	17	q21.31	0.252105	0.523117	Brain_Frontal_Cortex_BA9
ENSG00000152463	OLAH	10	p13	0.319953	0.523154	Whole_Blood
ENSG00000228784	LINC00954	2	p24.1	-0.155662	0.52316	Brain_Spinal_cord_cervical_c-1
ENSG00000231389	HLA-DPA1	6	p21.32	0.169754	0.52327	Lung
ENSG00000059728	MXD1	2	p13.3	-0.387384	0.523344	Brain_Caudate_basal_ganglia
ENSG00000136758	YME1L1	10	p12.1	0.0706988	0.523452	Esophagus_Mucosa
ENSG00000107371	EXOSC3	9	p13.2	0.611713	0.523457	Adipose_Visceral_Omentum
ENSG00000261357	RP11-626G11.1	16	p12.3	-0.299838	0.523491	Brain_Nucleus_accumbens_basal_ganglia
ENSG00000183615	FAM167B	1	p35.2	0.0357762	0.523523	Colon_Transverse
ENSG00000165494	PCF11	11	q14.1	0.651388	0.523558	Small_Intestine_Terminal_Ileum
ENSG00000230943	RP11-367G18.1	6	q21	-0.516765	0.523562	Esophagus_Mucosa
ENSG00000163606	CD200R1	3	q13.2	-0.460331	0.523609	Thyroid
ENSG00000221823	PPP3R1	2	p14	0.0375324	0.523683	Esophagus_Gastroesophageal_Junction
ENSG00000198805	PNP	14	q11.2	1.00134	0.523893	Cells_EBV-transformed_lymphocytes
ENSG00000263489	CTC-264K15.6	17	q23.3	-0.318673	0.5239	Colon_Sigmoid
ENSG00000089327	FXYD5	19	q13.12	-0.124997	0.523916	Kidney_Cortex
ENSG00000205609	EIF3CL	16	p12.1	0.617098	0.523952	Brain_Hypothalamus
ENSG00000276409	CCL14	17	q12	1.11709	0.523966	Whole_Blood
ENSG00000196141	SPATS2L	2	q33.1	0.929879	0.524118	Brain_Cerebellum
ENSG00000123636	BAZ2B	2	q24.2	-0.497047	0.524127	Adrenal_Gland
ENSG00000125827	TMX4	20	p12.3	0.657327	0.524201	Pituitary
ENSG00000169288	MRPL1	4	q21.1	-0.357082	0.524227	Brain_Amygdala
ENSG00000165553	NGB	14	q24.3	0.561305	0.524261	Brain_Caudate_basal_ganglia
ENSG00000262180	OCLM	1	q31.1	-0.263442	0.524334	Brain_Amygdala
ENSG00000272567	RP11-73K9.3	4	q25	0.0973239	0.524375	Cells_EBV-transformed_lymphocytes
ENSG00000117009	KMO	1	q43	-0.934709	0.524492	Whole_Blood
ENSG00000137106	GRHPR	9	p13.2	0.62453	0.524499	Cells_Cultured_fibroblasts
ENSG00000257704	INAFM1	19	q13.32	-0.35578	0.524576	Brain_Hypothalamus
ENSG00000214021	TTLL3	3	p25.3	-0.766446	0.524578	Brain_Frontal_Cortex_BA9
ENSG00000006695	COX10	17	p12	0.863597	0.524631	Muscle_Skeletal
ENSG00000236173	RP1-182D15.2	6	q27	-1.00553	0.524824	Testis
ENSG00000010165	METTL13	1	q24.3	-0.358086	0.524899	Esophagus_Gastroesophageal_Junction
ENSG00000236403	RP11-447M12.2	9	q34.3	0.63581	0.5249	Brain_Anterior_cingulate_cortex_BA24
ENSG00000091137	SLC26A4	7	q22.3	0.752299	0.524913	Skin_Sun_Exposed_Lower_leg
ENSG00000109065	NAT9	17	q25.1	-0.434001	0.524951	Artery_Aorta
ENSG00000226355	RP11-65J3.2	9	q34.11	-0.17368	0.524972	Artery_Tibial
ENSG00000224995	LINC01526	6	q14.1	0.635657	0.525	Lung
ENSG00000183475	ASB7	15	q26.3	-0.17629	0.525023	Cells_EBV-transformed_lymphocytes
ENSG00000270547	LINC01235	9	p23	0.199835	0.525048	Skin_Sun_Exposed_Lower_leg
ENSG00000245164	LINC00861	8	q24.13	-0.831496	0.52508	Whole_Blood
ENSG00000248473	LINC01962	5	q35.3	0.635504	0.5251	Testis
ENSG00000255192	NANOGP8	15	q14	-0.635504	0.5251	Testis
ENSG00000187658	C5orf52	5	q33.3	-0.845085	0.525228	Brain_Hypothalamus
ENSG00000105364	MRPL4	19	p13.2	-0.422235	0.525296	Adrenal_Gland
ENSG00000157933	SKI	1	p36.33	0.177089	0.525364	Artery_Tibial
ENSG00000152049	KCNE4	2	q36.1	-0.56228	0.525372	Colon_Transverse
ENSG00000174950	CD164L2	1	p36.11	0.473695	0.525454	Lung
ENSG00000270750	RP11-461L13.3	4	q31.3	0.361881	0.525515	Colon_Transverse
ENSG00000136834	OR1J1	9	q33.2	0.634855	0.525523	Cells_Cultured_fibroblasts
ENSG00000225548	LINC01980	3	p24.1	-0.634794	0.525563	Testis
ENSG00000013523	ANGEL1	14	q24.3	1.25492	0.525678	Esophagus_Muscularis
ENSG00000124380	SNRNP27	2	p13.3	0.470906	0.525701	Artery_Coronary
ENSG00000082074	FYB	5	p13.1	-0.352265	0.525731	Artery_Coronary
ENSG00000155307	SAMSN1	21	q11.2	0.633189	0.525751	Cells_Cultured_fibroblasts
ENSG00000135070	ISCA1	9	q21.33	-0.0410336	0.525864	Brain_Nucleus_accumbens_basal_ganglia
ENSG00000128833	MYO5C	15	q21.2	0.0997199	0.52587	Adipose_Subcutaneous
ENSG00000079332	SAR1A	10	q22.1	-1.02468	0.525871	Muscle_Skeletal
ENSG00000118620	ZNF430	19	p12	0.616522	0.525991	Lung
ENSG00000136826	KLF4	9	q31.2	0.634124	0.526	Esophagus_Mucosa
ENSG00000076924	XAB2	19	p13.2	0.486989	0.526067	Nerve_Tibial
ENSG00000185404	SP140L	2	q37.1	0.48342	0.526089	Muscle_Skeletal
ENSG00000130755	GMFG	19	q13.2	0.672307	0.526112	Skin_Not_Sun_Exposed_Suprapubic
ENSG00000135472	FAIM2	12	q13.12	-0.612939	0.526253	Esophagus_Mucosa
ENSG00000235840	AC012363.13	2	q14.2	0.628089	0.526279	Heart_Atrial_Appendage
ENSG00000173404	INSM1	20	p11.23	-1.13059	0.52628	Skin_Sun_Exposed_Lower_leg
ENSG00000164291	ARSK	5	q15	0.185447	0.526333	Nerve_Tibial
ENSG00000257634	RP11-850F7.7	12	q13.2	-0.63346	0.526433	Skin_Sun_Exposed_Lower_leg
ENSG00000164604	GPR85	7	q31.1	0.666972	0.526498	Spleen
ENSG00000235741	RP5-866L20.1	1	p32.3	-1.004	0.526512	Testis
ENSG00000139514	SLC7A1	13	q12.3	-0.845722	0.526593	Skin_Sun_Exposed_Lower_leg
ENSG00000275489	C17orf98	17	q12	0.633145	0.526639	Testis
ENSG00000283141	RP11-109A6.5	10	q26.3	0.203251	0.526684	Brain_Cerebellum
ENSG00000015413	DPEP1	16	q24.3	-0.0213457	0.526685	Whole_Blood
ENSG00000180219	FAM71C	12	q23.1	0.633052	0.5267	Testis
ENSG00000197406	DIO3	14	q32.31	0.633052	0.5267	Brain_Frontal_Cortex_BA9
ENSG00000165282	PIGO	9	p13.3	0.265118	0.52675	Esophagus_Muscularis
ENSG00000283473	RP11-509I21.2	3	p21.31	0.615591	0.52692	Brain_Substantia_nigra
ENSG00000125046	SSUH2	3	p25.3	-0.249021	0.526924	Artery_Tibial
ENSG00000203783	PRR9	1	q21.3	-0.373282	0.526989	Testis
ENSG00000182667	NTM	11	q25	0.403945	0.527294	Brain_Hippocampus
ENSG00000265163	CDRT8	17	p12	0.632133	0.5273	Testis
ENSG00000261622	RP11-484P15.1	15	q11.2	-0.681031	0.5274	Testis
ENSG00000146576	C7orf26	7	p22.1	0.196852	0.527419	Artery_Aorta
ENSG00000243479	MNX1-AS1	7	q36.3	0.142493	0.52745	Pituitary
ENSG00000139117	CPNE8	12	q12	-0.397588	0.527484	Artery_Coronary
ENSG00000270154	RP11-419I17.2	8	p23.1	-0.0247727	0.527555	Adipose_Visceral_Omentum
ENSG00000263465	SRSF8	11	q21	-0.0224479	0.52757	Brain_Cerebellum
ENSG00000132002	DNAJB1	19	p13.12	0.274462	0.527597	Muscle_Skeletal
ENSG00000166897	ELFN2	22	q13.1	0.340082	0.527635	Brain_Putamen_basal_ganglia
ENSG00000130522	JUND	19	p13.11	0.542431	0.527658	Skin_Sun_Exposed_Lower_leg
ENSG00000174749	C4orf32	4	q25	-0.875109	0.527681	Adrenal_Gland
ENSG00000011243	AKAP8L	19	p13.12	0.74486	0.527757	Brain_Amygdala
ENSG00000113302	IL12B	5	q33.3	0.631368	0.5278	Brain_Cerebellar_Hemisphere
ENSG00000274029	RP11-340F14.6	12	q24.31	0.124483	0.527817	Brain_Caudate_basal_ganglia
ENSG00000085552	IGSF9	1	q23.2	-0.604326	0.527826	Minor_Salivary_Gland
ENSG00000256343	RP11-662M24.1	12	q24.33	-0.63116	0.527936	Testis
ENSG00000014123	UFL1	6	q16.1	0.615937	0.528017	Colon_Transverse
ENSG00000205846	CLEC6A	12	p13.31	-0.630909	0.5281	Spleen
ENSG00000276023	DUSP14	17	q12	0.539396	0.528163	Thyroid
ENSG00000112592	TBP	6	q27	-0.590791	0.528237	Brain_Caudate_basal_ganglia
ENSG00000270659	RP11-105N14.1	2	q34	0.630692	0.528258	Skin_Sun_Exposed_Lower_leg
ENSG00000187726	DNAJB13	11	q13.4	-0.0808234	0.528268	Colon_Sigmoid
ENSG00000213918	DNASE1	16	p13.3	0.59741	0.528334	Esophagus_Mucosa
ENSG00000268041	CTD-2575K13.6	19	q13.2	-0.624111	0.528365	Artery_Tibial
ENSG00000240720	LRRD1	7	q21.2	-1.00023	0.528376	Brain_Anterior_cingulate_cortex_BA24
ENSG00000226497	RP11-406O16.1	6	q12	-0.630478	0.528382	Testis
ENSG00000112796	ENPP5	6	p21.1	0.389441	0.528383	Artery_Aorta
ENSG00000276747	PADI6	1	p36.13	0.630297	0.5285	Spleen
ENSG00000253444	AC133633.2	8	p23.2	-0.217015	0.528505	Brain_Cortex
ENSG00000283982	RP11-495L19.1	9	p21.3	-0.128685	0.528512	Testis
ENSG00000137193	PIM1	6	p21.2	-0.00336352	0.528543	Colon_Transverse
ENSG00000272899	RP11-309L24.4	7	q32.1	0.358371	0.528586	Brain_Nucleus_accumbens_basal_ganglia
ENSG00000115183	TANC1	2	q24.2	0.172693	0.528728	Brain_Cerebellum
ENSG00000239268	RP11-384F7.2	3	q13.32	0.191356	0.528828	Thyroid
ENSG00000011454	RABGAP1	9	q33.2	0.987502	0.528907	Muscle_Skeletal
ENSG00000182968	SOX1	13	q34	-0.101642	0.529001	Brain_Cortex
ENSG00000224687	RASAL2-AS1	1	q25.2	-0.381441	0.529115	Brain_Anterior_cingulate_cortex_BA24
ENSG00000145362	ANK2	4	q25	-0.761449	0.529125	Brain_Cerebellar_Hemisphere
ENSG00000079691	CARMIL1	6	p22.2	0.607454	0.529125	Brain_Cortex
ENSG00000206532	RP11-553A10.1	3	q13.13	0.587739	0.529249	Brain_Cerebellum
ENSG00000186081	KRT5	12	q13.13	-0.257162	0.529336	Brain_Caudate_basal_ganglia
ENSG00000122694	GLIPR2	9	p13.3	0.63616	0.529427	Adipose_Subcutaneous
ENSG00000196781	TLE1	9	q21.32	-1.14229	0.529464	Colon_Transverse
ENSG00000175497	DPP10	2	q14.1	0.529049	0.529468	Brain_Spinal_cord_cervical_c-1
ENSG00000261475	LINC02190	16	p11.2	0.628617	0.5296	Testis
ENSG00000146904	EPHA1	7	q35	-0.0216479	0.529642	Skin_Sun_Exposed_Lower_leg
ENSG00000152240	HAUS1	18	q21.1	0.697897	0.529657	Whole_Blood
ENSG00000160633	SAFB	19	p13.3	0.372359	0.529668	Adrenal_Gland
ENSG00000183960	KCNH8	3	p24.3	0.316422	0.529731	Skin_Not_Sun_Exposed_Suprapubic
ENSG00000267420	RP11-527L4.6	17	q21.31	-0.415132	0.529838	Testis
ENSG00000233689	RP11-123O1.1	7	q11.22	-0.628159	0.5299	Testis
ENSG00000164068	RNF123	3	p21.31	0.618571	0.529917	Brain_Putamen_basal_ganglia
ENSG00000135052	GOLM1	9	q21.33	0.88056	0.530034	Spleen
ENSG00000281357	ARRDC3-AS1	5	q14.3	0.622372	0.530119	Artery_Aorta
ENSG00000102678	FGF9	13	q12.11	-0.382402	0.530124	Heart_Left_Ventricle
ENSG00000185697	MYBL1	8	q13.1	1.00617	0.530136	Adipose_Visceral_Omentum
ENSG00000022277	RTFDC1	20	q13.31	-0.578434	0.530145	Pituitary
ENSG00000134440	NARS	18	q21.31	-0.0161719	0.530163	Brain_Amygdala
ENSG00000258689	LINC01269	14	q24.2	-0.627701	0.5302	Testis
ENSG00000120278	PLEKHG1	6	q25.1	-0.508246	0.530443	Artery_Tibial
ENSG00000254880	PKNOX2-AS1	11	q24.2	-0.714801	0.530454	Brain_Cortex
ENSG00000226363	HAGLROS	2	q31.1	0.244057	0.5305	Lung
ENSG00000138802	SEC24B	4	q25	0.278724	0.53055	Muscle_Skeletal
ENSG00000135338	LCA5	6	q14.1	0.03269	0.530602	Lung
ENSG00000256087	ZNF432	19	q13.41	-0.960059	0.530687	Adipose_Subcutaneous
ENSG00000115310	RTN4	2	p16.1	0.550263	0.530744	Skin_Not_Sun_Exposed_Suprapubic
ENSG00000167615	LENG8	19	q13.42	-1.02832	0.53082	Prostate
ENSG00000119973	PRLHR	10	q26.11	0.425189	0.530974	Brain_Cortex
ENSG00000263863	AC007948.1	18	q22.1	0.62648	0.531	Testis
ENSG00000187821	HELT	4	q35.1	0.942253	0.531092	Lung
ENSG00000221944	TIGD1	2	q37.1	-0.594057	0.531096	Adipose_Visceral_Omentum
ENSG00000174705	SH3PXD2B	5	q35.1	0.0987758	0.531263	Pancreas
ENSG00000163728	TTC14	3	q26.33	0.421215	0.531278	Brain_Nucleus_accumbens_basal_ganglia
ENSG00000131127	ZNF141	4	p16.3	-0.52956	0.531357	Brain_Frontal_Cortex_BA9
ENSG00000102794	ACOD1	13	q22.3	0.62587	0.5314	Spleen
ENSG00000226149	RP1-69D17.4	6	q22.33	-0.440168	0.531431	Artery_Coronary
ENSG00000124160	NCOA5	20	q13.12	-0.636381	0.531478	Artery_Coronary
ENSG00000176904	OR51H1	11	p15.4	-0.625718	0.5315	Testis
ENSG00000206013	IFITM5	11	p15.5	-1.22608	0.531513	Thyroid
ENSG00000112333	NR2E1	6	q21	0.222864	0.531566	Skin_Sun_Exposed_Lower_leg
ENSG00000227403	LINC01806	2	q24.2	-0.911087	0.531685	Lung
ENSG00000006118	TMEM132A	11	q12.2	0.774303	0.531702	Muscle_Skeletal
ENSG00000079134	THOC1	18	p11.32	0.576633	0.531735	Artery_Aorta
ENSG00000029559	IBSP	4	q22.1	0.775607	0.531778	Brain_Cerebellar_Hemisphere
ENSG00000139151	PLCZ1	12	p12.3	0.896903	0.531832	Skin_Not_Sun_Exposed_Suprapubic
ENSG00000134538	SLCO1B1	12	p12.1	-0.404125	0.531865	Testis
ENSG00000255418	RP11-266A24.1	11	p14.3	-0.941828	0.531906	Testis
ENSG00000204577	LILRB3	19	q13.42	-0.117409	0.531959	Whole_Blood
ENSG00000196132	MYT1	20	q13.33	-0.0171947	0.532091	Brain_Cerebellar_Hemisphere
ENSG00000177409	SAMD9L	7	q21.2	-1.05756	0.53214	Colon_Sigmoid
ENSG00000108878	CACNG1	17	q24.2	-0.0182714	0.532269	Brain_Nucleus_accumbens_basal_ganglia
ENSG00000079999	KEAP1	19	p13.2	0.537888	0.532299	Adipose_Subcutaneous
ENSG00000225746	SNHG23	14	q32.2	0.131758	0.532338	Nerve_Tibial
ENSG00000205456	TP53TG3D	16	p11.2	-0.214095	0.532379	Skin_Not_Sun_Exposed_Suprapubic
ENSG00000130775	THEMIS2	1	p35.3	-0.989233	0.532444	Skin_Sun_Exposed_Lower_leg
ENSG00000114742	WDR48	3	p22.2	-0.996753	0.532448	Muscle_Skeletal
ENSG00000099957	P2RX6	22	q11.21	-0.677362	0.532522	Brain_Frontal_Cortex_BA9
ENSG00000153832	FBXO36	2	q36.3	0.711956	0.532614	Thyroid
ENSG00000187624	C17orf97	17	p13.3	-0.579308	0.53266	Testis
ENSG00000176986	SEC24C	10	q22.2	0.665167	0.532676	Artery_Coronary
ENSG00000257743	MGAM2	7	q34	0.194422	0.532741	Colon_Sigmoid
ENSG00000115866	DARS	2	q21.3	0.904422	0.5328	Esophagus_Muscularis
ENSG00000121481	RNF2	1	q25.3	0.175587	0.532828	Adrenal_Gland
ENSG00000180988	OR52N2	11	p15.4	-1.21798	0.532956	Nerve_Tibial
ENSG00000133884	DPF2	11	q13.1	-0.547342	0.532997	Colon_Transverse
ENSG00000111241	FGF6	12	p13.32	0.623433	0.533	Muscle_Skeletal
ENSG00000258736	RP11-982M15.7	14	q32.33	-0.37406	0.533	Brain_Anterior_cingulate_cortex_BA24
ENSG00000257987	LINC00935	12	q13.12	0.386516	0.533037	Testis
ENSG00000137815	RTF1	15	q15.1	-0.208844	0.533068	Brain_Cortex
ENSG00000254028	AC083843.2	8	q24.22	0.994646	0.533069	Brain_Caudate_basal_ganglia
ENSG00000283148	RP11-456N14.4	3	p14.3	0.763424	0.533104	Heart_Left_Ventricle
ENSG00000101096	NFATC2	20	q13.2	-0.21001	0.533189	Brain_Caudate_basal_ganglia
ENSG00000108244	KRT23	17	q21.2	-0.881197	0.533239	Brain_Cortex
ENSG00000197256	KANK2	19	p13.2	-0.309163	0.533278	Cells_EBV-transformed_lymphocytes
ENSG00000188558	OR2G6	1	q44	0.622976	0.5333	Cells_EBV-transformed_lymphocytes
ENSG00000222030	LINC01793	2	p16.1	0.415318	0.5333	Brain_Anterior_cingulate_cortex_BA24
ENSG00000250360	CTD-2089N3.1	5	q11.1	-0.622824	0.5334	Prostate
ENSG00000065621	GSTO2	10	q25.1	-0.273287	0.533403	Esophagus_Mucosa
ENSG00000272479	RP11-301G7.1	8	p11.21	0.776538	0.533498	Thyroid
ENSG00000185963	BICD2	9	q22.31	-0.64328	0.533636	Heart_Atrial_Appendage
ENSG00000272142	RP11-428J1.5	6	p25.1	0.0692734	0.533777	Brain_Nucleus_accumbens_basal_ganglia
ENSG00000231082	RP11-514F8.2	10	q23.1	0.622216	0.5338	Testis
ENSG00000184588	PDE4B	1	p31.3	-0.345064	0.533884	Skin_Sun_Exposed_Lower_leg
ENSG00000182827	ACBD3	1	q42.12	0.104891	0.533894	Esophagus_Mucosa
ENSG00000117448	AKR1A1	1	p34.1	-0.12119	0.533896	Adipose_Visceral_Omentum
ENSG00000249693	THEGL	4	q12	1.00536	0.533906	Brain_Hypothalamus
ENSG00000084112	SSH1	12	q24.11	0.113458	0.533956	Spleen
ENSG00000136999	NOV	8	q24.12	0.525413	0.533963	Brain_Cortex
ENSG00000251230	MIR3945HG	4	q35.1	0.508317	0.534005	Minor_Salivary_Gland
ENSG00000185633	NDUFA4L2	12	q13.3	0.602291	0.534098	Artery_Coronary
ENSG00000126882	FAM78A	9	q34.13	-0.131823	0.534218	Heart_Left_Ventricle
ENSG00000041802	LSG1	3	q29	1.05863	0.534377	Cells_Cultured_fibroblasts
ENSG00000168778	TCTN2	12	q24.31	-0.697501	0.53445	Minor_Salivary_Gland
ENSG00000198466	ZNF587	19	q13.43	-0.125522	0.53445	Stomach
ENSG00000151952	TMEM132D	12	q24.33	0.429702	0.534469	Brain_Frontal_Cortex_BA9
ENSG00000135446	CDK4	12	q14.1	0.726267	0.534503	Nerve_Tibial
ENSG00000049860	HEXB	5	q13.3	-0.0396109	0.534558	Small_Intestine_Terminal_Ileum
ENSG00000102580	DNAJC3	13	q32.1	-1.17011	0.534585	Brain_Anterior_cingulate_cortex_BA24
ENSG00000250635	CXXC5-AS1	5	q31.2	-0.173803	0.534629	Spleen
ENSG00000139055	ERP27	12	p12.3	-0.679176	0.534663	Stomach
ENSG00000111679	PTPN6	12	p13.31	-0.396446	0.534684	Brain_Cerebellum
ENSG00000237232	ZNF295-AS1	21	q22.3	0.391229	0.53489	Liver
ENSG00000007168	PAFAH1B1	17	p13.3	0.318725	0.534948	Esophagus_Muscularis
ENSG00000032742	IFT88	13	q12.11	0.404981	0.534955	Esophagus_Gastroesophageal_Junction
ENSG00000053328	METTL24	6	q21	0.596338	0.534955	Brain_Putamen_basal_ganglia
ENSG00000131013	PPIL4	6	q25.1	-0.110729	0.535044	Liver
ENSG00000236653	LINC01923	2	q33.1	-0.62024	0.5351	Brain_Cortex
ENSG00000131781	FMO5	1	q21.1	0.697031	0.535127	Liver
ENSG00000172531	PPP1CA	11	q13.2	-0.615237	0.535174	Heart_Left_Ventricle
ENSG00000176945	MUC20	3	q29	0.00594677	0.535264	Minor_Salivary_Gland
ENSG00000029363	BCLAF1	6	q23.3	0.61805	0.535269	Brain_Caudate_basal_ganglia
ENSG00000116729	WLS	1	p31.3	-0.125004	0.535463	Testis
ENSG00000167548	KMT2D	12	q13.12	-0.619632	0.5355	Brain_Nucleus_accumbens_basal_ganglia
ENSG00000267454	ZNF582-AS1	19	q13.43	-0.995619	0.535508	Brain_Substantia_nigra
ENSG00000091409	ITGA6	2	q31.1	0.0311662	0.535606	Muscle_Skeletal
ENSG00000117906	RCN2	15	q24.3	0.565286	0.535619	Esophagus_Mucosa
ENSG00000150750	C11orf53	11	q23.1	0.629424	0.535643	Nerve_Tibial
ENSG00000197937	ZNF347	19	q13.42	-0.368571	0.535649	Brain_Cortex
ENSG00000241127	YAE1D1	7	p14.1	-0.402874	0.53571	Brain_Putamen_basal_ganglia
ENSG00000271040	RP5-933K21.3	6	q25.3	1.13633	0.53583	Prostate
ENSG00000187003	ACTL7A	9	q31.3	0.619119	0.535838	Testis
ENSG00000123989	CHPF	2	q35	-0.317237	0.535862	Cells_EBV-transformed_lymphocytes
ENSG00000276524	RP11-323F24.3	15	q21.3	0.412481	0.5361	Brain_Cortex
ENSG00000137561	TTPA	8	q12.3	-0.192364	0.536119	Small_Intestine_Terminal_Ileum
ENSG00000189171	S100A13	1	q21.3	-0.0736567	0.536123	Brain_Substantia_nigra
ENSG00000105245	NUMBL	19	q13.2	0.0617498	0.536133	Testis
ENSG00000132463	GRSF1	4	q13.3	-0.367936	0.536289	Kidney_Cortex
ENSG00000234182	RP11-118K6.2	10	p15.2	-0.618418	0.5363	Prostate
ENSG00000132334	PTPRE	10	q26.2	0.108364	0.536411	Lung
ENSG00000136731	UGGT1	2	q14.3	0.17274	0.536462	Brain_Anterior_cingulate_cortex_BA24
ENSG00000168303	MPLKIP	7	p14.1	0.453507	0.536547	Testis
ENSG00000125388	GRK4	4	p16.3	0.979862	0.536749	Minor_Salivary_Gland
ENSG00000141644	MBD1	18	q21.1	-1.15201	0.536803	Adipose_Subcutaneous
ENSG00000215218	UBE2QL1	5	p15.31	0.139111	0.536882	Prostate
ENSG00000258871	RP3-514A23.2	14	q24.2	0.617508	0.5369	Nerve_Tibial
ENSG00000118322	ATP10B	5	q34	-0.690363	0.537021	Skin_Not_Sun_Exposed_Suprapubic
ENSG00000162545	CAMK2N1	1	p36.12	0.468521	0.537114	Esophagus_Mucosa
ENSG00000167815	PRDX2	19	p13.13	-0.0726242	0.537181	Brain_Amygdala
ENSG00000111664	GNB3	12	p13.31	-0.590959	0.537188	Testis
ENSG00000183801	OLFML1	11	p15.4	0.520014	0.537223	Brain_Frontal_Cortex_BA9
ENSG00000197849	OR8G1	11	q24.2	0.616901	0.5373	Testis
ENSG00000186815	TPCN1	12	q24.13	-0.0339763	0.537472	Brain_Cerebellum
ENSG00000248508	SRP14-AS1	15	q15.1	0.598389	0.537537	Esophagus_Gastroesophageal_Junction
ENSG00000169402	RSPH10B2	7	p22.1	0.610528	0.537586	Testis
ENSG00000048342	CC2D2A	4	p15.32	-0.29048	0.537597	Brain_Hippocampus
ENSG00000214193	SH3D21	1	p34.3	0.763619	0.537636	Adrenal_Gland
ENSG00000226825	LINC01509	9	q31.2	0.592195	0.537759	Testis
ENSG00000130338	TULP4	6	q25.3	0.648148	0.537833	Nerve_Tibial
ENSG00000267052	CTB-30L5.1	7	q22.3	-0.0515404	0.537924	Adrenal_Gland
ENSG00000198900	TOP1	20	q12	-0.256822	0.537942	Brain_Spinal_cord_cervical_c-1
ENSG00000162923	WDR26	1	q42.12	-0.935922	0.537957	Adipose_Subcutaneous
ENSG00000133858	ZFC3H1	12	q21.1	0.211868	0.538013	Lung
ENSG00000135951	TSGA10	2	q11.2	-0.403986	0.538048	Brain_Hippocampus
ENSG00000173262	SLC2A14	12	p13.31	0.823433	0.538074	Brain_Cerebellar_Hemisphere
ENSG00000188368	PRR19	19	q13.2	-5.55112e-17	0.5382	Muscle_Skeletal
ENSG00000164096	C4orf3	4	q26	-0.343914	0.538208	Brain_Caudate_basal_ganglia
ENSG00000058272	PPP1R12A	12	q21.31	0.567107	0.538245	Brain_Cerebellar_Hemisphere
ENSG00000118473	SGIP1	1	p31.3	0.0692027	0.538408	Brain_Caudate_basal_ganglia
ENSG00000231485	RP4-535B20.1	1	p31.3	-0.997105	0.538414	Brain_Cerebellum
ENSG00000187398	LUZP2	11	p14.3	-0.408333	0.538424	Adipose_Subcutaneous
ENSG00000143742	SRP9	1	q42.12	1.04422	0.53843	Muscle_Skeletal
ENSG00000144681	STAC	3	p22.3	-0.671196	0.538453	Brain_Cerebellum
ENSG00000260673	RP4-529N6.2	6	p25.1	-0.606106	0.53857	Skin_Sun_Exposed_Lower_leg
ENSG00000277270	RP5-827E24.1	20	q13.33	-0.787256	0.538684	Brain_Frontal_Cortex_BA9
ENSG00000164111	ANXA5	4	q27	-0.471218	0.538718	Small_Intestine_Terminal_Ileum
ENSG00000179361	ARID3B	15	q24.1	0.718393	0.538723	Adipose_Subcutaneous
ENSG00000233086	RP11-375O18.2	9	q21.31	0.614629	0.5388	Spleen
ENSG00000268458	CTC-471J1.9	19	q13.41	0.340896	0.538827	Brain_Nucleus_accumbens_basal_ganglia
ENSG00000057468	MSH4	1	p31.1	-1.31379	0.53889	Heart_Left_Ventricle
ENSG00000223944	RP5-1180C18.1	1	p34.3	0.92967	0.539178	Brain_Cortex
ENSG00000267919	RP11-256I23.3	2	q35	-0.159843	0.53919	Adrenal_Gland
ENSG00000205212	CCDC144NL	17	p11.2	-0.135638	0.539306	Artery_Tibial
ENSG00000113811	SELENOK	3	p21.1	0.428162	0.539307	Adrenal_Gland
ENSG00000237422	RP11-305L7.3	9	q22.2	0.393084	0.539429	Brain_Cerebellum
ENSG00000144285	SCN1A	2	q24.3	-0.520238	0.539475	Brain_Nucleus_accumbens_basal_ganglia
ENSG00000110104	CCDC86	11	q12.2	-0.128802	0.539773	Prostate
ENSG00000145908	ZNF300	5	q33.1	0.184986	0.539831	Brain_Nucleus_accumbens_basal_ganglia
ENSG00000162836	ACP6	1	q21.2	-0.443733	0.539864	Brain_Substantia_nigra
ENSG00000273129	PACERR	1	q31.1	-0.607016	0.539868	Artery_Tibial
ENSG00000206113	CFAP99	4	p16.3	0.257554	0.539981	Adrenal_Gland
ENSG00000135439	AGAP2	12	q14.1	1.07553	0.540068	Cells_EBV-transformed_lymphocytes
ENSG00000277022	RP3-453C12.15	20	q13.12	-0.100043	0.540084	Esophagus_Gastroesophageal_Junction
ENSG00000232237	ASCL5	1	q32.1	-0.494753	0.54019	Brain_Frontal_Cortex_BA9
ENSG00000101577	LPIN2	18	p11.31	0.368752	0.540205	Brain_Nucleus_accumbens_basal_ganglia
ENSG00000111144	LTA4H	12	q23.1	-0.00481848	0.54025	Brain_Hippocampus
ENSG00000259054	AE000662.93	14	q11.2	0.612359	0.5403	Heart_Atrial_Appendage
ENSG00000259126	RP11-99L13.2	14	q21.2	-0.612359	0.5403	Testis
ENSG00000227260	LINC01985	3	p24.1	0.392728	0.540441	Kidney_Cortex
ENSG00000260478	RP11-142G1.1	16	q12.1	0.612057	0.5405	Testis
ENSG00000235584	AC008268.1	2	q11.1	-0.611183	0.540503	Lung
ENSG00000104059	FAM189A1	15	q13.1	0.404471	0.540555	Nerve_Tibial
ENSG00000187676	B3GLCT	13	q12.3	-0.10482	0.540674	Testis
ENSG00000075914	EXOSC7	3	p21.31	-0.117917	0.540722	Whole_Blood
ENSG00000272040	CTC-366B18.4	5	q13.3	-1.16068	0.540724	Nerve_Tibial
ENSG00000163170	BOLA3	2	p13.1	-0.231508	0.540737	Brain_Spinal_cord_cervical_c-1
ENSG00000276527	RP11-442J21.2	13	q14.12	-0.445672	0.540845	Cells_Cultured_fibroblasts
ENSG00000265750	RP11-799B12.4	18	q11.2	0.823571	0.540904	Muscle_Skeletal
ENSG00000203485	INF2	14	q32.33	0.494438	0.540943	Esophagus_Gastroesophageal_Junction
ENSG00000105258	POLR2I	19	q13.12	0.199777	0.540976	Whole_Blood
ENSG00000284024	RP11-398C13.8	10	p13	0.010511	0.541092	Testis
ENSG00000100731	PCNX1	14	q24.2	0.91242	0.541159	Prostate
ENSG00000066422	ZBTB11	3	q12.3	-0.151589	0.541189	Spleen
ENSG00000168955	TM4SF20	2	q36.3	-0.666178	0.541295	Thyroid
ENSG00000136943	CTSV	9	q22.33	-0.0658974	0.541354	Pituitary
ENSG00000166188	ZNF319	16	q21	-0.186221	0.541392	Pituitary
ENSG00000258517	RP6-91H8.1	14	q24.2	-0.610697	0.5414	Brain_Caudate_basal_ganglia
ENSG00000229425	AJ006998.2	21	q21.1	0.462708	0.541411	Muscle_Skeletal
ENSG00000159708	LRRC36	16	q22.1	-0.962635	0.541414	Brain_Hypothalamus
ENSG00000187017	ESPN	1	p36.31	-0.167066	0.541451	Artery_Coronary
ENSG00000135116	HRK	12	q24.22	-0.565463	0.541561	Adipose_Subcutaneous
ENSG00000151577	DRD3	3	q13.31	-0.174145	0.541601	Brain_Nucleus_accumbens_basal_ganglia
ENSG00000185038	MROH2A	2	q37.1	-0.165175	0.541663	Stomach
ENSG00000259703	LINC00593	15	q23	-0.674131	0.541695	Testis
ENSG00000139746	RBM26	13	q31.1	1.00297	0.541809	Artery_Tibial
ENSG00000259495	RP11-210M15.2	15	q25.1	-1.09176	0.541851	Pituitary
ENSG00000131943	C19orf12	19	q12	-0.327176	0.541963	Heart_Atrial_Appendage
ENSG00000048540	LMO3	12	p12.3	-0.428497	0.542003	Liver
ENSG00000254648	RP11-713P17.4	11	q25	-0.449746	0.542074	Brain_Cerebellar_Hemisphere
ENSG00000276407	RP11-407B7.3	3	q29	0.609659	0.542088	Testis
ENSG00000253825	RP11-96A1.5	4	q27	-0.609654	0.542091	Testis
ENSG00000112877	CEP72	5	p15.33	-0.475203	0.54211	Colon_Sigmoid
ENSG00000174123	TLR10	4	p14	0.090963	0.542139	Cells_EBV-transformed_lymphocytes
ENSG00000023608	SNAPC1	14	q23.2	0.700711	0.542517	Adipose_Subcutaneous
ENSG00000197472	ZNF695	1	q44	-0.605077	0.542548	Testis
ENSG00000137124	ALDH1B1	9	p13.1	0.221065	0.542568	Adrenal_Gland
ENSG00000100532	CGRRF1	14	q22.2	0.305539	0.542634	Brain_Hippocampus
ENSG00000132359	RAP1GAP2	17	p13.3	0.188334	0.542684	Brain_Cerebellum
ENSG00000272784	RP11-335L23.5	4	q35.1	0.609284	0.542728	Spleen
ENSG00000169371	SNUPN	15	q24.2	0.0309605	0.542833	Esophagus_Gastroesophageal_Junction
ENSG00000111319	SCNN1A	12	p13.31	-0.0869053	0.542838	Skin_Sun_Exposed_Lower_leg
ENSG00000258472	RP11-192H23.4	17	q11.2	0.238502	0.542861	Small_Intestine_Terminal_Ileum
ENSG00000214097	SMCO1	3	q29	-0.862611	0.542902	Skin_Sun_Exposed_Lower_leg
ENSG00000248927	CTD-2334D19.1	5	q23.1	-0.694274	0.543158	Adrenal_Gland
ENSG00000259142	LINC00644	14	q23.2	0.607981	0.5432	Testis
ENSG00000048405	ZNF800	7	q31.33	-0.59116	0.543223	Brain_Frontal_Cortex_BA9
ENSG00000197880	MDS2	1	p36.12	-0.31368	0.543251	Thyroid
ENSG00000232859	LYRM9	17	q11.2	0.597276	0.543255	Nerve_Tibial
ENSG00000249481	SPATS1	6	p21.1	0.149646	0.543278	Brain_Cortex
ENSG00000257924	RP11-493L12.5	12	q13.11	-0.602361	0.543332	Spleen
ENSG00000249631	RP11-281P23.2	4	p15.33	0.770285	0.543376	Adipose_Visceral_Omentum
ENSG00000248491	RP11-125O18.1	4	q28.1	-0.4	0.543431	Testis
ENSG00000196653	ZNF502	3	p21.31	0.951644	0.543436	Brain_Spinal_cord_cervical_c-1
ENSG00000274925	CTD-2547G23.4	16	p12.1	0.192494	0.543472	Muscle_Skeletal
ENSG00000233534	RP1-38C16.2	6	q23.3	0.607079	0.543492	Kidney_Cortex
ENSG00000230156	LINC00443	13	q33.3	0.888523	0.54357	Brain_Frontal_Cortex_BA9
ENSG00000178385	PLEKHM3	2	q33.3	-0.020953	0.543593	Artery_Tibial
ENSG00000101182	PSMA7	20	q13.33	-0.126098	0.543609	Testis
ENSG00000124688	MAD2L1BP	6	p21.1	-0.729387	0.543615	Artery_Coronary
ENSG00000276923	RP11-321P16.1	20	q13.13	0.263242	0.543869	Esophagus_Muscularis
ENSG00000161249	DMKN	19	q13.12	-0.683617	0.543871	Minor_Salivary_Gland
ENSG00000101405	OXT	20	p13	-0.476955	0.543983	Kidney_Cortex
ENSG00000267872	RP11-157B13.7	19	p12	-0.60679	0.54399	Testis
ENSG00000180787	ZFP3	17	p13.2	-0.22298	0.543996	Esophagus_Muscularis
ENSG00000120053	GOT1	10	q24.2	0.57508	0.544213	Brain_Putamen_basal_ganglia
ENSG00000108852	MPP2	17	q21.31	0.445477	0.544302	Brain_Amygdala
ENSG00000197483	ZNF628	19	q13.42	0.599922	0.544321	Cells_Cultured_fibroblasts
ENSG00000051128	HOMER3	19	p13.11	-0.502502	0.544352	Artery_Aorta
ENSG00000182379	NXPH4	12	q13.3	-0.357274	0.544369	Liver
ENSG00000162373	BEND5	1	p33	-0.541565	0.54457	Brain_Anterior_cingulate_cortex_BA24
ENSG00000142494	SLC47A1	17	p11.2	0.035668	0.544633	Brain_Amygdala
ENSG00000141576	RNF157	17	q25.1	-0.455561	0.544664	Muscle_Skeletal
ENSG00000120616	EPC1	10	p11.22	-0.296257	0.544789	Artery_Aorta
ENSG00000106823	ECM2	9	q22.31	-0.545715	0.54482	Adipose_Visceral_Omentum
ENSG00000146049	KAAG1	6	p22.3	0.60542	0.5449	Testis
ENSG00000091947	TMEM101	17	q21.31	-0.746525	0.545012	Brain_Anterior_cingulate_cortex_BA24
ENSG00000166347	CYB5A	18	q22.3	-0.0773426	0.545037	Esophagus_Mucosa
ENSG00000118523	CTGF	6	q23.2	0.605119	0.5451	Heart_Left_Ventricle
ENSG00000277459	RP11-732A21.3	11	q22.1	-0.59333	0.545171	Artery_Aorta
ENSG00000172785	CBWD1	9	p24.3	0.969248	0.545198	Artery_Coronary
ENSG00000140829	DHX38	16	q22.2	0.089283	0.545218	Brain_Cortex
ENSG00000163638	ADAMTS9	3	p14.1	-0.74839	0.545228	Cells_Cultured_fibroblasts
ENSG00000005801	ZNF195	11	p15.4	0.757148	0.545294	Thyroid
ENSG00000245848	CEBPA	19	q13.11	-0.3415	0.545314	Whole_Blood
ENSG00000169062	UPF3A	13	q34	0.712526	0.545391	Muscle_Skeletal
ENSG00000231782	LINC00575	4	q21.22	0.604667	0.5454	Testis
ENSG00000283383	RP11-499F19.3	4	q35.1	0.604667	0.5454	Thyroid
ENSG00000257264	MIR3179-1	16	p13.11	0.604667	0.5454	Brain_Nucleus_accumbens_basal_ganglia
ENSG00000258354	MIR3180-1	16	p13.11	-0.604667	0.5454	Esophagus_Mucosa
ENSG00000283674	RP11-419I17.1	8	p23.1	-0.830351	0.545408	Brain_Cerebellum
ENSG00000241399	CD302	2	q24.2	0.160629	0.545418	Esophagus_Gastroesophageal_Junction
ENSG00000077514	POLD3	11	q13.4	-0.153953	0.545534	Thyroid
ENSG00000065833	ME1	6	q14.2	0.198357	0.545548	Brain_Spinal_cord_cervical_c-1
ENSG00000170262	MRAP	21	q22.11	0.193013	0.545596	Nerve_Tibial
ENSG00000145241	CENPC	4	q13.2	0.746218	0.5456	Minor_Salivary_Gland
ENSG00000152642	GPD1L	3	p22.3	0.366924	0.545682	Brain_Caudate_basal_ganglia
ENSG00000232448	RP11-416N4.1	20	p12.2	-0.746387	0.545721	Brain_Hypothalamus
ENSG00000090989	EXOC1	4	q12	0.722739	0.545783	Brain_Hippocampus
ENSG00000196510	ANAPC7	12	q24.11	-1.04543	0.545812	Brain_Amygdala
ENSG00000154930	ACSS1	20	p11.21	0.233631	0.545865	Adrenal_Gland
ENSG00000013016	EHD3	2	p23.1	-0.0427306	0.545879	Brain_Hippocampus
ENSG00000111671	SPSB2	12	p13.31	-0.367428	0.54598	Testis
ENSG00000206075	SERPINB5	18	q21.33	0.0628723	0.546005	Artery_Coronary
ENSG00000154359	LONRF1	8	p23.1	-0.0165205	0.546041	Testis
ENSG00000110799	VWF	12	p13.31	0.0239164	0.546084	Nerve_Tibial
ENSG00000229309	RP11-452B18.2	13	q31.1	0.603614	0.5461	Testis
ENSG00000203266	RP11-560A15.3	20	q13.31	-0.603614	0.5461	Testis
ENSG00000169359	SLC33A1	3	q25.31	0.914198	0.546272	Heart_Left_Ventricle
ENSG00000134283	PPHLN1	12	q12	0.808374	0.546279	Adipose_Visceral_Omentum
ENSG00000235615	AJ239322.1	2	q21.2	0.555421	0.546295	Lung
ENSG00000253745	RP11-350F16.1	8	q11.1	-0.603314	0.5463	Testis
ENSG00000111817	DSE	6	q22.1	-0.426032	0.546304	Colon_Sigmoid
ENSG00000163689	C3orf67	3	p14.2	0.449119	0.546349	Testis
ENSG00000260377	RP11-646E18.4	3	q26.33	-0.432618	0.54642	Minor_Salivary_Gland
ENSG00000112981	NME5	5	q31.2	0.575589	0.546435	Cells_Cultured_fibroblasts
ENSG00000262877	RP11-1055B8.4	17	q25.3	-0.593296	0.546477	Brain_Spinal_cord_cervical_c-1
ENSG00000197646	PDCD1LG2	9	p24.1	-0.14435	0.546598	Colon_Transverse
ENSG00000158773	USF1	1	q23.3	-0.890597	0.546644	Whole_Blood
ENSG00000170322	NFRKB	11	q24.3	0.273801	0.546664	Testis
ENSG00000267014	LINC01532	19	q12	-0.994534	0.54669	Brain_Cerebellar_Hemisphere
ENSG00000166685	COG1	17	q25.1	0.0233134	0.5469	Brain_Hippocampus
ENSG00000227148	RP11-196D18.1	7	q11.21	-0.602262	0.547	Testis
ENSG00000136710	CCDC115	2	q21.1	0.546611	0.54701	Esophagus_Muscularis
ENSG00000197580	BCO2	11	q23.1	0.317564	0.54709	Thyroid
ENSG00000075702	WDR62	19	q13.12	0.380717	0.547204	Pancreas
ENSG00000188612	SUMO2	17	q25.1	0.251408	0.547313	Heart_Left_Ventricle
ENSG00000258815	RP11-408B11.2	12	q21.31	0.601761	0.547333	Prostate
ENSG00000153914	SREK1	5	q12.3	-1.05219	0.547379	Adipose_Subcutaneous
ENSG00000168000	BSCL2	11	q12.3	-0.179818	0.547445	Brain_Cerebellar_Hemisphere
ENSG00000272156	RP11-477N3.1	2	p16.2	-1.03242	0.54746	Testis
ENSG00000263745	RP11-161I6.2	18	p11.32	-0.601511	0.5475	Esophagus_Mucosa
ENSG00000161921	CXCL16	17	p13.2	-0.0651201	0.547538	Skin_Sun_Exposed_Lower_leg
ENSG00000228261	RP11-127L20.3	10	q25.1	-0.423554	0.547539	Testis
ENSG00000273456	RP11-686O6.2	2	q33.1	-0.600001	0.547593	Heart_Atrial_Appendage
ENSG00000203722	RAET1G	6	q25.1	0.858373	0.547674	Stomach
ENSG00000159409	CELF3	1	q21.3	-0.720996	0.54785	Brain_Cerebellum
ENSG00000130675	MNX1	7	q36.3	-0.183002	0.547888	Skin_Not_Sun_Exposed_Suprapubic
ENSG00000253276	CCDC71L	7	q22.3	-0.492612	0.547927	Lung
ENSG00000138326	RPS24	10	q22.3	1.35301	0.547951	Minor_Salivary_Gland
ENSG00000251629	RP11-774D14.1	5	p14.3	-0.6007	0.54804	Testis
ENSG00000127412	TRPV5	7	q34	0.750632	0.548059	Pancreas
ENSG00000001629	ANKIB1	7	q21.2	-0.638895	0.548097	Artery_Tibial
ENSG00000163166	IWS1	2	q14.3	-0.165074	0.548115	Adipose_Visceral_Omentum
ENSG00000182957	SPATA13	13	q12.12	0.116887	0.548149	Brain_Anterior_cingulate_cortex_BA24
ENSG00000224914	LINC00863	10	q23.2	0.374878	0.548187	Spleen
ENSG00000169398	PTK2	8	q24.3	-0.341244	0.548219	Cells_Cultured_fibroblasts
ENSG00000180481	GLIPR1L2	12	q21.2	-0.595393	0.548249	Testis
ENSG00000111348	ARHGDIB	12	p12.3	-0.0446124	0.548272	Adipose_Subcutaneous
ENSG00000170248	PDCD6IP	3	p22.3	0.494043	0.548291	Nerve_Tibial
ENSG00000077147	TM9SF3	10	q24.1	-0.995237	0.548406	Spleen
ENSG00000109163	GNRHR	4	q13.2	0.761707	0.548521	Brain_Caudate_basal_ganglia
ENSG00000246223	LINC01550	14	q32.2	-0.417664	0.548541	Artery_Tibial
ENSG00000227292	AC009229.5	2	p22.2	0.599922	0.548558	Nerve_Tibial
ENSG00000164209	SLC25A46	5	q22.1	0.0948817	0.548662	Brain_Cerebellar_Hemisphere
ENSG00000143970	ASXL2	2	p23.3	0.086339	0.54887	Colon_Transverse
ENSG00000108786	HSD17B1	17	q21.2	-0.853052	0.548882	Adipose_Visceral_Omentum
ENSG00000006638	TBXA2R	19	p13.3	-0.496755	0.549079	Esophagus_Gastroesophageal_Junction
ENSG00000163873	GRIK3	1	p34.3	-0.0221284	0.549133	Adipose_Subcutaneous
ENSG00000124209	RAB22A	20	q13.32	-1.10627	0.549209	Esophagus_Gastroesophageal_Junction
ENSG00000229613	LINC01501	9	q22.2	0.789291	0.549394	Brain_Cerebellar_Hemisphere
ENSG00000250361	GYPB	4	q31.21	0.598659	0.5494	Brain_Anterior_cingulate_cortex_BA24
ENSG00000122545	2023-09-07	7	p14.2	-0.535505	0.549419	Skin_Sun_Exposed_Lower_leg
ENSG00000261247	GOLGA8T	15	q13.2	-0.59851	0.5495	Lung
ENSG00000136244	IL6	7	p15.3	0.450374	0.549621	Adipose_Subcutaneous
ENSG00000064102	INTS13	12	p11.23	-0.150826	0.549635	Brain_Hippocampus
ENSG00000134470	IL15RA	10	p15.1	-0.597632	0.549659	Lung
ENSG00000130173	ANGPTL8	19	p13.2	-0.806256	0.549773	Minor_Salivary_Gland
ENSG00000133104	SPG20	13	q13.3	-0.285835	0.549812	Cells_Cultured_fibroblasts
ENSG00000163719	MTMR14	3	p25.3	-0.180275	0.549975	Artery_Tibial
ENSG00000273301	RP11-314B1.2	2	q36.3	-0.274293	0.549992	Artery_Tibial
ENSG00000130513	GDF15	19	p13.11	0.93535	0.550045	Adipose_Visceral_Omentum
ENSG00000165995	CACNB2	10	p12.33	-0.105178	0.550152	Thyroid
ENSG00000225742	LINC02036	3	q29	-0.13975	0.550236	Brain_Caudate_basal_ganglia
ENSG00000144395	CCDC150	2	q33.1	-0.405697	0.550239	Minor_Salivary_Gland
ENSG00000132478	UNK	17	q25.1	0.601644	0.550251	Whole_Blood
ENSG00000203585	RP11-542B15.1	12	q15	-0.597161	0.5504	Thyroid
ENSG00000275228	RP11-370I10.10	12	q13.11	0.374269	0.550533	Testis
ENSG00000148154	UGCG	9	q31.3	-0.351422	0.550537	Artery_Tibial
ENSG00000100453	GZMB	14	q12	-0.696107	0.550562	Artery_Aorta
ENSG00000143222	UFC1	1	q23.3	-0.659175	0.550748	Artery_Coronary
ENSG00000165661	QSOX2	9	q34.3	-0.820581	0.550755	Brain_Putamen_basal_ganglia
ENSG00000184925	LCN12	9	q34.3	0.106483	0.550815	Brain_Nucleus_accumbens_basal_ganglia
ENSG00000140104	C14orf79	14	q32.33	1.09665	0.550952	Artery_Aorta
ENSG00000134817	APLNR	11	q12.1	-0.406374	0.550994	Brain_Cerebellar_Hemisphere
ENSG00000087269	NOP14	4	p16.3	0.691655	0.551036	Adrenal_Gland
ENSG00000260223	RP11-293N14.1	16	q23.1	0.596113	0.5511	Testis
ENSG00000116641	DOCK7	1	p31.3	-0.347877	0.551147	Brain_Cerebellum
ENSG00000183508	FAM46C	1	p12	0.643516	0.551232	Esophagus_Gastroesophageal_Junction
ENSG00000164406	LEAP2	5	q31.1	-0.400778	0.551332	Colon_Transverse
ENSG00000257135	RP11-320M2.1	2	p25.1	0.204877	0.551351	Brain_Cerebellar_Hemisphere
ENSG00000166682	TMPRSS5	11	q23.2	0.320288	0.551429	Cells_EBV-transformed_lymphocytes
ENSG00000267107	PCAT19	19	q13.2	-0.992622	0.55146	Adipose_Visceral_Omentum
ENSG00000139173	TMEM117	12	q12	0.824233	0.551466	Muscle_Skeletal
ENSG00000113272	THG1L	5	q33.3	-0.898747	0.551467	Skin_Not_Sun_Exposed_Suprapubic
ENSG00000205927	OLIG2	21	q22.11	0.277517	0.551476	Brain_Frontal_Cortex_BA9
ENSG00000132434	LANCL2	7	p11.2	0.0133773	0.551627	Brain_Cerebellum
ENSG00000215114	UBXN2B	8	q12.1	-0.750143	0.551772	Testis
ENSG00000136931	NR5A1	9	q33.3	0.161403	0.55183	Skin_Sun_Exposed_Lower_leg
ENSG00000258994	RP11-26L16.1	14	q31.3	-0.594967	0.551865	Testis
ENSG00000166313	APBB1	11	p15.4	0.424454	0.551904	Muscle_Skeletal
ENSG00000140481	CCDC33	15	q24.1	-1.22435	0.551913	Adrenal_Gland
ENSG00000042753	AP2S1	19	q13.32	-0.733037	0.55193	Skin_Not_Sun_Exposed_Suprapubic
ENSG00000167617	CDC42EP5	19	q13.42	0.0457832	0.551941	Brain_Frontal_Cortex_BA9
ENSG00000171970	ZNF57	19	p13.3	-0.454082	0.552039	Minor_Salivary_Gland
ENSG00000118985	ELL2	5	q15	0.138443	0.552078	Esophagus_Mucosa
ENSG00000111665	CDCA3	12	p13.31	-0.239691	0.552221	Adrenal_Gland
ENSG00000136938	ANP32B	9	q22.33	0.111764	0.55227	Brain_Amygdala
ENSG00000142405	NLRP12	19	q13.42	1.27553	0.552322	Brain_Hippocampus
ENSG00000198774	RASSF9	12	q21.31	-0.0912669	0.552329	Adipose_Visceral_Omentum
ENSG00000259222	RP11-809H16.5	15	q23	0.172849	0.552398	Pituitary
ENSG00000128805	ARHGAP22	10	q11.23	-0.140202	0.552442	Brain_Cerebellum
ENSG00000231826	LINC01819	2	p21	0.115167	0.552458	Spleen
ENSG00000183513	COA5	2	q11.2	0.594072	0.552464	Brain_Amygdala
ENSG00000163444	TMEM183A	1	q32.1	0.0117565	0.552587	Skin_Not_Sun_Exposed_Suprapubic
ENSG00000188817	SNTN	3	p14.2	-0.593869	0.5526	Stomach
ENSG00000268087	CTC-429P9.2	19	p13.11	0.303513	0.552633	Artery_Aorta
ENSG00000154277	UCHL1	4	p13	-0.287147	0.552781	Artery_Aorta
ENSG00000245149	RNF139-AS1	8	q24.13	0.327815	0.552929	Skin_Sun_Exposed_Lower_leg
ENSG00000105647	PIK3R2	19	p13.11	0.348819	0.552941	Adipose_Subcutaneous
ENSG00000092054	MYH7	14	q11.2	-0.138623	0.552993	Adrenal_Gland
ENSG00000108349	CASC3	17	q21.1	-0.236625	0.553068	Brain_Putamen_basal_ganglia
ENSG00000266357	LINC02074	17	q25.1	-0.0886196	0.553091	Brain_Cortex
ENSG00000101199	ARFGAP1	20	q13.33	0.250361	0.553103	Brain_Cerebellum
ENSG00000145907	G3BP1	5	q33.1	-0.627696	0.55318	Esophagus_Gastroesophageal_Junction
ENSG00000174837	ADGRE1	19	p13.3	-0.109779	0.553223	Lung
ENSG00000119333	WDR34	9	q34.11	0.0219128	0.553254	Brain_Putamen_basal_ganglia
ENSG00000144771	LRTM1	3	p14.3	-0.15113	0.553295	Brain_Amygdala
ENSG00000257262	RP11-776A13.1	12	p11.22	-0.592822	0.5533	Stomach
ENSG00000150630	VEGFC	4	q34.3	-0.405248	0.553372	Cells_EBV-transformed_lymphocytes
ENSG00000164024	METAP1	4	q23	0.738449	0.553389	Whole_Blood
ENSG00000109689	STIM2	4	p15.2	-0.776206	0.553402	Brain_Cerebellum
ENSG00000169504	CLIC4	1	p36.11	0.0283459	0.553464	Brain_Anterior_cingulate_cortex_BA24
ENSG00000074800	ENO1	1	p36.23	0.264026	0.553476	Brain_Caudate_basal_ganglia
ENSG00000173401	GLIPR1L1	12	q21.2	0.19355	0.553529	Muscle_Skeletal
ENSG00000258986	TMEM179	14	q32.33	0.382667	0.553589	Nerve_Tibial
ENSG00000105810	CDK6	7	q21.2	-0.468556	0.553639	Nerve_Tibial
ENSG00000243244	STON1	2	p16.3	-0.300159	0.553671	Minor_Salivary_Gland
ENSG00000221882	OR3A2	17	p13.3	-0.428115	0.553699	Testis
ENSG00000168418	KCNG4	16	q24.1	-0.0211334	0.553726	Brain_Cerebellar_Hemisphere
ENSG00000112655	PTK7	6	p21.1	-0.104446	0.553733	Pancreas
ENSG00000008513	ST3GAL1	8	q24.22	-0.159967	0.553792	Artery_Tibial
ENSG00000057935	MTA3	2	p21	-0.859628	0.553801	Nerve_Tibial
ENSG00000144455	SUMF1	3	p26.1	-0.116966	0.553818	Adrenal_Gland
ENSG00000213512	GBP7	1	p22.2	-0.579226	0.553855	Heart_Atrial_Appendage
ENSG00000159173	TNNI1	1	q32.1	0.710441	0.554002	Colon_Transverse
ENSG00000138792	ENPEP	4	q25	-0.109103	0.554053	Colon_Transverse
ENSG00000226172	RP4-712E4.1	1	p12	0.584369	0.554056	Testis
ENSG00000160716	CHRNB2	1	q21.3	0.46756	0.554065	Brain_Frontal_Cortex_BA9
ENSG00000164244	PRRC1	5	q23.2	0.742212	0.554077	Muscle_Skeletal
ENSG00000227902	AC062032.1	2	q22.3	0.591512	0.554177	Testis
ENSG00000135406	PRPH	12	q13.12	-0.187421	0.554181	Skin_Sun_Exposed_Lower_leg
ENSG00000160007	ARHGAP35	19	q13.32	-0.963569	0.554214	Muscle_Skeletal
ENSG00000113360	DROSHA	5	p13.3	-0.300988	0.554222	Liver
ENSG00000134243	SORT1	1	p13.3	-0.0365679	0.554366	Skin_Sun_Exposed_Lower_leg
ENSG00000232504	ST3GAL5-AS1	2	p11.2	-0.175318	0.554387	Spleen
ENSG00000119737	GPR75	2	p16.2	-1.1943	0.554392	Esophagus_Muscularis
ENSG00000231394	RP11-310H4.3	7	p11.2	-0.0306365	0.554404	Pituitary
ENSG00000140943	MBTPS1	16	q24.1	-0.167143	0.554561	Brain_Cortex
ENSG00000274918	RP11-54G14.1	18	q12.2	-0.344057	0.554571	Kidney_Cortex
ENSG00000181847	TIGIT	3	q13.31	0.810463	0.554605	Kidney_Cortex
ENSG00000163394	CCKAR	4	p15.2	-0.263355	0.554656	Esophagus_Gastroesophageal_Junction
ENSG00000006125	AP2B1	17	q12	0.526076	0.554689	Stomach
ENSG00000117472	TSPAN1	1	p34.1	-0.273351	0.554748	Adipose_Subcutaneous
ENSG00000258876	RP11-270M14.5	14	q24.3	0.0984305	0.5548	Adipose_Subcutaneous
ENSG00000167941	SOST	17	q21.31	-0.659874	0.554826	Brain_Frontal_Cortex_BA9
ENSG00000129152	MYOD1	11	p15.1	-0.610989	0.554835	Brain_Frontal_Cortex_BA9
ENSG00000184945	AQP12A	2	q37.3	-0.590348	0.554958	Pancreas
ENSG00000181007	ZFP82	19	q13.12	-1.26112	0.554986	Brain_Frontal_Cortex_BA9
ENSG00000184787	UBE2G2	21	q22.3	0.495766	0.555015	Artery_Coronary
ENSG00000196659	TTC30B	2	q31.2	0.11584	0.555021	Colon_Sigmoid
ENSG00000160209	PDXK	21	q22.3	-0.080016	0.555074	Brain_Hypothalamus
ENSG00000154001	PPP2R5E	14	q23.2	-0.448452	0.555121	Brain_Hypothalamus
ENSG00000254605	RP11-626H12.2	11	q13.3	-0.312083	0.555205	Lung
ENSG00000070018	LRP6	12	p13.2	0.614105	0.555215	Adipose_Subcutaneous
ENSG00000112977	DAP	5	p15.2	0.467498	0.555218	Brain_Hippocampus
ENSG00000135801	TAF5L	1	q42.13	-0.604513	0.555354	Minor_Salivary_Gland
ENSG00000177106	EPS8L2	11	p15.5	-0.310824	0.555469	Nerve_Tibial
ENSG00000115652	UXS1	2	q12.2	-0.200845	0.55547	Brain_Putamen_basal_ganglia
ENSG00000185640	KRT79	12	q13.13	-0.328831	0.555477	Esophagus_Mucosa
ENSG00000106366	SERPINE1	7	q22.1	-0.0314336	0.55549	Cells_Cultured_fibroblasts
ENSG00000244476	ERVFRD-1	6	p24.2	-0.665035	0.555545	Colon_Sigmoid
ENSG00000251676	RP11-614F17.2	4	q28.3	-0.135471	0.55555	Testis
ENSG00000283413	CTB-76P12.1	5	q33.3	0.975454	0.555595	Heart_Left_Ventricle
ENSG00000084731	KIF3C	2	p23.3	-0.205036	0.55563	Skin_Sun_Exposed_Lower_leg
ENSG00000249782	RP11-417J1.1	5	p15.31	0.589315	0.55565	Testis
ENSG00000119771	KLHL29	2	p24.1	0.0650298	0.555656	Brain_Cerebellar_Hemisphere
ENSG00000138449	SLC40A1	2	q32.2	0.646073	0.555661	Brain_Hypothalamus
ENSG00000173261	PLAC8L1	5	q32	0.020522	0.555685	Thyroid
ENSG00000255142	AP006621.6	11	p15.5	-0.367269	0.555819	Nerve_Tibial
ENSG00000122367	LDB3	10	q23.2	-0.193401	0.555857	Brain_Cerebellar_Hemisphere
ENSG00000149499	EML3	11	q12.3	0.89218	0.555877	Brain_Cerebellum
ENSG00000162374	ELAVL4	1	p33	-0.108318	0.555883	Skin_Sun_Exposed_Lower_leg
ENSG00000159202	UBE2Z	17	q21.32	-0.00703139	0.555975	Brain_Putamen_basal_ganglia
ENSG00000161551	ZNF577	19	q13.41	0.282881	0.556023	Artery_Aorta
ENSG00000258935	RP11-1078H9.2	14	q32.11	0.588644	0.5561	Brain_Cerebellum
ENSG00000103089	FA2H	16	q23.1	0.0265929	0.55614	Artery_Coronary
ENSG00000142920	AZIN2	1	p35.1	-0.0697084	0.556151	Skin_Not_Sun_Exposed_Suprapubic
ENSG00000236081	ELFN1-AS1	7	p22.3	0.588566	0.556152	Small_Intestine_Terminal_Ileum
ENSG00000168395	ING5	2	q37.3	-0.883769	0.556337	Heart_Atrial_Appendage
ENSG00000047932	GOPC	6	q22.1	-0.267434	0.556346	Skin_Not_Sun_Exposed_Suprapubic
ENSG00000172955	ADH6	4	q23	0.0140618	0.556383	Adipose_Subcutaneous
ENSG00000167996	FTH1	11	q12.3	-0.0807195	0.556431	Heart_Atrial_Appendage
ENSG00000085741	WNT11	11	q13.5	0.0879819	0.556447	Pituitary
ENSG00000169682	SPNS1	16	p11.2	0.523255	0.556514	Minor_Salivary_Gland
ENSG00000204694	OR11A1	6	p22.1	-0.587899	0.5566	Testis
ENSG00000115446	UNC50	2	q11.2	0.466942	0.55662	Cells_Cultured_fibroblasts
ENSG00000094804	CDC6	17	q21.2	-0.231399	0.556707	Kidney_Cortex
ENSG00000124253	PCK1	20	q13.31	-0.625441	0.55672	Esophagus_Mucosa
ENSG00000133935	C14orf1	14	q24.3	0.00330184	0.556759	Small_Intestine_Terminal_Ileum
ENSG00000226669	RP11-509J21.4	9	p24.2	0.280914	0.556894	Brain_Hippocampus
ENSG00000263874	LINC00672	17	q12	0.311991	0.556915	Brain_Cortex
ENSG00000115042	FAHD2A	2	q11.1	1.15864	0.55702	Thyroid
ENSG00000135124	P2RX4	12	q24.31	-0.157321	0.557027	Skin_Sun_Exposed_Lower_leg
ENSG00000127952	STYXL1	7	q11.23	0.730054	0.55708	Brain_Hippocampus
ENSG00000137818	RPLP1	15	q23	0.72396	0.557081	Adipose_Subcutaneous
ENSG00000152128	TMEM163	2	q21.3	-0.931329	0.557098	Pancreas
ENSG00000122257	RBBP6	16	p12.1	0.200758	0.557134	Skin_Not_Sun_Exposed_Suprapubic
ENSG00000139289	PHLDA1	12	q21.2	-0.00328594	0.557198	Heart_Atrial_Appendage
ENSG00000266378	RP11-214O1.3	17	p12	-0.653359	0.557294	Cells_Cultured_fibroblasts
ENSG00000178394	HTR1A	5	q12.3	0.586857	0.5573	Brain_Cortex
ENSG00000253968	CTB-32H22.1	5	q35.2	-0.401532	0.557334	Thyroid
ENSG00000076344	RGS11	16	p13.3	-0.720688	0.557386	Brain_Caudate_basal_ganglia
ENSG00000240423	LINC00636	3	q13.12	0.264045	0.557448	Brain_Cerebellar_Hemisphere
ENSG00000165948	IFI27L1	14	q32.12	0.45495	0.557481	Brain_Hippocampus
ENSG00000244620	AL122127.25	14	q32.33	-0.391776	0.557525	Cells_EBV-transformed_lymphocytes
ENSG00000250411	RP11-257I8.2	5	q23.2	0.826333	0.557602	Testis
ENSG00000146005	PSD2	5	q31.2	-0.0124448	0.557662	Skin_Not_Sun_Exposed_Suprapubic
ENSG00000079557	AFM	4	q13.3	-0.586261	0.5577	Liver
ENSG00000261648	CTD-2014E2.2	16	p11.2	0.586261	0.5577	Testis
ENSG00000139797	RNF113B	13	q32.2	-0.386457	0.55771	Testis
ENSG00000128487	SPECC1	17	p11.2	0.129717	0.557743	Artery_Aorta
ENSG00000189433	GJB4	1	p34.3	-0.848811	0.55777	Esophagus_Mucosa
ENSG00000136868	SLC31A1	9	q32	-0.951227	0.55782	Brain_Amygdala
ENSG00000258227	CLEC5A	7	q34	0.834313	0.557865	Artery_Tibial
ENSG00000182103	FAM181B	11	q14.1	0.00240469	0.558003	Pituitary
ENSG00000075275	CELSR1	22	q13.31	0.641426	0.558099	Nerve_Tibial
ENSG00000274512	TBC1D3L	17	q12	0.587679	0.558155	Brain_Anterior_cingulate_cortex_BA24
ENSG00000115091	ACTR3	2	q14.1	-0.312671	0.558159	Skin_Sun_Exposed_Lower_leg
ENSG00000260896	LINC02170	16	q23.2	0.612162	0.558253	Cells_Cultured_fibroblasts
ENSG00000100425	BRD1	22	q13.33	0.138589	0.558255	Artery_Tibial
ENSG00000112308	C6orf62	6	p22.3	0.54771	0.558265	Cells_EBV-transformed_lymphocytes
ENSG00000110245	APOC3	11	q23.3	-0.238133	0.558319	Cells_Cultured_fibroblasts
ENSG00000157881	PANK4	1	p36.32	-0.672002	0.558594	Liver
ENSG00000144893	MED12L	3	q25.1	0.243384	0.55869	Muscle_Skeletal
ENSG00000168621	GDNF	5	p13.2	-0.282053	0.55869	Spleen
ENSG00000147955	SIGMAR1	9	p13.3	-0.720531	0.558694	Nerve_Tibial
ENSG00000119242	CCDC92	12	q24.31	-0.668926	0.558796	Spleen
ENSG00000206172	HBA1	16	p13.3	-0.584625	0.5588	Adipose_Visceral_Omentum
ENSG00000274808	TBC1D3B	17	q12	-0.411869	0.558808	Testis
ENSG00000141985	SH3GL1	19	p13.3	-0.153232	0.558898	Thyroid
ENSG00000117724	CENPF	1	q41	0.596073	0.55906	Testis
ENSG00000183378	OVCH2	11	p15.4	0.134476	0.559153	Prostate
ENSG00000107223	EDF1	9	q34.3	-0.597023	0.559187	Nerve_Tibial
ENSG00000106278	PTPRZ1	7	q31.32	0.0687844	0.559362	Lung
ENSG00000106991	ENG	9	q34.11	0.849235	0.559419	Thyroid
ENSG00000111305	GSG1	12	p13.1	0.210653	0.559459	Pancreas
ENSG00000112576	CCND3	6	p21.1	0.125343	0.559594	Adipose_Visceral_Omentum
ENSG00000105058	FAM32A	19	p13.11	-0.422241	0.559601	Heart_Atrial_Appendage
ENSG00000155367	PPM1J	1	p13.2	0.254524	0.559665	Brain_Cerebellar_Hemisphere
ENSG00000188313	PLSCR1	3	q24	-0.409649	0.559694	Esophagus_Mucosa
ENSG00000241383	LINC01997	3	q26.2	-0.583287	0.5597	Testis
ENSG00000234756	RP11-120C12.3	10	q21.2	0.583284	0.559702	Esophagus_Mucosa
ENSG00000018699	TTC27	2	p22.3	-0.725214	0.559764	Brain_Amygdala
ENSG00000271830	RP11-1C8.7	8	q22.3	-0.40355	0.559775	Brain_Cerebellum
ENSG00000103742	IGDCC4	15	q22.31	0.0752116	0.559815	Kidney_Cortex
ENSG00000088179	PTPN4	2	q14.2	0.341388	0.55983	Brain_Hippocampus
ENSG00000112852	PCDHB2	5	q31.3	-0.812057	0.559929	Esophagus_Mucosa
ENSG00000132326	PER2	2	q37.3	0.250293	0.560062	Whole_Blood
ENSG00000159307	SCUBE1	22	q13.2	0.591561	0.560072	Brain_Cerebellum
ENSG00000148291	SURF2	9	q34.2	0.621076	0.560129	Brain_Hypothalamus
ENSG00000135999	EPC2	2	q23.1	-0.1988	0.560139	Thyroid
ENSG00000143933	CALM2	2	p21	-0.318778	0.560157	Brain_Hippocampus
ENSG00000189079	ARID2	12	q12	0.0350027	0.560167	Brain_Caudate_basal_ganglia
ENSG00000115271	GCA	2	q24.2	-0.60093	0.560218	Brain_Cerebellar_Hemisphere
ENSG00000113649	TCERG1	5	q32	0.352391	0.560287	Brain_Anterior_cingulate_cortex_BA24
ENSG00000169255	B3GALNT1	3	q26.1	0.296406	0.560296	Artery_Tibial
ENSG00000274209	ANTXRL	10	q11.22	-0.579583	0.5604	Brain_Putamen_basal_ganglia
ENSG00000133863	TEX15	8	p12	0.556171	0.560447	Spleen
ENSG00000152795	HNRNPDL	4	q21.22	-0.540903	0.56045	Adipose_Visceral_Omentum
ENSG00000047249	ATP6V1H	8	q11.23	0.00753251	0.560471	Cells_Cultured_fibroblasts
ENSG00000158864	NDUFS2	1	q23.3	1.06381	0.560537	Brain_Putamen_basal_ganglia
ENSG00000080503	SMARCA2	9	p24.3	-0.223328	0.560572	Cells_Cultured_fibroblasts
ENSG00000145113	MUC4	3	q29	-0.118366	0.560576	Brain_Caudate_basal_ganglia
ENSG00000198482	ZNF808	19	q13.41	-0.455101	0.560592	Nerve_Tibial
ENSG00000277511	CTD-2095E4.5	17	q11.2	0.0760701	0.560595	Pituitary
ENSG00000167699	GLOD4	17	p13.3	-0.0437558	0.560635	Esophagus_Mucosa
ENSG00000109089	CDR2L	17	q25.1	-0.31581	0.560681	Artery_Aorta
ENSG00000105677	TMEM147	19	q13.12	-0.305751	0.561153	Artery_Tibial
ENSG00000162627	SNX7	1	p21.3	0.658086	0.561169	Brain_Caudate_basal_ganglia
ENSG00000144810	COL8A1	3	q12.1	0.534164	0.561195	Brain_Spinal_cord_cervical_c-1
ENSG00000082014	SMARCD3	7	q36.1	0.602482	0.5612	Heart_Left_Ventricle
ENSG00000183281	PLGLB1	2	p11.2	0.206611	0.561207	Small_Intestine_Terminal_Ileum
ENSG00000151967	SCHIP1	3	q25.33	-0.513599	0.56121	Muscle_Skeletal
ENSG00000119280	C1orf198	1	q42.2	0.0689848	0.561378	Esophagus_Gastroesophageal_Junction
ENSG00000173535	TNFRSF10C	8	p21.3	0.589616	0.561388	Esophagus_Gastroesophageal_Junction
ENSG00000154642	C21orf91	21	q21.1	0.0200971	0.561421	Prostate
ENSG00000103021	CCDC113	16	q21	0.730267	0.561604	Brain_Cerebellum
ENSG00000084623	EIF3I	1	p35.2	0.488091	0.561678	Pancreas
ENSG00000110777	POU2AF1	11	q23.1	-0.714844	0.561687	Artery_Aorta
ENSG00000161940	BCL6B	17	p13.1	0.314907	0.561715	Artery_Coronary
ENSG00000134343	ANO3	11	p14.3	-0.743921	0.561738	Adipose_Subcutaneous
ENSG00000251205	CTD-2050E21.2	5	q31.3	-0.58017	0.5618	Testis
ENSG00000109854	HTATIP2	11	p15.1	-0.552414	0.561827	Testis
ENSG00000140575	IQGAP1	15	q26.1	0.730054	0.561839	Artery_Aorta
ENSG00000216490	IFI30	19	p13.11	-1.03506	0.561929	Adrenal_Gland
ENSG00000039123	SKIV2L2	5	q11.2	-0.396414	0.561967	Liver
ENSG00000271201	AB019440.50	14	q32.33	-0.579725	0.5621	Testis
ENSG00000123353	ORMDL2	12	q13.2	0.971588	0.562143	Cells_EBV-transformed_lymphocytes
ENSG00000231193	RP11-462B18.2	9	p21.1	-0.552761	0.562182	Artery_Tibial
ENSG00000183137	CEP57L1	6	q21	0.64471	0.56229	Skin_Sun_Exposed_Lower_leg
ENSG00000261757	AC005592.3	5	q31.3	-0.132006	0.562304	Skin_Sun_Exposed_Lower_leg
ENSG00000139620	KANSL2	12	q13.11	0.535058	0.562335	Artery_Tibial
ENSG00000164266	SPINK1	5	q32	0.352169	0.562358	Skin_Not_Sun_Exposed_Suprapubic
ENSG00000251387	CTB-35F21.3	5	q31.2	-0.135387	0.562362	Brain_Cerebellum
ENSG00000262406	MMP12	11	q22.2	0.358666	0.56237	Cells_Cultured_fibroblasts
ENSG00000015479	MATR3	5	q31.2	0.473957	0.5624	Nerve_Tibial
ENSG00000264345	LINC01894	18	q11.2	0.187791	0.562404	Heart_Atrial_Appendage
ENSG00000100296	THOC5	22	q12.2	-0.493492	0.562411	Brain_Cerebellar_Hemisphere
ENSG00000249961	TERB1	16	q22.1	-0.606917	0.562554	Pituitary
ENSG00000173597	SULT1B1	4	q13.3	-0.231636	0.56264	Colon_Transverse
ENSG00000089009	RPL6	12	q24.13	-0.551131	0.5628	Artery_Tibial
ENSG00000144182	LIPT1	2	q11.2	-0.607608	0.562805	Pancreas
ENSG00000162959	MEMO1	2	p22.3	-0.369333	0.563238	Cells_EBV-transformed_lymphocytes
ENSG00000214102	WEE2	7	q34	-0.858108	0.563257	Artery_Aorta
ENSG00000243083	LINC00870	3	p13	-0.694473	0.56335	Artery_Tibial
ENSG00000171860	C3AR1	12	p13.31	-0.0293316	0.563406	Prostate
ENSG00000113575	PPP2CA	5	q31.1	-0.494517	0.563416	Stomach
ENSG00000116833	NR5A2	1	q32.1	0.232394	0.563445	Muscle_Skeletal
ENSG00000138085	ATRAID	2	p23.3	-0.860861	0.563538	Brain_Anterior_cingulate_cortex_BA24
ENSG00000275265	RP11-15J22.8	12	q24.31	-0.574678	0.563538	Muscle_Skeletal
ENSG00000143977	SNRPG	2	p13.3	0.458187	0.563675	Brain_Hypothalamus
ENSG00000176919	C8G	9	q34.3	-0.282142	0.563837	Brain_Spinal_cord_cervical_c-1
ENSG00000144028	SNRNP200	2	q11.2	-0.107113	0.56385	Cells_Cultured_fibroblasts
ENSG00000172404	DNAJB7	22	q13.2	0.103142	0.564119	Esophagus_Muscularis
ENSG00000125337	KIF25	6	q27	-0.554211	0.564341	Brain_Amygdala
ENSG00000179902	C1orf194	1	p13.3	-0.559993	0.564394	Thyroid
ENSG00000165555	NOXRED1	14	q24.3	0.168541	0.564502	Brain_Frontal_Cortex_BA9
ENSG00000260721	AF067845.1	8	p23.3	0.478222	0.564645	Brain_Hippocampus
ENSG00000177595	PIDD1	11	p15.5	-0.613259	0.564663	Brain_Anterior_cingulate_cortex_BA24
ENSG00000179295	PTPN11	12	q24.13	0.567051	0.564701	Muscle_Skeletal
ENSG00000160055	TMEM234	1	p35.2	-0.575535	0.564733	Brain_Caudate_basal_ganglia
ENSG00000255447	CTD-2210P24.6	11	p11.2	0.575761	0.564777	Testis
ENSG00000275542	RP11-455O6.9	17	q25.3	0.258204	0.564785	Brain_Substantia_nigra
ENSG00000141873	SLC39A3	19	p13.3	0.125852	0.56485	Skin_Sun_Exposed_Lower_leg
ENSG00000212126	TAS2R50	12	p13.2	0.461518	0.564856	Nerve_Tibial
ENSG00000108784	NAGLU	17	q21.2	0.167529	0.564991	Brain_Frontal_Cortex_BA9
ENSG00000125650	PSPN	19	p13.3	-0.897091	0.565135	Artery_Coronary
ENSG00000182013	PNMAL1	19	q13.32	0.791019	0.565171	Pituitary
ENSG00000183665	TRMT12	8	q24.13	0.312988	0.565208	Colon_Sigmoid
ENSG00000122870	BICC1	10	q21.1	-0.472471	0.565328	Testis
ENSG00000169598	DFFB	1	p36.32	-1.0242	0.565344	Muscle_Skeletal
ENSG00000148483	TMEM236	10	p12.33	0.537783	0.565372	Skin_Not_Sun_Exposed_Suprapubic
ENSG00000178928	TPRX1	19	q13.33	0.574746	0.565463	Testis
ENSG00000197530	MIB2	1	p36.33	0.339292	0.565592	Testis
ENSG00000225570	AC013733.4	2	q31.3	0.574396	0.5657	Testis
ENSG00000185008	ROBO2	3	p12.3	0.823336	0.56579	Artery_Aorta
ENSG00000163660	CCNL1	3	q25.31	-0.34247	0.565839	Pancreas
ENSG00000276867	CTD-2358C21.5	16	p11.2	0.730943	0.565911	Brain_Cerebellum
ENSG00000105983	LMBR1	7	q36.3	-0.181223	0.565923	Whole_Blood
ENSG00000134463	ECHDC3	10	p14	-0.118813	0.56596	Brain_Substantia_nigra
ENSG00000255146	RP11-659P15.1	11	q12.1	-0.573952	0.566	Brain_Cortex
ENSG00000130717	UCK1	9	q34.13	-0.196433	0.566095	Adipose_Subcutaneous
ENSG00000131482	G6PC	17	q21.31	-0.573805	0.5661	Artery_Tibial
ENSG00000085433	WDR47	1	p13.3	-0.0646894	0.566102	Artery_Tibial
ENSG00000171314	PGAM1	10	q24.1	-0.116054	0.566168	Cells_EBV-transformed_lymphocytes
ENSG00000154328	NEIL2	8	p23.1	-0.286824	0.566204	Stomach
ENSG00000044090	CUL7	6	p21.1	-1.23982	0.566323	Esophagus_Mucosa
ENSG00000152193	RNF219	13	q31.1	-0.325992	0.566327	Cells_EBV-transformed_lymphocytes
ENSG00000104695	PPP2CB	8	p12	0.841807	0.566352	Whole_Blood
ENSG00000186446	ZNF501	3	p21.31	0.977435	0.566386	Adipose_Visceral_Omentum
ENSG00000111266	DUSP16	12	p13.2	0.728238	0.566469	Artery_Tibial
ENSG00000227011	C17orf112	17	q22	-0.573175	0.566527	Testis
ENSG00000174004	NRROS	3	q29	0.151713	0.566712	Adipose_Subcutaneous
ENSG00000113851	CRBN	3	p26.2	-0.115547	0.566837	Testis
ENSG00000171159	C9orf16	9	q34.11	-0.147675	0.566897	Skin_Not_Sun_Exposed_Suprapubic
ENSG00000112818	MEP1A	6	p12.3	-0.36655	0.566899	Brain_Nucleus_accumbens_basal_ganglia
ENSG00000223634	AC012506.3	2	p24.1	0.572623	0.5669	Testis
ENSG00000259181	RP11-463I20.3	15	q14	0	0.5669	Brain_Nucleus_accumbens_basal_ganglia
ENSG00000141698	NT5C3B	17	q21.2	-1.00114	0.566942	Adipose_Visceral_Omentum
ENSG00000111432	FZD10	12	q24.33	0.714367	0.566954	Colon_Sigmoid
ENSG00000100485	SOS2	14	q21.3	0.807366	0.567106	Nerve_Tibial
ENSG00000082781	ITGB5	3	q21.2	0.670929	0.567156	Brain_Cerebellar_Hemisphere
ENSG00000197322	C17orf102	17	q12	-0.592395	0.567181	Brain_Putamen_basal_ganglia
ENSG00000147509	RGS20	8	q11.23	-0.210141	0.567225	Skin_Sun_Exposed_Lower_leg
ENSG00000167094	TTC16	9	q34.11	-0.797495	0.567264	Testis
ENSG00000183560	IZUMO1R	11	q21	-0.0385612	0.567375	Testis
ENSG00000171130	ATP6V0E2	7	q36.1	0.425066	0.567448	Esophagus_Mucosa
ENSG00000260710	RP11-616M22.7	16	p13.3	0.562958	0.567449	Liver
ENSG00000164438	TLX3	5	q35.1	-0.57159	0.5676	Brain_Spinal_cord_cervical_c-1
ENSG00000120242	IFNA8	9	p21.3	0.569444	0.567616	Brain_Cerebellar_Hemisphere
ENSG00000151615	POU4F2	4	q31.22	-0.571442	0.5677	Testis
ENSG00000179817	MRGPRX4	11	p15.1	0.571442	0.5677	Testis
ENSG00000253696	KBTBD11-OT1	8	p23.3	0.207583	0.56809	Brain_Cerebellum
ENSG00000156787	TBC1D31	8	q24.13	-0.0888908	0.568236	Brain_Spinal_cord_cervical_c-1
ENSG00000251152	RP11-281P23.1	4	p15.33	0.893036	0.568237	Adipose_Subcutaneous
ENSG00000226994	AC012593.1	2	p22.3	-0.394075	0.568423	Brain_Spinal_cord_cervical_c-1
ENSG00000171115	GIMAP8	7	q36.1	-0.685289	0.56851	Small_Intestine_Terminal_Ileum
ENSG00000178449	COX14	12	q13.12	-0.0537951	0.568514	Adrenal_Gland
ENSG00000084652	TXLNA	1	p35.2	0.0527266	0.568637	Skin_Sun_Exposed_Lower_leg
ENSG00000249873	RP11-983C2.2	12	q24.32	-0.569967	0.5687	Testis
ENSG00000173334	TRIB1	8	q24.13	-0.506377	0.56873	Brain_Nucleus_accumbens_basal_ganglia
ENSG00000111218	PRMT8	12	p13.32	-0.171015	0.568784	Thyroid
ENSG00000152315	KCNK13	14	q32.11	0.768777	0.568786	Adrenal_Gland
ENSG00000197901	SLC22A6	11	q12.3	0.259009	0.5688	Brain_Amygdala
ENSG00000100767	PAPLN	14	q24.2	-0.223853	0.568843	Adrenal_Gland
ENSG00000204001	LCN8	9	q34.3	-0.86391	0.56892	Brain_Anterior_cingulate_cortex_BA24
ENSG00000129810	SGO1	3	p24.3	-0.911932	0.568951	Adipose_Subcutaneous
ENSG00000103495	MAZ	16	p11.2	-0.569525	0.569	Brain_Cerebellar_Hemisphere
ENSG00000205754	SLCO1B7	12	p12.2	-0.376863	0.569115	Testis
ENSG00000163737	PF4	4	q13.3	0.553756	0.569123	Adrenal_Gland
ENSG00000254647	INS	11	p15.5	-0.56923	0.5692	Pituitary
ENSG00000104154	SLC30A4	15	q21.1	0.766775	0.569299	Cells_Cultured_fibroblasts
ENSG00000170144	HNRNPA3	2	q31.2	-0.568935	0.5694	Nerve_Tibial
ENSG00000160124	CCDC58	3	q21.1	0.586224	0.56941	Brain_Nucleus_accumbens_basal_ganglia
ENSG00000111860	CEP85L	6	q22.31	-0.102172	0.569438	Esophagus_Muscularis
ENSG00000071242	RPS6KA2	6	q27	0.429291	0.569448	Brain_Hippocampus
ENSG00000198754	OXCT2	1	p34.2	0.543313	0.569579	Artery_Aorta
ENSG00000236950	LINC01774	1	q32.2	-0.568641	0.5696	Testis
ENSG00000147571	CRH	8	q13.1	-0.568641	0.5696	Testis
ENSG00000175198	PCCA	13	q32.3	0.603993	0.569629	Spleen
ENSG00000074211	PPP2R2C	4	p16.1	-0.0144273	0.56964	Heart_Left_Ventricle
ENSG00000258977	LINC01467	14	q31.1	0.167675	0.569646	Pancreas
ENSG00000072657	TRHDE	12	q21.1	-0.148107	0.569659	Brain_Cortex
ENSG00000018510	AGPS	2	q31.2	0.20306	0.569754	Brain_Cerebellum
ENSG00000149262	INTS4	11	q14.1	-0.598397	0.56976	Brain_Cortex
ENSG00000258053	CTD-2021H9.3	12	q21.1	0.00514287	0.569878	Nerve_Tibial
ENSG00000089154	GCN1	12	q24.23	0.27289	0.570018	Minor_Salivary_Gland
ENSG00000049283	EPN3	17	q21.33	-0.0320398	0.570076	Heart_Atrial_Appendage
ENSG00000133315	MACROD1	11	q13.1	0.0943963	0.570128	Esophagus_Muscularis
ENSG00000161281	COX7A1	19	q13.12	0.904435	0.570155	Adrenal_Gland
ENSG00000185842	DNAH14	1	q42.12	-0.203186	0.570172	Brain_Hippocampus
ENSG00000171714	ANO5	11	p15.1	-1.19674	0.570267	Lung
ENSG00000188305	C19orf35	19	p13.3	0.031883	0.570308	Lung
ENSG00000253339	RP11-434I12.3	8	q21.11	-0.567463	0.5704	Liver
ENSG00000241935	HOGA1	10	q24.2	0.260526	0.570525	Pancreas
ENSG00000120334	CENPL	1	q25.1	1.08204	0.570557	Nerve_Tibial
ENSG00000148120	C9orf3	9	q22.32	0.537853	0.570679	Cells_EBV-transformed_lymphocytes
ENSG00000185112	FAM43A	3	q29	0.283318	0.570692	Spleen
ENSG00000165782	TMEM55B	14	q11.2	-0.723128	0.570749	Brain_Cerebellar_Hemisphere
ENSG00000246898	LINC00920	16	q21	-0.0371281	0.570949	Brain_Anterior_cingulate_cortex_BA24
ENSG00000185250	PPIL6	6	q21	-0.499019	0.570959	Artery_Aorta
ENSG00000228971	RP11-286B14.1	1	p21.3	-0.280838	0.570975	Pituitary
ENSG00000134755	DSC2	18	q12.1	-0.378962	0.571069	Brain_Cerebellum
ENSG00000235021	RP11-439E19.7	1	q44	-0.2297	0.571073	Brain_Hippocampus
ENSG00000188452	CERKL	2	q31.3	0.233115	0.571095	Cells_Cultured_fibroblasts
ENSG00000197561	ELANE	19	p13.3	0.405127	0.57112	Kidney_Cortex
ENSG00000099194	SCD	10	q24.31	0.00738319	0.571122	Esophagus_Gastroesophageal_Junction
ENSG00000132749	TESMIN	11	q13.3	0.386554	0.571328	Prostate
ENSG00000075415	SLC25A3	12	q23.1	-0.908022	0.571396	Pancreas
ENSG00000143183	TMCO1	1	q24.1	0.397769	0.571408	Heart_Atrial_Appendage
ENSG00000135972	MRPS9	2	q12.1	-1.08333	0.571473	Brain_Hypothalamus
ENSG00000154007	ASB17	1	p31.1	0.565844	0.5715	Testis
ENSG00000197013	ZNF429	19	p12	-0.732786	0.571506	Brain_Frontal_Cortex_BA9
ENSG00000124641	MED20	6	p21.1	0.509142	0.571524	Muscle_Skeletal
ENSG00000272783	RP13-1016M1.2	4	p16.3	0.409295	0.57159	Heart_Atrial_Appendage
ENSG00000251613	CTC-347C20.1	5	q13.2	-0.0448648	0.571597	Brain_Nucleus_accumbens_basal_ganglia
ENSG00000272908	RP11-121A8.1	7	p14.1	-0.492267	0.571647	Lung
ENSG00000236423	LINC01134	1	p36.32	-0.656959	0.571757	Spleen
ENSG00000157005	SST	3	q27.3	-0.565403	0.5718	Esophagus_Gastroesophageal_Junction
ENSG00000138100	TRIM54	2	p23.3	0.542785	0.571828	Brain_Caudate_basal_ganglia
ENSG00000126934	MAP2K2	19	p13.3	-0.134838	0.572135	Brain_Cerebellar_Hemisphere
ENSG00000233824	AC003985.1	7	p15.3	-0.564814	0.5722	Testis
ENSG00000082068	WDR70	5	p13.2	0.359265	0.57227	Pancreas
ENSG00000152620	NADK2	5	p13.2	0.534348	0.572343	Skin_Sun_Exposed_Lower_leg
ENSG00000267397	RP11-873E20.1	18	q12.2	0.460214	0.572365	Kidney_Cortex
ENSG00000146038	DCDC2	6	p22.3	0.619481	0.572507	Skin_Sun_Exposed_Lower_leg
ENSG00000145777	TSLP	5	q22.1	0.544422	0.572712	Spleen
ENSG00000136536	2023-03-07	2	q24.2	0.180653	0.572715	Thyroid
ENSG00000254298	CTB-17P3.4	5	q33.1	0.791136	0.572743	Cells_EBV-transformed_lymphocytes
ENSG00000136875	PRPF4	9	q32	-0.516361	0.572805	Cells_Cultured_fibroblasts
ENSG00000226476	LINC01748	1	p32.1	0.0676876	0.572832	Nerve_Tibial
ENSG00000167612	ANKRD33	12	q13.13	0.776083	0.572918	Brain_Hypothalamus
ENSG00000139200	PIANP	12	p13.31	-0.125549	0.572958	Brain_Cortex
ENSG00000229676	ZNF492	19	p12	0.199403	0.572983	Artery_Coronary
ENSG00000254518	RP11-347H15.4	11	p11.12	-0.563639	0.573	Testis
ENSG00000139160	ETFBKMT	12	p11.21	0.726797	0.573007	Brain_Caudate_basal_ganglia
ENSG00000253395	KB-1460A1.1	8	q22.3	0.946876	0.573169	Heart_Atrial_Appendage
ENSG00000196872	KIAA1211L	2	q11.2	-0.228393	0.573193	Heart_Atrial_Appendage
ENSG00000139193	CD27	12	p13.31	-0.30868	0.573321	Brain_Amygdala
ENSG00000244057	LCE3C	1	q21.3	-0.563051	0.5734	Skin_Not_Sun_Exposed_Suprapubic
ENSG00000185962	LCE3A	1	q21.3	0.563051	0.5734	Skin_Not_Sun_Exposed_Suprapubic
ENSG00000229833	PET100	19	p13.2	-0.922845	0.573417	Artery_Tibial
ENSG00000145220	LYAR	4	p16.3	0.412784	0.573428	Artery_Coronary
ENSG00000095370	SH2D3C	9	q34.11	-0.621062	0.573548	Adipose_Visceral_Omentum
ENSG00000230027	RP11-550H2.2	1	p31.1	0.562758	0.5736	Testis
ENSG00000121310	ECHDC2	1	p32.3	-0.081945	0.573616	Brain_Cerebellum
ENSG00000267886	CTD-2291D10.4	19	p12	0.465786	0.573677	Lung
ENSG00000138207	RBP4	10	q23.33	-0.414957	0.573702	Brain_Caudate_basal_ganglia
ENSG00000138785	INTS12	4	q24	-0.735348	0.573775	Adrenal_Gland
ENSG00000185792	NLRP9	19	q13.42	0.149637	0.57384	Esophagus_Gastroesophageal_Junction
ENSG00000168175	MAPK1IP1L	14	q22.3	0.387588	0.573863	Lung
ENSG00000065357	DGKA	12	q13.2	-0.0377855	0.573867	Skin_Not_Sun_Exposed_Suprapubic
ENSG00000270972	RP11-326C3.15	11	p15.5	0.386358	0.573924	Minor_Salivary_Gland
ENSG00000039560	RAI14	5	p13.2	0.330847	0.574101	Brain_Amygdala
ENSG00000136485	DCAF7	17	q23.3	-0.481463	0.574211	Esophagus_Gastroesophageal_Junction
ENSG00000120896	SORBS3	8	p21.3	0.765309	0.574268	Esophagus_Gastroesophageal_Junction
ENSG00000167202	TBC1D2B	15	q25.1	0.00110181	0.574423	Brain_Hippocampus
ENSG00000076248	UNG	12	q24.11	0.261035	0.574432	Pituitary
ENSG00000104953	TLE6	19	p13.3	-0.320244	0.574435	Esophagus_Muscularis
ENSG00000004777	ARHGAP33	19	q13.12	0.229016	0.57447	Testis
ENSG00000137513	NARS2	11	q14.1	-0.558022	0.574478	Whole_Blood
ENSG00000167702	KIFC2	8	q24.3	0.713097	0.574529	Brain_Substantia_nigra
ENSG00000250708	RP11-161D15.1	4	q34.1	-0.287372	0.574585	Colon_Sigmoid
ENSG00000124103	FAM209A	20	q13.31	0.499973	0.574609	Testis
ENSG00000161055	SCGB3A1	5	q35.3	-0.0461888	0.574681	Brain_Frontal_Cortex_BA9
ENSG00000182533	CAV3	3	p25.3	0.407464	0.574692	Brain_Putamen_basal_ganglia
ENSG00000262521	AJ003147.8	16	p13.3	-0.561143	0.5747	Brain_Cerebellum
ENSG00000204381	LAYN	11	q23.1	0.45879	0.574716	Brain_Spinal_cord_cervical_c-1
ENSG00000154358	OBSCN	1	q42.13	0.387827	0.574763	Pancreas
ENSG00000228959	RP5-1121H13.3	20	q12	0.560996	0.5748	Testis
ENSG00000173227	SYT12	11	q13.2	-0.533951	0.574865	Brain_Cerebellar_Hemisphere
ENSG00000116745	RPE65	1	p31.3	0.599229	0.574944	Esophagus_Gastroesophageal_Junction
ENSG00000197863	ZNF790	19	q13.12	0.0194186	0.57495	Brain_Nucleus_accumbens_basal_ganglia
ENSG00000183625	CCR3	3	p21.31	1.21881	0.575045	Spleen
ENSG00000258331	RP11-118A3.1	12	q12	0.394326	0.575241	Pituitary
ENSG00000187266	EPOR	19	p13.2	0.548418	0.575257	Pancreas
ENSG00000129167	TPH1	11	p15.1	0.414564	0.575296	Adipose_Visceral_Omentum
ENSG00000171759	PAH	12	q23.2	-0.398444	0.575495	Pancreas
ENSG00000160948	VPS28	8	q24.3	-0.556344	0.575505	Whole_Blood
ENSG00000266389	CTB-41I6.1	17	p13.1	0.600359	0.575568	Cells_EBV-transformed_lymphocytes
ENSG00000173467	AGR3	7	p21.1	0.00301155	0.575585	Esophagus_Mucosa
ENSG00000168246	UBTD2	5	q35.1	0.137377	0.575687	Brain_Nucleus_accumbens_basal_ganglia
ENSG00000198471	RTP2	3	q27.3	-0.559677	0.5757	Muscle_Skeletal
ENSG00000258001	RP11-756H6.1	12	q13.3	-0.55953	0.5758	Testis
ENSG00000177556	ATOX1	5	q33.1	-0.736707	0.57588	Brain_Cerebellum
ENSG00000282564	RP4-553F17.1	1	q42.13	-0.55909	0.5761	Brain_Cerebellar_Hemisphere
ENSG00000118496	FBXO30	6	q24.3	-0.550053	0.576163	Whole_Blood
ENSG00000106554	CHCHD3	7	q33	-0.268145	0.576172	Pancreas
ENSG00000157456	CCNB2	15	q22.2	0.502804	0.576294	Skin_Sun_Exposed_Lower_leg
ENSG00000145335	SNCA	4	q22.1	-0.102043	0.576371	Whole_Blood
ENSG00000099250	NRP1	10	p11.22	-0.20193	0.576503	Whole_Blood
ENSG00000177030	DEAF1	11	p15.5	0.292502	0.576509	Brain_Cerebellar_Hemisphere
ENSG00000158195	WASF2	1	p36.11	0.484081	0.576551	Cells_Cultured_fibroblasts
ENSG00000174697	LEP	7	q32.1	1.06658	0.576574	Cells_EBV-transformed_lymphocytes
ENSG00000197110	IFNL3	19	q13.2	-0.558358	0.5766	Brain_Cerebellum
ENSG00000143458	GABPB2	1	q21.3	0.989436	0.576635	Esophagus_Mucosa
ENSG00000255970	RP11-43N5.1	12	q15	-0.136968	0.576639	Nerve_Tibial
ENSG00000122778	KIAA1549	7	q34	0.0919511	0.576684	Brain_Frontal_Cortex_BA9
ENSG00000185043	CIB1	15	q26.1	0.359194	0.576738	Muscle_Skeletal
ENSG00000197140	ADAM32	8	p11.22	-0.238452	0.576847	Brain_Cerebellum
ENSG00000224918	AY269186.2	3	p26.3	0.557772	0.577	Testis
ENSG00000198171	DDRGK1	20	p13	-0.62898	0.577011	Brain_Cerebellum
ENSG00000105053	VRK3	19	q13.33	-0.387006	0.577162	Testis
ENSG00000105655	ISYNA1	19	p13.11	0.237291	0.577174	Brain_Nucleus_accumbens_basal_ganglia
ENSG00000137968	SLC44A5	1	p31.1	0.145228	0.577191	Brain_Caudate_basal_ganglia
ENSG00000149923	PPP4C	16	p11.2	1.06696	0.577293	Artery_Aorta
ENSG00000135363	LMO2	11	p13	0.114946	0.577297	Brain_Cortex
ENSG00000183891	TTC32	2	p24.1	0.553569	0.577302	Brain_Cortex
ENSG00000255837	TAS2R20	12	p13.2	-0.0752206	0.577306	Adrenal_Gland
ENSG00000153234	NR4A2	2	q24.1	0.171881	0.577318	Esophagus_Mucosa
ENSG00000205221	VIT	2	p22.2	-0.654735	0.577359	Brain_Frontal_Cortex_BA9
ENSG00000124490	CRISP2	6	p12.3	-0.0104225	0.577412	Pancreas
ENSG00000104827	CGB3	19	q13.33	0.998201	0.577421	Pancreas
ENSG00000121361	KCNJ8	12	p12.1	0.00470013	0.577428	Artery_Coronary
ENSG00000151014	NOCT	4	q31.1	1.039	0.577431	Pancreas
ENSG00000166484	MAPK7	17	p11.2	-0.0503665	0.577502	Testis
ENSG00000189068	VSTM1	19	q13.42	-0.333853	0.577516	Testis
ENSG00000204228	HSD17B8	6	p21.32	0.373282	0.577741	Nerve_Tibial
ENSG00000253434	RP11-1101K5.1	8	q23.3	0.810359	0.577816	Adipose_Visceral_Omentum
ENSG00000102531	FNDC3A	13	q14.2	0.0955261	0.577819	Skin_Not_Sun_Exposed_Suprapubic
ENSG00000006283	CACNA1G	17	q21.33	-0.0990465	0.577853	Colon_Sigmoid
ENSG00000170627	GTSF1	12	q13.13	-0.57022	0.577933	Skin_Sun_Exposed_Lower_leg
ENSG00000152684	PELO	5	q11.2	0.175204	0.577985	Esophagus_Muscularis
ENSG00000261218	RP11-960L18.1	16	q23.3	0.191811	0.577987	Brain_Anterior_cingulate_cortex_BA24
ENSG00000185924	RTN4RL1	17	p13.3	-0.390572	0.578028	Testis
ENSG00000251632	LINC02172	4	q28.3	0.781891	0.578042	Skin_Sun_Exposed_Lower_leg
ENSG00000121289	CEP89	19	q13.11	-0.408863	0.578176	Small_Intestine_Terminal_Ileum
ENSG00000231861	OR5K2	3	q11.2	-0.794875	0.578185	Adipose_Subcutaneous
ENSG00000157349	DDX19B	16	q22.1	-0.080417	0.578186	Small_Intestine_Terminal_Ileum
ENSG00000174667	OR7D4	19	p13.2	0.556016	0.5782	Testis
ENSG00000126562	WNK4	17	q21.2	-0.463378	0.578205	Esophagus_Mucosa
ENSG00000180801	ARSJ	4	q26	0.93277	0.57833	Adipose_Visceral_Omentum
ENSG00000103150	MLYCD	16	q23.3	-0.792412	0.578346	Brain_Hypothalamus
ENSG00000259011	RP11-2C7.1	15	q12	-0.555736	0.578392	Testis
ENSG00000255470	RP11-113D6.6	11	p15.1	0.555723	0.5784	Testis
ENSG00000243480	AMY2A	1	p21.1	-0.499568	0.578447	Brain_Amygdala
ENSG00000196236	XPNPEP3	22	q13.2	-0.654719	0.578591	Heart_Left_Ventricle
ENSG00000174348	PODN	1	p32.3	-0.92889	0.578634	Brain_Putamen_basal_ganglia
ENSG00000109046	WSB1	17	q11.1	0.0426884	0.578644	Cells_Cultured_fibroblasts
ENSG00000121152	NCAPH	2	q11.2	-0.217176	0.578737	Esophagus_Muscularis
ENSG00000134690	CDCA8	1	p34.3	-0.37691	0.578869	Skin_Not_Sun_Exposed_Suprapubic
ENSG00000204361	NXPE2	11	q23.3	-1.02947	0.578882	Esophagus_Gastroesophageal_Junction
ENSG00000186998	EMID1	22	q12.2	-0.715594	0.578899	Heart_Atrial_Appendage
ENSG00000125848	FLRT3	20	p12.1	-0.384872	0.578956	Spleen
ENSG00000114391	RPL24	3	q12.3	-0.205572	0.578994	Adipose_Subcutaneous
ENSG00000242258	LINC00996	7	q36.1	0.292111	0.578999	Spleen
ENSG00000145781	COMMD10	5	q23.1	-0.347617	0.579158	Pituitary
ENSG00000197933	ZNF823	19	p13.2	0.339186	0.579182	Minor_Salivary_Gland
ENSG00000159479	MED8	1	p34.2	0.184846	0.579195	Small_Intestine_Terminal_Ileum
ENSG00000123838	C4BPA	1	q32.2	-0.251139	0.57933	Colon_Transverse
ENSG00000155827	RNF20	9	q31.1	0.131508	0.579603	Kidney_Cortex
ENSG00000232229	LINC00865	10	q23.31	0.413413	0.579653	Brain_Nucleus_accumbens_basal_ganglia
ENSG00000143257	NR1I3	1	q23.3	0.0261064	0.579662	Artery_Aorta
ENSG00000135686	KLHL36	16	q24.1	0.959563	0.579762	Thyroid
ENSG00000075673	ATP12A	13	q12.12	0.450603	0.579817	Brain_Cerebellum
ENSG00000122543	OCM	7	p22.1	0.0922603	0.579842	Pancreas
ENSG00000116688	MFN2	1	p36.22	0.32905	0.579893	Brain_Nucleus_accumbens_basal_ganglia
ENSG00000233399	LINC01648	1	p35.2	-0.551567	0.579982	Colon_Transverse
ENSG00000232539	LINC00945	21	q22.11	-0.553385	0.58	Testis
ENSG00000171643	S100Z	5	q13.3	0.23353	0.580039	Adrenal_Gland
ENSG00000166037	CEP57	11	q21	0.338949	0.580166	Artery_Coronary
ENSG00000167483	FAM129C	19	p13.11	-0.544065	0.580179	Liver
ENSG00000185615	PDIA2	16	p13.3	-0.689986	0.58019	Cells_Cultured_fibroblasts
ENSG00000248884	CTC-537E7.3	5	q13.1	-0.553093	0.5802	Liver
ENSG00000283503	LINC01902	18	q12.3	0.975517	0.580236	Adipose_Visceral_Omentum
ENSG00000105404	RABAC1	19	q13.2	0.787533	0.580251	Colon_Transverse
ENSG00000153561	RMND5A	2	p11.2	0.261228	0.580272	Thyroid
ENSG00000269974	RP11-932O9.10	15	q13.2	0.0866945	0.58029	Adrenal_Gland
ENSG00000237359	RP11-509J21.2	9	p24.2	-0.552947	0.5803	Pituitary
ENSG00000112406	HECA	6	q24.1	-0.339809	0.580309	Whole_Blood
ENSG00000156113	KCNMA1	10	q22.3	0.986097	0.580372	Pituitary
ENSG00000204193	TXNDC8	9	q31.3	0.552793	0.580405	Testis
ENSG00000148346	LCN2	9	q34.11	0.549353	0.580491	Skin_Sun_Exposed_Lower_leg
ENSG00000213638	ADAT3	19	p13.3	0.135911	0.580502	Adipose_Subcutaneous
ENSG00000163468	CCT3	1	q22	0.216375	0.58058	Cells_EBV-transformed_lymphocytes
ENSG00000163762	TM4SF18	3	q25.1	-0.203864	0.580614	Heart_Left_Ventricle
ENSG00000138650	PCDH10	4	q28.3	-0.433648	0.580684	Prostate
ENSG00000263862	LINC01543	18	q11.2	-0.525047	0.580726	Testis
ENSG00000169629	RGPD8	2	q14.1	0.267087	0.580792	Cells_Cultured_fibroblasts
ENSG00000274698	RP11-71L14.4	16	q22.1	0.415268	0.580813	Brain_Cortex
ENSG00000175485	OR52W1	11	p15.4	0.600239	0.580863	Brain_Cerebellar_Hemisphere
ENSG00000171174	RBKS	2	p23.2	0.765202	0.580929	Skin_Not_Sun_Exposed_Suprapubic
ENSG00000149179	C11orf49	11	p11.2	0.826389	0.581066	Testis
ENSG00000007255	TRAPPC6A	19	q13.32	-1.03865	0.581125	Colon_Transverse
ENSG00000261121	RP11-496D24.2	4	p15.2	1.18482	0.581129	Adipose_Subcutaneous
ENSG00000171189	GRIK1	21	q21.3	0.238301	0.58126	Lung
ENSG00000224511	LINC00365	13	q12.3	-0.485314	0.581261	Liver
ENSG00000115239	ASB3	2	p16.2	-0.416548	0.581302	Brain_Cerebellum
ENSG00000260077	RP11-254F7.2	2	p25.1	0.525354	0.581368	Skin_Not_Sun_Exposed_Suprapubic
ENSG00000273443	RP11-54O7.18	1	p36.33	-0.659725	0.581392	Brain_Putamen_basal_ganglia
ENSG00000158793	NIT1	1	q23.3	0.161548	0.581397	Pancreas
ENSG00000258914	CTD-2134A5.3	14	q32.33	0.551341	0.5814	Liver
ENSG00000172428	COPS9	2	q37.3	-0.775263	0.581538	Adipose_Subcutaneous
ENSG00000198467	TPM2	9	p13.3	-0.00019085	0.581563	Adipose_Subcutaneous
ENSG00000163138	PACRGL	4	p15.31	-0.633517	0.581638	Minor_Salivary_Gland
ENSG00000242950	ERVW-1	7	q21.2	1.17843	0.581793	Adipose_Visceral_Omentum
ENSG00000170777	TPD52L3	9	p24.1	-0.550757	0.5818	Testis
ENSG00000132003	ZSWIM4	19	p13.13	-0.485265	0.581853	Liver
ENSG00000160271	RALGDS	9	q34.2	-0.492402	0.581856	Adipose_Subcutaneous
ENSG00000120925	RNF170	8	p11.21	0.406793	0.581937	Colon_Sigmoid
ENSG00000125841	NRSN2	20	p13	-0.098872	0.581945	Heart_Atrial_Appendage
ENSG00000125630	POLR1B	2	q14.1	-0.262318	0.581948	Cells_EBV-transformed_lymphocytes
ENSG00000172156	CCL11	17	q12	0.321331	0.581993	Artery_Aorta
ENSG00000141946	ZIM3	19	q13.43	-0.550466	0.582	Testis
ENSG00000106012	IQCE	7	p22.3	-0.0451272	0.582014	Artery_Coronary
ENSG00000124107	SLPI	20	q13.12	0.739262	0.582021	Prostate
ENSG00000226206	RP5-1050E16.2	9	q22.2	0.55032	0.5821	Adrenal_Gland
ENSG00000212719	C17orf51	17	p11.2	0.097468	0.582211	Spleen
ENSG00000133019	CHRM3	1	q43	0.154653	0.582212	Thyroid
ENSG00000125447	GGA3	17	q25.1	0.870826	0.58223	Testis
ENSG00000036054	TBC1D23	3	q12.1	-0.374061	0.582299	Skin_Sun_Exposed_Lower_leg
ENSG00000180198	RCC1	1	p35.3	0.0150067	0.582303	Brain_Hypothalamus
ENSG00000165355	FBXO33	14	q21.1	0.0365644	0.582346	Pituitary
ENSG00000176083	ZNF683	1	p36.11	-0.418	0.58236	Kidney_Cortex
ENSG00000170275	CRTAP	3	p22.3	-0.824734	0.582402	Testis
ENSG00000249346	LINC01016	6	p21.31	-0.0922997	0.582574	Testis
ENSG00000172725	CORO1B	11	q13.2	0.543209	0.58261	Cells_EBV-transformed_lymphocytes
ENSG00000153060	TEKT5	16	p13.13	-0.166119	0.582664	Colon_Transverse
ENSG00000230453	ANKRD18B	9	p13.3	-0.88089	0.582673	Brain_Anterior_cingulate_cortex_BA24
ENSG00000079432	CIC	19	q13.2	0.772737	0.582682	Spleen
ENSG00000272515	RP11-29P20.1	13	q31.2	0.549445	0.5827	Brain_Substantia_nigra
ENSG00000161048	NAPEPLD	7	q22.1	-1.12675	0.582758	Lung
ENSG00000271584	RP11-89C3.4	11	q23.1	0.102837	0.582841	Cells_EBV-transformed_lymphocytes
ENSG00000144485	HES6	2	q37.3	0.286942	0.582889	Whole_Blood
ENSG00000144847	IGSF11	3	q13.32	0.727998	0.582912	Brain_Cerebellum
ENSG00000107821	KAZALD1	10	q24.31	-0.390406	0.582929	Adrenal_Gland
ENSG00000050405	LIMA1	12	q13.12	-0.119542	0.58296	Brain_Anterior_cingulate_cortex_BA24
ENSG00000166189	HPS6	10	q24.32	-0.73672	0.583074	Pancreas
ENSG00000263312	LINC01975	17	p13.2	0.806142	0.583167	Minor_Salivary_Gland
ENSG00000151474	FRMD4A	10	p13	-0.0710405	0.583232	Artery_Tibial
ENSG00000083720	OXCT1	5	p13.1	0.810978	0.583291	Esophagus_Mucosa
ENSG00000172466	ZNF24	18	q12.2	-0.456585	0.583292	Testis
ENSG00000258416	RP11-526N18.1	14	q31.1	0.548571	0.5833	Testis
ENSG00000109911	ELP4	11	p13	0.503525	0.583364	Adipose_Subcutaneous
ENSG00000181163	NPM1	5	q35.1	-0.523732	0.583438	Brain_Substantia_nigra
ENSG00000186001	LRCH3	3	q29	0.0240912	0.583461	Heart_Atrial_Appendage
ENSG00000183072	NKX2-5	5	q35.1	0.109945	0.583465	Skin_Sun_Exposed_Lower_leg
ENSG00000231248	RP11-160N1.9	9	q13	-0.54828	0.5835	Testis
ENSG00000080293	SCTR	2	q14.2	1.08208	0.583556	Testis
ENSG00000134917	ADAMTS8	11	q24.3	-0.197197	0.58363	Esophagus_Mucosa
ENSG00000165813	CCDC186	10	q25.3	-0.926047	0.583663	Brain_Nucleus_accumbens_basal_ganglia
ENSG00000188257	PLA2G2A	1	p36.13	-0.0225579	0.583786	Esophagus_Mucosa
ENSG00000143493	INTS7	1	q32.3	0.718161	0.583825	Stomach
ENSG00000070808	CAMK2A	5	q32	0.0965897	0.583827	Adipose_Visceral_Omentum
ENSG00000198546	ZNF511	10	q26.3	-0.672671	0.583837	Cells_EBV-transformed_lymphocytes
ENSG00000079263	SP140	2	q37.1	0.284319	0.583997	Nerve_Tibial
ENSG00000073754	CD5L	1	q23.1	-0.845109	0.584007	Artery_Aorta
ENSG00000186146	DEFB131	4	p16.1	0.805331	0.584046	Thyroid
ENSG00000214324	C3orf56	3	q21.3	-0.547406	0.5841	Adipose_Visceral_Omentum
ENSG00000180210	F2	11	p11.2	-0.360234	0.584149	Lung
ENSG00000178752	ERFE	2	q37.3	0.446467	0.584159	Brain_Hippocampus
ENSG00000117385	P3H1	1	p34.2	0.0359962	0.584163	Brain_Amygdala
ENSG00000168876	ANKRD49	11	q21	-0.141882	0.5842	Artery_Aorta
ENSG00000230873	STMND1	6	p22.3	-0.762546	0.584339	Colon_Transverse
ENSG00000205403	CFI	4	q25	0.286762	0.584428	Colon_Transverse
ENSG00000248752	RP11-114J13.1	5	q23.2	0.546778	0.584531	Testis
ENSG00000112305	SMAP1	6	q13	0.203726	0.584544	Heart_Left_Ventricle
ENSG00000114547	ROPN1B	3	q21.2	0.372534	0.584738	Brain_Cerebellar_Hemisphere
ENSG00000248685	RP11-548L20.1	4	p15.1	0.546387	0.5848	Testis
ENSG00000172869	DMXL1	5	q23.1	0.784259	0.584879	Cells_Cultured_fibroblasts
ENSG00000253619	RP11-369K17.1	8	q24.12	0.546259	0.584888	Muscle_Skeletal
ENSG00000090924	PLEKHG2	19	q13.2	-0.0244423	0.584906	Esophagus_Mucosa
ENSG00000173546	CSPG4	15	q24.2	0.862952	0.58498	Adipose_Subcutaneous
ENSG00000204669	C9orf57	9	q21.13	0.546096	0.585	Cells_EBV-transformed_lymphocytes
ENSG00000181499	OR6T1	11	q24.1	-0.546096	0.585	Testis
ENSG00000275088	RP11-442O1.3	16	q24.1	-0.131704	0.585042	Spleen
ENSG00000185028	LRRC14B	5	p15.33	0.608275	0.585083	Muscle_Skeletal
ENSG00000121989	ACVR2A	2	q22.3	0.664792	0.585156	Whole_Blood
ENSG00000253455	RP11-770E5.3	8	q11.21	-0.545805	0.5852	Cells_Cultured_fibroblasts
ENSG00000110931	CAMKK2	12	q24.31	-0.361387	0.58524	Adipose_Visceral_Omentum
ENSG00000177733	HNRNPA0	5	q31.2	0.359928	0.585313	Colon_Transverse
ENSG00000113522	RAD50	5	q31.1	0.29809	0.585445	Esophagus_Muscularis
ENSG00000100652	SLC10A1	14	q24.1	0.730841	0.585454	Nerve_Tibial
ENSG00000125648	SLC25A23	19	p13.3	-0.35954	0.585504	Brain_Cortex
ENSG00000197208	SLC22A4	5	q31.1	-0.279289	0.58555	Cells_Cultured_fibroblasts
ENSG00000231081	RP4-760C5.3	20	p11.1	-0.520562	0.585661	Minor_Salivary_Gland
ENSG00000105323	HNRNPUL1	19	q13.2	-0.970938	0.585696	Brain_Frontal_Cortex_BA9
ENSG00000102780	DGKH	13	q14.11	0.178534	0.585711	Testis
ENSG00000130811	EIF3G	19	p13.2	-0.677696	0.585726	Whole_Blood
ENSG00000151229	SLC2A13	12	q12	0.00101622	0.585729	Artery_Aorta
ENSG00000178074	C2orf69	2	q33.1	-0.601377	0.585759	Heart_Atrial_Appendage
ENSG00000230587	AC093609.1	2	p21	0.513676	0.585858	Heart_Left_Ventricle
ENSG00000106852	LHX6	9	q33.2	0.235107	0.585873	Brain_Hypothalamus
ENSG00000068878	PSME4	2	p16.2	-0.155389	0.585962	Heart_Atrial_Appendage
ENSG00000082684	SEMA5B	3	q21.1	-0.266008	0.586036	Brain_Hippocampus
ENSG00000247317	RP11-273G15.2	8	q24.3	0.384999	0.586134	Prostate
ENSG00000138081	FBXO11	2	p16.3	0.166044	0.586156	Artery_Aorta
ENSG00000139549	DHH	12	q13.12	-1.23498	0.586157	Brain_Anterior_cingulate_cortex_BA24
ENSG00000118680	MYL12B	18	p11.31	-0.776352	0.586329	Artery_Aorta
ENSG00000117114	ADGRL2	1	p31.1	-0.335652	0.5864	Testis
ENSG00000213390	ARHGAP19	10	q24.1	-0.829862	0.586429	Testis
ENSG00000059769	DNAJC25	9	q31.3	0.426747	0.586452	Kidney_Cortex
ENSG00000171840	NINJ2	12	p13.33	0.13962	0.586455	Brain_Spinal_cord_cervical_c-1
ENSG00000125458	NT5C	17	q25.1	-0.429615	0.586493	Brain_Cortex
ENSG00000163681	SLMAP	3	p14.3	0.0146013	0.586522	Esophagus_Muscularis
ENSG00000172602	RND1	12	q13.12	0.369123	0.586593	Heart_Atrial_Appendage
ENSG00000112175	BMP5	6	p12.1	-0.247987	0.586597	Adipose_Subcutaneous
ENSG00000132383	RPA1	17	p13.3	-0.824387	0.58661	Artery_Tibial
ENSG00000122696	SLC25A51	9	p13.1	-0.0805987	0.586744	Whole_Blood
ENSG00000156222	SLC28A1	15	q25.3	-0.273022	0.58677	Adrenal_Gland
ENSG00000161800	RACGAP1	12	q13.12	-0.0863099	0.586801	Artery_Coronary
ENSG00000247810	RP11-103J17.1	4	p14	0.54344	0.586827	Testis
ENSG00000152422	XRCC4	5	q14.2	0.29482	0.586845	Kidney_Cortex
ENSG00000273172	LINC02091	17	p13.3	-0.152955	0.586846	Skin_Sun_Exposed_Lower_leg
ENSG00000119487	MAPKAP1	9	q33.3	0.827737	0.586969	Adipose_Subcutaneous
ENSG00000234292	RP11-213H15.1	5	q14.3	0.770146	0.587007	Brain_Cerebellar_Hemisphere
ENSG00000106003	LFNG	7	p22.3	-0.65575	0.587008	Esophagus_Muscularis
ENSG00000179409	GEMIN4	17	p13.3	-0.57313	0.587116	Pancreas
ENSG00000071991	CDH19	18	q22.1	0.20092	0.587324	Esophagus_Muscularis
ENSG00000105968	H2AFV	7	p13	-0.0371948	0.587382	Small_Intestine_Terminal_Ileum
ENSG00000168646	AXIN2	17	q24.1	0.387294	0.587426	Brain_Cortex
ENSG00000108797	CNTNAP1	17	q21.2	0.310436	0.587448	Prostate
ENSG00000131379	C3orf20	3	p25.1	-0.362716	0.58747	Pituitary
ENSG00000086300	SNX10	7	p15.2	-0.334931	0.587597	Liver
ENSG00000117971	CHRNB4	15	q25.1	0.498791	0.587612	Skin_Sun_Exposed_Lower_leg
ENSG00000266588	RP1-56K13.5	17	q12	0.67863	0.58764	Adipose_Visceral_Omentum
ENSG00000254153	CTA-398F10.2	8	p23.1	-0.717466	0.58765	Minor_Salivary_Gland
ENSG00000274902	RP1-197B17.4	12	q13.11	0.0220466	0.587679	Kidney_Cortex
ENSG00000182511	FES	15	q26.1	0.119051	0.587768	Muscle_Skeletal
ENSG00000182793	GSTA5	6	p12.2	0.718696	0.587787	Adrenal_Gland
ENSG00000146453	PNLDC1	6	q25.3	-0.921894	0.587819	Artery_Aorta
ENSG00000183426	NPIPA1	16	p13.11	-0.477342	0.587859	Pancreas
ENSG00000124233	SEMG1	20	q13.12	0.342017	0.587901	Small_Intestine_Terminal_Ileum
ENSG00000198242	RPL23A	17	q11.2	-0.85988	0.587936	Esophagus_Muscularis
ENSG00000132256	TRIM5	11	p15.4	0.26176	0.587987	Brain_Frontal_Cortex_BA9
ENSG00000178031	ADAMTSL1	9	p22.2	0.0282386	0.588024	Adipose_Visceral_Omentum
ENSG00000113248	PCDHB15	5	q31.3	-0.298507	0.588027	Brain_Cortex
ENSG00000228741	SPATA13	13	q12.12	-0.486802	0.588125	Nerve_Tibial
ENSG00000159197	KCNE2	21	q22.11	-0.264843	0.588134	Brain_Substantia_nigra
ENSG00000169860	P2RY1	3	q25.2	-0.0593334	0.588228	Nerve_Tibial
ENSG00000179796	LRRC3B	3	p24.1	0.0991894	0.588252	Thyroid
ENSG00000261275	RP11-760D2.11	7	p11.2	-0.541301	0.5883	Testis
ENSG00000177694	NAALADL2	3	q26.31	-0.060647	0.588406	Thyroid
ENSG00000177511	ST8SIA3	18	q21.31	1.06478	0.588603	Brain_Anterior_cingulate_cortex_BA24
ENSG00000165695	AK8	9	q34.13	0.0222453	0.588745	Pituitary
ENSG00000152894	PTPRK	6	q22.33	-0.754858	0.588775	Cells_Cultured_fibroblasts
ENSG00000188060	RAB42	1	p35.3	-0.0879651	0.588785	Brain_Frontal_Cortex_BA9
ENSG00000226087	AC106869.2	2	p21	0.0535058	0.588798	Brain_Cortex
ENSG00000135454	B4GALNT1	12	q13.3	0.307756	0.588877	Spleen
ENSG00000126870	WDR60	7	q36.3	1.01964	0.588898	Brain_Hippocampus
ENSG00000174038	C9orf131	9	p13.3	-0.160151	0.588907	Brain_Cerebellum
ENSG00000237494	RP11-753B14.1	6	q24.2	-0.540313	0.588981	Liver
ENSG00000137070	IL11RA	9	p13.3	0.418442	0.589083	Minor_Salivary_Gland
ENSG00000130590	SAMD10	20	q13.33	0.121694	0.589112	Kidney_Cortex
ENSG00000135423	GLS2	12	q13.3	-0.0514827	0.589135	Testis
ENSG00000151876	FBXO4	5	p13.1	0.333219	0.589232	Adipose_Visceral_Omentum
ENSG00000110693	SOX6	11	p15.2	-0.817314	0.589285	Thyroid
ENSG00000187123	LYPD6	2	q23.2	0.376061	0.58929	Brain_Cerebellum
ENSG00000203908	KHDC3L	6	q13	0.114574	0.589333	Brain_Frontal_Cortex_BA9
ENSG00000145337	PYURF	4	q22.1	-0.527893	0.589643	Brain_Frontal_Cortex_BA9
ENSG00000157150	TIMP4	3	p25.2	-0.288166	0.589662	Brain_Substantia_nigra
ENSG00000196224	KRTAP5-3	11	p15.5	0.539223	0.589733	Skin_Sun_Exposed_Lower_leg
ENSG00000130227	XPO7	8	p21.3	0.0802533	0.589901	Brain_Putamen_basal_ganglia
ENSG00000166391	MOGAT2	11	q13.5	0.41373	0.589937	Cells_EBV-transformed_lymphocytes
ENSG00000172009	THOP1	19	p13.3	0.983194	0.590185	Muscle_Skeletal
ENSG00000249128	LINC02215	5	q23.1	-0.538516	0.590221	Testis
ENSG00000117475	BLZF1	1	q24.2	-0.303397	0.590223	Testis
ENSG00000179751	SYCN	19	q13.2	-0.293706	0.59027	Testis
ENSG00000107984	DKK1	10	q21.1	0.813871	0.590369	Artery_Tibial
ENSG00000204571	KRTAP5-11	11	q13.4	-0.50537	0.590384	Brain_Spinal_cord_cervical_c-1
ENSG00000261594	TPBGL	11	q13.4	-0.278995	0.590402	Artery_Tibial
ENSG00000253139	RP11-17A4.3	8	q12.1	0.53814	0.59048	Lung
ENSG00000150361	KLHL1	13	q21.33	-0.620446	0.590504	Esophagus_Gastroesophageal_Junction
ENSG00000116525	TRIM62	1	p35.1	-0.0610865	0.59081	Artery_Tibial
ENSG00000099999	RNF215	22	q12.2	-0.221113	0.590815	Brain_Hypothalamus
ENSG00000243910	TUBA4B	2	q35	0.563022	0.590964	Kidney_Cortex
ENSG00000124613	ZNF391	6	p22.1	0.310519	0.591066	Liver
ENSG00000203684	IBA57-AS1	1	q42.13	0.0678135	0.59107	Brain_Cerebellum
ENSG00000237987	RP11-503C24.2	6	q27	-0.298082	0.591164	Brain_Caudate_basal_ganglia
ENSG00000248964	RP11-94H18.1	8	p12	-0.697451	0.591187	Brain_Hippocampus
ENSG00000073169	SELENOO	22	q13.33	0.0114478	0.591195	Adipose_Visceral_Omentum
ENSG00000111713	GYS2	12	p12.1	0.0412238	0.591197	Artery_Tibial
ENSG00000180934	OR56A1	11	p15.4	-0.537042	0.591239	Testis
ENSG00000249365	RP11-508M8.1	5	q23.2	0.654212	0.591266	Adipose_Subcutaneous
ENSG00000099958	DERL3	22	q11.23	-0.318507	0.591315	Minor_Salivary_Gland
ENSG00000021355	SERPINB1	6	p25.2	-0.279081	0.591328	Prostate
ENSG00000118217	ATF6	1	q23.3	0.427828	0.591363	Colon_Sigmoid
ENSG00000204277	LINC01993	17	q25.3	0.361587	0.591371	Adipose_Subcutaneous
ENSG00000259178	CTD-2184D3.3	15	q21.2	0.355565	0.591392	Testis
ENSG00000214814	FER1L6	8	q24.13	0.503319	0.591432	Cells_Cultured_fibroblasts
ENSG00000250358	LINC02200	5	q22.2	-0.530034	0.591476	Testis
ENSG00000005981	ASB4	7	q21.3	0.753727	0.591731	Brain_Cortex
ENSG00000173064	HECTD4	12	q24.13	-0.787801	0.59175	Minor_Salivary_Gland
ENSG00000138675	FGF5	4	q21.21	-0.398323	0.591765	Kidney_Cortex
ENSG00000143158	MPC2	1	q24.2	-0.612978	0.591796	Cells_Cultured_fibroblasts
ENSG00000258947	TUBB3	16	q24.3	0.115361	0.59186	Thyroid
ENSG00000110492	MDK	11	p11.2	0.526881	0.591918	Skin_Sun_Exposed_Lower_leg
ENSG00000233208	LINC00642	14	q32.11	0.816709	0.591947	Brain_Hypothalamus
ENSG00000108639	SYNGR2	17	q25.3	-0.165045	0.592079	Brain_Cerebellar_Hemisphere
ENSG00000158019	BRE	2	p23.2	-0.468733	0.592157	Cells_Cultured_fibroblasts
ENSG00000176659	C20orf197	20	q13.33	0.713079	0.592325	Adrenal_Gland
ENSG00000180389	ATP5EP2	13	q12.2	0.211729	0.592384	Brain_Cortex
ENSG00000100100	PIK3IP1	22	q12.2	0.804722	0.592487	Esophagus_Muscularis
ENSG00000196104	SPOCK3	4	q32.3	-0.0097759	0.59252	Colon_Sigmoid
ENSG00000265781	RP11-384E22.1	18	q22.3	-0.535072	0.5926	Cells_EBV-transformed_lymphocytes
ENSG00000176619	LMNB2	19	p13.3	0.129168	0.592751	Skin_Not_Sun_Exposed_Suprapubic
ENSG00000167780	SOAT2	12	q13.13	0.711724	0.592902	Muscle_Skeletal
ENSG00000146232	NFKBIE	6	p21.1	-0.113464	0.592908	Artery_Coronary
ENSG00000106436	MYL10	7	q22.1	0.534494	0.593	Testis
ENSG00000269921	RP11-646I6.5	4	q12	-0.927156	0.593001	Thyroid
ENSG00000142408	CACNG8	19	q13.42	0.35442	0.593055	Testis
ENSG00000132773	TOE1	1	p34.1	-0.542819	0.593071	Brain_Nucleus_accumbens_basal_ganglia
ENSG00000169193	CCDC126	7	p15.3	-0.0389425	0.593144	Brain_Frontal_Cortex_BA9
ENSG00000172183	ISG20	15	q26.1	-0.0220893	0.59315	Brain_Amygdala
ENSG00000140694	PARN	16	p13.12	-0.849764	0.593157	Brain_Amygdala
ENSG00000080644	CHRNA3	15	q25.1	0.40475	0.593189	Brain_Cortex
ENSG00000185437	SH3BGR	21	q22.2	-0.0207628	0.593206	Cells_EBV-transformed_lymphocytes
ENSG00000163191	S100A11	1	q21.3	0.784187	0.593299	Whole_Blood
ENSG00000161180	CCDC116	22	q11.21	0.88059	0.593326	Brain_Caudate_basal_ganglia
ENSG00000171885	AQP4	18	q11.2	0.139195	0.593326	Heart_Atrial_Appendage
ENSG00000144843	ADPRH	3	q13.33	0.981381	0.593372	Muscle_Skeletal
ENSG00000119508	NR4A3	9	q31.1	0.533916	0.5934	Adipose_Visceral_Omentum
ENSG00000184967	NOC4L	12	q24.33	-0.620269	0.593403	Brain_Hippocampus
ENSG00000171135	JAGN1	3	p25.3	0.514464	0.593433	Heart_Atrial_Appendage
ENSG00000166169	POLL	10	q24.32	0.515064	0.593445	Artery_Aorta
ENSG00000154832	CXXC1	18	q21.1	-0.0306483	0.593638	Brain_Nucleus_accumbens_basal_ganglia
ENSG00000224968	LINC01645	1	q25.2	-0.819711	0.593664	Lung
ENSG00000114686	MRPL3	3	q22.1	0.533482	0.5937	Brain_Amygdala
ENSG00000198589	LRBA	4	q31.3	-0.932559	0.593789	Colon_Sigmoid
ENSG00000132952	USPL1	13	q12.3	0.180214	0.593816	Kidney_Cortex
ENSG00000235180	LINC00601	10	q26.2	-0.440046	0.59382	Cells_Cultured_fibroblasts
ENSG00000095066	HOOK2	19	p13.13	-0.765403	0.593846	Brain_Cerebellar_Hemisphere
ENSG00000176971	FIBIN	11	p14.2	-0.00582186	0.593906	Lung
ENSG00000196329	GIMAP5	7	q36.1	-0.438748	0.593987	Cells_Cultured_fibroblasts
ENSG00000109814	UGDH	4	p14	0.700537	0.594067	Thyroid
ENSG00000138622	HCN4	15	q24.1	-0.114093	0.594084	Heart_Left_Ventricle
ENSG00000157895	C12orf43	12	q24.31	1.13966	0.594116	Esophagus_Mucosa
ENSG00000116748	AMPD1	1	p13.2	0.877955	0.594122	Artery_Coronary
ENSG00000249267	LINC00939	12	q24.32	0.462111	0.594152	Spleen
ENSG00000127419	TMEM175	4	p16.3	1.20563	0.594159	Prostate
ENSG00000127743	IL17B	5	q32	0.355526	0.594262	Esophagus_Gastroesophageal_Junction
ENSG00000164366	CCDC127	5	p15.33	0.486732	0.594301	Artery_Coronary
ENSG00000221914	PPP2R2A	8	p21.2	-0.433494	0.59438	Brain_Hypothalamus
ENSG00000271344	RP11-274B21.9	7	q32.1	-0.329807	0.594397	Brain_Cortex
ENSG00000140939	NOL3	16	q22.1	-0.229572	0.594437	Pituitary
ENSG00000271401	RP11-171I2.3	2	q31.2	-0.719027	0.594442	Lung
ENSG00000099956	SMARCB1	22	q11.23	-0.780288	0.594496	Liver
ENSG00000182747	SLC35D3	6	q23.3	0.532182	0.5946	Brain_Cerebellar_Hemisphere
ENSG00000266074	BAHCC1	17	q25.3	0.181683	0.594628	Pancreas
ENSG00000168137	SETD5	3	p25.3	-0.178018	0.594705	Minor_Salivary_Gland
ENSG00000006659	LGALS14	19	q13.2	-0.531893	0.5948	Cells_EBV-transformed_lymphocytes
ENSG00000166558	SLC38A8	16	q23.3	0.0138103	0.594824	Heart_Atrial_Appendage
ENSG00000010017	RANBP9	6	p23	0.0404741	0.594865	Lung
ENSG00000162825	NBPF20	1	q21.1	0.531604	0.595	Esophagus_Gastroesophageal_Junction
ENSG00000158006	PAFAH2	1	p36.11	0.706049	0.595069	Adipose_Subcutaneous
ENSG00000091704	CPA1	7	q32.2	0.457635	0.595076	Cells_Cultured_fibroblasts
ENSG00000185361	TNFAIP8L1	19	p13.3	0.180967	0.595078	Nerve_Tibial
ENSG00000137502	RAB30	11	q14.1	0.221863	0.595091	Nerve_Tibial
ENSG00000145526	CDH18	5	p14.3	0.531316	0.5952	Skin_Sun_Exposed_Lower_leg
ENSG00000273816	RP11-85B7.5	17	p13.1	0.531316	0.5952	Testis
ENSG00000117148	ACTL8	1	p36.13	-0.695885	0.595203	Brain_Frontal_Cortex_BA9
ENSG00000183287	CCBE1	18	q21.32	0.171503	0.595243	Pituitary
ENSG00000023171	GRAMD1B	11	q24.1	0.153139	0.595349	Esophagus_Mucosa
ENSG00000112186	CAP2	6	p22.3	0.328372	0.595367	Nerve_Tibial
ENSG00000121892	PDS5A	4	p14	-0.131608	0.595385	Brain_Caudate_basal_ganglia
ENSG00000275613	CTD-3194G12.2	17	q12	0.235316	0.595405	Brain_Cerebellum
ENSG00000107438	PDLIM1	10	q23.33	0.00682627	0.595616	Artery_Tibial
ENSG00000273079	GRIN2B	12	p13.1	0.0719307	0.595692	Nerve_Tibial
ENSG00000230051	CTA-929C8.8	22	q12.1	-0.151371	0.595704	Brain_Amygdala
ENSG00000164185	ZNF474	5	q23.2	0.147343	0.595733	Cells_Cultured_fibroblasts
ENSG00000187902	SHISA7	19	q13.42	0.109541	0.595753	Whole_Blood
ENSG00000228408	RP1-111D6.3	6	q25.1	0.117389	0.595804	Cells_EBV-transformed_lymphocytes
ENSG00000196616	ADH1B	4	q23	0.280867	0.595895	Brain_Caudate_basal_ganglia
ENSG00000144031	ANKRD53	2	p13.3	-0.169369	0.595898	Muscle_Skeletal
ENSG00000132763	MMACHC	1	p34.1	-0.0862433	0.595944	Artery_Coronary
ENSG00000254245	PCDHGA3	5	q31.3	-0.287464	0.596045	Brain_Caudate_basal_ganglia
ENSG00000273011	RP11-728K20.3	7	q36.1	-0.525234	0.596053	Brain_Cerebellum
ENSG00000105668	UPK1A	19	q13.12	0.227348	0.596093	Skin_Not_Sun_Exposed_Suprapubic
ENSG00000243772	KIR2DL3	19	q13.42	-0.530017	0.5961	Adipose_Visceral_Omentum
ENSG00000213930	GALT	9	p13.3	-0.344051	0.596189	Brain_Nucleus_accumbens_basal_ganglia
ENSG00000228340	MIR646HG	20	q13.33	0.34627	0.59622	Testis
ENSG00000276071	CTD-3234P18.6	19	q13.12	0.489092	0.59638	Adrenal_Gland
ENSG00000203907	OOEP	6	q13	0.475227	0.596432	Testis
ENSG00000158528	PPP1R9A	7	q21.3	-0.144235	0.596447	Esophagus_Mucosa
ENSG00000174173	TRMT10C	3	q12.3	-0.526808	0.596577	Muscle_Skeletal
ENSG00000267224	AC005498.4	19	q13.43	-0.290653	0.596667	Testis
ENSG00000118418	HMGN3	6	q14.1	-0.264591	0.596793	Skin_Not_Sun_Exposed_Suprapubic
ENSG00000261014	LINC02165	16	q21	-0.528864	0.5969	Testis
ENSG00000188848	BEND4	4	p13	-0.753313	0.596966	Stomach
ENSG00000255109	CTD-2572N17.1	11	p12	0.528323	0.597275	Testis
ENSG00000135390	ATP5G2	12	q13.13	0.511147	0.597355	Artery_Tibial
ENSG00000102452	NALCN	13	q33.1	0.205957	0.597408	Thyroid
ENSG00000110076	NRXN2	11	q13.1	0.219883	0.597414	Prostate
ENSG00000156738	MS4A1	11	q12.2	-0.814481	0.597443	Small_Intestine_Terminal_Ileum
ENSG00000144802	NFKBIZ	3	q12.3	0.198611	0.597457	Nerve_Tibial
ENSG00000273297	RP11-38M8.1	7	q33	-0.776286	0.597531	Colon_Sigmoid
ENSG00000106330	MOSPD3	7	q22.1	-0.0670546	0.597609	Skin_Sun_Exposed_Lower_leg
ENSG00000132915	PDE6A	5	q32	0.343986	0.597653	Artery_Coronary
ENSG00000266213	RP11-100K18.1	18	q23	0.340589	0.597667	Brain_Substantia_nigra
ENSG00000221886	ZBED8	5	q33.3	0.860067	0.597699	Prostate
ENSG00000237879	LINC00398	13	q12.3	-0.414112	0.597709	Spleen
ENSG00000179846	NKPD1	19	q13.32	-0.580759	0.59774	Nerve_Tibial
ENSG00000258489	RP11-398J10.2	15	q26.2	-0.977556	0.597777	Artery_Tibial
ENSG00000253147	RP11-369E15.4	8	p21.3	-0.527567	0.5978	Liver
ENSG00000117298	ECE1	1	p36.12	-0.397233	0.597814	Small_Intestine_Terminal_Ileum
ENSG00000197451	HNRNPAB	5	q35.3	-0.319655	0.597837	Small_Intestine_Terminal_Ileum
ENSG00000243081	RP11-231E6.1	3	q13.2	-0.802838	0.597879	Skin_Not_Sun_Exposed_Suprapubic
ENSG00000184574	LPAR5	12	p13.31	0.960361	0.597987	Brain_Anterior_cingulate_cortex_BA24
ENSG00000147854	UHRF2	9	p24.1	0.0535267	0.597989	Nerve_Tibial
ENSG00000184434	LRRC19	9	p21.2	0.692369	0.598024	Brain_Substantia_nigra
ENSG00000147642	SYBU	8	q23.2	0.713817	0.598092	Brain_Frontal_Cortex_BA9
ENSG00000249736	RP11-83M16.5	5	q13.1	0.165038	0.598218	Minor_Salivary_Gland
ENSG00000115085	ZAP70	2	q11.2	-0.577497	0.598356	Muscle_Skeletal
ENSG00000150656	CNDP1	18	q22.3	0.217952	0.598384	Pancreas
ENSG00000092850	TEKT2	1	p34.3	0.316998	0.598388	Adipose_Visceral_Omentum
ENSG00000185721	DRG1	22	q12.2	0.489995	0.598414	Whole_Blood
ENSG00000163781	TOPBP1	3	q22.1	-0.4763	0.598445	Esophagus_Gastroesophageal_Junction
ENSG00000112303	VNN2	6	q23.2	-1.38358	0.598459	Prostate
ENSG00000196268	ZNF493	19	p12	-0.0335792	0.598465	Muscle_Skeletal
ENSG00000182156	ENPP7	17	q25.3	-0.376358	0.59848	Cells_EBV-transformed_lymphocytes
ENSG00000260476	RP11-254F7.1	2	p25.1	-0.526415	0.5986	Adrenal_Gland
ENSG00000167930	FAM234A	16	p13.3	-0.695989	0.59866	Brain_Frontal_Cortex_BA9
ENSG00000111981	ULBP1	6	q25.1	0.135974	0.598661	Minor_Salivary_Gland
ENSG00000115257	PCSK4	19	p13.3	-0.0107983	0.598703	Brain_Spinal_cord_cervical_c-1
ENSG00000137500	CCDC90B	11	q14.1	-0.493669	0.598727	Thyroid
ENSG00000225362	CT62	15	q23	0.779984	0.598786	Thyroid
ENSG00000281404	LINC01176	7	p14.3	0.951765	0.598813	Brain_Nucleus_accumbens_basal_ganglia
ENSG00000116747	TROVE2	1	q31.2	0.0107508	0.598825	Adipose_Visceral_Omentum
ENSG00000019582	CD74	5	q33.1	-0.553794	0.59887	Kidney_Cortex
ENSG00000172262	ZNF131	5	p12	-0.127889	0.5989	Artery_Tibial
ENSG00000099260	PALMD	1	p21.2	1.0819	0.599083	Brain_Cortex
ENSG00000131470	PSMC3IP	17	q21.2	-0.0522005	0.599164	Nerve_Tibial
ENSG00000272426	RP11-108M9.6	1	p36.13	-0.791253	0.599172	Skin_Not_Sun_Exposed_Suprapubic
ENSG00000265799	RP11-387H17.6	17	q21.1	0.597323	0.599246	Cells_Cultured_fibroblasts
ENSG00000163462	TRIM46	1	q22	0.370751	0.599272	Skin_Sun_Exposed_Lower_leg
ENSG00000115159	GPD2	2	q24.1	-0.0515726	0.599276	Heart_Left_Ventricle
ENSG00000244482	LILRA6	19	q13.42	0.108398	0.599302	Brain_Caudate_basal_ganglia
ENSG00000086589	RBM22	5	q33.1	-0.0950501	0.599389	Pancreas
ENSG00000151893	CACUL1	10	q26.11	-0.451661	0.599436	Nerve_Tibial
ENSG00000268532	LINC02135	16	q24.1	0.525129	0.599493	Testis
ENSG00000136848	DAB2IP	9	q33.2	-0.307629	0.599569	Heart_Left_Ventricle
ENSG00000122033	MTIF3	13	q12.2	-0.271233	0.599571	Heart_Atrial_Appendage
ENSG00000248329	APELA	4	q32.3	-0.498916	0.599711	Minor_Salivary_Gland
ENSG00000104689	TNFRSF10A	8	p21.3	0.966414	0.599713	Esophagus_Mucosa
ENSG00000259869	AL022344.7	10	q11.21	0.461291	0.599721	Thyroid
ENSG00000261221	ZNF865	19	q13.42	0.448243	0.599741	Artery_Aorta
ENSG00000136193	SCRN1	7	p14.3	-0.0662422	0.599845	Brain_Hypothalamus
ENSG00000057704	TMCC3	12	q22	0.180897	0.599855	Brain_Putamen_basal_ganglia
ENSG00000228037	RP3-395M20.9	1	p36.32	0.309124	0.5999	Brain_Substantia_nigra
ENSG00000176293	ZNF135	19	q13.43	-0.304488	0.599934	Esophagus_Muscularis
ENSG00000197953	AADACL2	3	q25.1	0.524401	0.6	Skin_Sun_Exposed_Lower_leg
ENSG00000113749	HRH2	5	q35.2	0.0648093	0.600003	Brain_Spinal_cord_cervical_c-1
ENSG00000136542	GALNT5	2	q24.1	-0.881344	0.600278	Artery_Tibial
ENSG00000144426	NBEAL1	2	q33.2	-0.303189	0.600324	Pituitary
ENSG00000106538	RARRES2	7	q36.1	0.235259	0.60042	Heart_Atrial_Appendage
ENSG00000076003	MCM6	2	q21.3	0.468051	0.600488	Esophagus_Mucosa
ENSG00000104970	KIR3DX1	19	q13.42	0.226679	0.600506	Adipose_Visceral_Omentum
ENSG00000255015	RP11-716H6.1	11	q24.1	0.523534	0.600563	Artery_Aorta
ENSG00000115762	PLEKHB2	2	q21.1	-0.720807	0.600567	Liver
ENSG00000198824	CHAMP1	13	q34	-0.525678	0.60058	Nerve_Tibial
ENSG00000107859	PITX3	10	q24.32	-0.10183	0.60063	Testis
ENSG00000182600	C2orf82	2	q37.1	0.855596	0.600651	Brain_Cerebellar_Hemisphere
ENSG00000244461	LINC02077	3	p12.3	0.523394	0.6007	Testis
ENSG00000281778	LINC00550	13	q21.33	0.523394	0.6007	Testis
ENSG00000103351	CLUAP1	16	p13.3	0.230968	0.600742	Testis
ENSG00000213793	ZNF888	19	q13.41	-0.521229	0.600761	Muscle_Skeletal
ENSG00000225331	LINC01678	21	q22.3	0.955042	0.600793	Brain_Hypothalamus
ENSG00000196862	RGPD4	2	q12.3	0.52325	0.6008	Pituitary
ENSG00000250501	RP11-98O2.1	4	q31.1	0.52325	0.6008	Brain_Nucleus_accumbens_basal_ganglia
ENSG00000120254	MTHFD1L	6	q25.1	-0.2697	0.600978	Esophagus_Muscularis
ENSG00000278272	HIST1H3C	6	p22.2	-0.522963	0.601	Testis
ENSG00000268573	RP11-158H5.7	18	q12.2	0.395525	0.601143	Brain_Cerebellar_Hemisphere
ENSG00000146054	TRIM7	5	q35.3	-0.218885	0.601148	Whole_Blood
ENSG00000075429	CACNG5	17	q24.2	-0.112265	0.601181	Brain_Putamen_basal_ganglia
ENSG00000163399	ATP1A1	1	p13.1	-0.395008	0.601214	Brain_Cortex
ENSG00000160216	AGPAT3	21	q22.3	-0.587084	0.601246	Nerve_Tibial
ENSG00000274956	UG0898H09	8	q12.3	0.0627287	0.601282	Heart_Left_Ventricle
ENSG00000124469	CEACAM8	19	q13.2	0.348355	0.6013	Artery_Aorta
ENSG00000236255	AC009404.2	2	q14.1	0.653229	0.601375	Brain_Substantia_nigra
ENSG00000223761	RP11-57C13.4	10	q23.2	0.522245	0.6015	Testis
ENSG00000181995	LINC00301	11	q12.2	-0.522245	0.6015	Testis
ENSG00000248714	RP11-1079K10.3	17	q21.33	0.0184502	0.601503	Skin_Sun_Exposed_Lower_leg
ENSG00000198818	SFT2D1	6	q27	-0.949348	0.601554	Whole_Blood
ENSG00000259478	RP11-753A21.1	15	q26.2	-0.314064	0.601627	Testis
ENSG00000141646	SMAD4	18	q21.2	-0.43833	0.601634	Whole_Blood
ENSG00000198842	DUSP27	1	q24.1	-0.0277445	0.601645	Adipose_Subcutaneous
ENSG00000271869	RP11-51J9.5	8	p12	0.713375	0.601691	Brain_Cerebellar_Hemisphere
ENSG00000168016	TRANK1	3	p22.2	-0.461802	0.60183	Heart_Atrial_Appendage
ENSG00000111669	TPI1	12	p13.31	-0.472547	0.602027	Prostate
ENSG00000234177	LINC01114	2	q12.1	0.236723	0.602137	Adipose_Subcutaneous
ENSG00000269954	RP11-148O21.6	8	p23.1	0.708391	0.602199	Brain_Anterior_cingulate_cortex_BA24
ENSG00000274211	SOCS7	17	q12	-0.301901	0.602235	Nerve_Tibial
ENSG00000163389	POGLUT1	3	q13.33	-0.946755	0.602252	Brain_Cortex
ENSG00000155189	AGPAT5	8	p23.1	-0.557135	0.602303	Spleen
ENSG00000143801	PSEN2	1	q42.13	0.714943	0.60231	Adipose_Visceral_Omentum
ENSG00000176840	MIR7-3HG	19	p13.3	0.473167	0.602379	Brain_Amygdala
ENSG00000235263	RP13-392I16.1	1	p36.22	0.88298	0.602391	Adipose_Visceral_Omentum
ENSG00000249915	PDCD6	5	p15.33	0.987935	0.602474	Adipose_Visceral_Omentum
ENSG00000253301	LINC01606	8	q12.1	-0.650943	0.602594	Pituitary
ENSG00000138134	STAMBPL1	10	q23.31	-0.344424	0.602636	Minor_Salivary_Gland
ENSG00000147536	GINS4	8	p11.21	0.0401042	0.60268	Brain_Caudate_basal_ganglia
ENSG00000231024	AC092431.3	2	p13.3	0.517483	0.602889	Testis
ENSG00000140470	ADAMTS17	15	q26.3	0.576647	0.602945	Artery_Aorta
ENSG00000137674	MMP20	11	q22.2	0.785902	0.602993	Minor_Salivary_Gland
ENSG00000165548	TMEM63C	14	q24.3	0.84714	0.603023	Spleen
ENSG00000162971	TYW5	2	q33.1	0.554333	0.603034	Esophagus_Gastroesophageal_Junction
ENSG00000168234	TTC39C	18	q11.2	-0.278405	0.60305	Brain_Cerebellum
ENSG00000176903	PNMA1	14	q24.3	-0.372903	0.603147	Adipose_Visceral_Omentum
ENSG00000250722	SELENOP	5	p12	0.0772165	0.603185	Stomach
ENSG00000212900	KRTAP3-2	17	q21.2	0.519804	0.6032	Testis
ENSG00000244693	CTAGE8	7	q35	0.696081	0.603203	Prostate
ENSG00000113460	BRIX1	5	p13.2	0.029726	0.603213	Brain_Hypothalamus
ENSG00000132155	RAF1	3	p25.2	0.256521	0.603318	Esophagus_Muscularis
ENSG00000134160	TRPM1	15	q13.3	0.117369	0.603333	Testis
ENSG00000283154	IQCJ-SCHIP1	3	q25.32	0.515728	0.603364	Brain_Hypothalamus
ENSG00000139508	SLC46A3	13	q12.3	0.501263	0.603425	Brain_Spinal_cord_cervical_c-1
ENSG00000134709	HOOK1	1	p32.1	-0.242009	0.603435	Cells_EBV-transformed_lymphocytes
ENSG00000275223	RP1-63M2.7	20	q11.22	-0.784875	0.603546	Heart_Atrial_Appendage
ENSG00000260657	RP11-315D16.4	15	q23	0.518508	0.603609	Nerve_Tibial
ENSG00000249334	RP11-61G19.1	4	p16.1	-0.519217	0.603609	Cells_EBV-transformed_lymphocytes
ENSG00000189184	PCDH18	4	q28.3	0.0805275	0.603625	Esophagus_Muscularis
ENSG00000215475	SIAH3	13	q14.13	0.710924	0.603758	Small_Intestine_Terminal_Ileum
ENSG00000105963	ADAP1	7	p22.3	0.586938	0.603792	Heart_Atrial_Appendage
ENSG00000164451	FAM26D	6	q22.1	0.555713	0.60382	Kidney_Cortex
ENSG00000151348	EXT2	11	p11.2	-0.0762819	0.603829	Testis
ENSG00000124214	STAU1	20	q13.13	-0.0127175	0.603854	Esophagus_Muscularis
ENSG00000229017	LINC01277	6	q24.2	1.0817	0.603912	Skin_Not_Sun_Exposed_Suprapubic
ENSG00000185745	IFIT1	10	q23.31	0.774177	0.603933	Brain_Cerebellar_Hemisphere
ENSG00000169302	STK32A	5	q32	0.40918	0.604018	Small_Intestine_Terminal_Ileum
ENSG00000283075	RP11-124N19.4	13	q12.12	0.263649	0.604058	Minor_Salivary_Gland
ENSG00000226673	LINC01108	6	p23	0.51837	0.6042	Lung
ENSG00000110060	PUS3	11	q24.2	0.0563356	0.604366	Brain_Putamen_basal_ganglia
ENSG00000249173	LINC01093	4	q35.1	-0.518065	0.604413	Adipose_Subcutaneous
ENSG00000120256	LRP11	6	q25.1	-0.394253	0.604423	Spleen
ENSG00000162148	PPP1R32	11	q12.2	-0.668434	0.60444	Adipose_Subcutaneous
ENSG00000249395	CASC9	8	q21.13	0.520717	0.604569	Small_Intestine_Terminal_Ileum
ENSG00000184185	KCNJ12	17	p11.2	0.194538	0.604681	Brain_Cerebellar_Hemisphere
ENSG00000283317	RP11-122G18.11	1	q23.3	0.0266371	0.604689	Brain_Spinal_cord_cervical_c-1
ENSG00000282851	BISPR	19	p13.11	0.26448	0.604759	Testis
ENSG00000007047	MARK4	19	q13.32	-0.110919	0.604924	Artery_Aorta
ENSG00000103365	GGA2	16	p12.2	-0.419343	0.60493	Stomach
ENSG00000127540	UQCR11	19	p13.3	0.062271	0.604981	Brain_Frontal_Cortex_BA9
ENSG00000154957	ZNF18	17	p12	0.483548	0.605063	Brain_Hippocampus
ENSG00000150527	CTAGE5	14	q21.1	-0.910695	0.605205	Heart_Left_Ventricle
ENSG00000170903	MSANTD4	11	q22.3	0.15516	0.605241	Colon_Transverse
ENSG00000139354	GAS2L3	12	q23.1	-0.206168	0.605251	Prostate
ENSG00000116001	TIA1	2	p13.3	-0.92343	0.605297	Adipose_Subcutaneous
ENSG00000074695	LMAN1	18	q21.32	0.0944237	0.605422	Minor_Salivary_Gland
ENSG00000144712	CAND2	3	p25.2	-0.0841054	0.605574	Artery_Tibial
ENSG00000266604	LINC01887	18	p11.22	-0.516364	0.6056	Spleen
ENSG00000196136	SERPINA3	14	q32.13	-0.558814	0.605611	Brain_Caudate_basal_ganglia
ENSG00000134571	MYBPC3	11	p11.2	-0.216235	0.605615	Adipose_Subcutaneous
ENSG00000119938	PPP1R3C	10	q23.32	0.504529	0.605658	Testis
ENSG00000255980	AP000439.1	11	q13.3	1.02731	0.605665	Brain_Nucleus_accumbens_basal_ganglia
ENSG00000012983	MAP4K5	14	q22.1	-0.0120477	0.605665	Heart_Left_Ventricle
ENSG00000169515	CCDC8	19	q13.32	0.872102	0.605787	Esophagus_Mucosa
ENSG00000183273	CCDC60	12	q24.23	-0.129146	0.605819	Small_Intestine_Terminal_Ileum
ENSG00000071082	RPL31	2	q11.2	-0.552583	0.605839	Pituitary
ENSG00000204969	PCDHA2	5	q31.3	0.202145	0.605911	Brain_Frontal_Cortex_BA9
ENSG00000115657	ABCB6	2	q35	-0.0120552	0.605927	Adrenal_Gland
ENSG00000249790	RP11-20D14.6	12	p13.31	-0.0982575	0.605962	Adrenal_Gland
ENSG00000162897	FCAMR	1	q32.1	-0.938515	0.605974	Cells_EBV-transformed_lymphocytes
ENSG00000137871	ZNF280D	15	q21.3	0.255989	0.606056	Esophagus_Muscularis
ENSG00000266258	LINC01909	18	q22.2	0.0871708	0.606097	Adrenal_Gland
ENSG00000255169	RP11-646J21.3	11	p13	-0.515648	0.6061	Testis
ENSG00000187239	FNBP1	9	q34.11	-0.0736795	0.606175	Whole_Blood
ENSG00000112062	MAPK14	6	p21.31	0.608814	0.606276	Brain_Amygdala
ENSG00000248905	FMN1	15	q13.3	-0.0524399	0.60631	Skin_Sun_Exposed_Lower_leg
ENSG00000005810	MYCBP2	13	q22.3	-1.04258	0.606343	Artery_Coronary
ENSG00000059758	CDK17	12	q23.1	0.137937	0.606367	Brain_Frontal_Cortex_BA9
ENSG00000229249	LINC00446	13	q22.3	-0.515219	0.6064	Testis
ENSG00000255121	RP11-110I1.12	11	q23.3	-0.22663	0.606481	Heart_Atrial_Appendage
ENSG00000173988	LRRC63	13	q14.13	-0.396826	0.606558	Small_Intestine_Terminal_Ileum
ENSG00000182463	TSHZ2	20	q13.2	-0.881934	0.606585	Skin_Not_Sun_Exposed_Suprapubic
ENSG00000132424	PNISR	6	q16.2	-0.25424	0.606604	Artery_Tibial
ENSG00000223443	USP17L2	8	p23.1	0.144301	0.606726	Cells_Cultured_fibroblasts
ENSG00000143546	S100A8	1	q21.3	0.521261	0.606735	Lung
ENSG00000248787	RP11-666A20.4	3	q21.2	0.0133668	0.606763	Skin_Not_Sun_Exposed_Suprapubic
ENSG00000236451	AC067956.1	2	q35	-0.514647	0.6068	Thyroid
ENSG00000224819	AC093843.1	2	q36.1	-0.514647	0.6068	Thyroid
ENSG00000250508	RP11-757G1.6	11	q13.3	-0.0818388	0.606946	Artery_Coronary
ENSG00000160803	UBQLN4	1	q22	0.383612	0.606972	Pancreas
ENSG00000148950	IMMP1L	11	p13	0.439766	0.607	Adrenal_Gland
ENSG00000168028	RPSA	3	p22.1	0.478714	0.607055	Liver
ENSG00000275066	SYNRG	17	q12	0.291543	0.607056	Kidney_Cortex
ENSG00000171595	DNAI2	17	q25.1	-0.0130456	0.607083	Spleen
ENSG00000198829	SUCNR1	3	q25.1	-0.764387	0.607127	Brain_Nucleus_accumbens_basal_ganglia
ENSG00000178021	TSPYL6	2	p16.2	-0.741299	0.607161	Brain_Hippocampus
ENSG00000197362	ZNF786	7	q36.1	0.506784	0.60732	Skin_Sun_Exposed_Lower_leg
ENSG00000136856	SLC2A8	9	q33.3	0.507725	0.607357	Esophagus_Mucosa
ENSG00000170290	SLN	11	q22.3	-0.158156	0.607365	Brain_Amygdala
ENSG00000181378	CFAP65	2	q35	-0.196368	0.607383	Brain_Anterior_cingulate_cortex_BA24
ENSG00000111897	SERINC1	6	q22.31	0.0984469	0.607464	Brain_Cerebellar_Hemisphere
ENSG00000166192	SENP8	15	q23	0.779751	0.607616	Brain_Cerebellum
ENSG00000265554	RP11-419J16.1	18	p11.22	0.548983	0.607665	Cells_Cultured_fibroblasts
ENSG00000166183	ASPG	14	q32.33	-0.220685	0.607685	Skin_Not_Sun_Exposed_Suprapubic
ENSG00000197122	SRC	20	q11.23	-0.0879445	0.607697	Pancreas
ENSG00000139505	MTMR6	13	q12.13	0.543383	0.607717	Brain_Cerebellar_Hemisphere
ENSG00000151364	KCTD14	11	q14.1	0.989563	0.607722	Liver
ENSG00000116750	UCHL5	1	q31.2	-0.163848	0.607753	Brain_Anterior_cingulate_cortex_BA24
ENSG00000105287	PRKD2	19	q13.32	-0.405522	0.60778	Brain_Substantia_nigra
ENSG00000105141	CASP14	19	p13.12	-0.301387	0.607811	Pancreas
ENSG00000172379	ARNT2	15	q25.1	-0.523818	0.607817	Pituitary
ENSG00000011422	PLAUR	19	q13.31	-0.117248	0.607833	Brain_Anterior_cingulate_cortex_BA24
ENSG00000272264	RP11-92K15.3	8	q21.13	0.31431	0.607894	Skin_Not_Sun_Exposed_Suprapubic
ENSG00000115392	FANCL	2	p16.1	0.28845	0.607917	Brain_Cerebellum
ENSG00000060237	WNK1	12	p13.33	0.0697181	0.607922	Brain_Amygdala
ENSG00000029725	RABEP1	17	p13.2	0.414284	0.608008	Small_Intestine_Terminal_Ileum
ENSG00000271259	RP11-1109F11.5	12	q21.33	0.923589	0.608052	Esophagus_Mucosa
ENSG00000213585	VDAC1	5	q31.1	-0.398887	0.608084	Liver
ENSG00000124215	CDH26	20	q13.33	-0.914142	0.608108	Artery_Coronary
ENSG00000021300	PLEKHB1	11	q13.4	-0.782296	0.608114	Brain_Substantia_nigra
ENSG00000111880	RNGTT	6	q15	0.131741	0.608167	Brain_Hypothalamus
ENSG00000261268	RP11-308D13.3	4	q31.1	0.317282	0.608197	Skin_Sun_Exposed_Lower_leg
ENSG00000111859	NEDD9	6	p24.2	-0.772933	0.608483	Cells_Cultured_fibroblasts
ENSG00000269028	MTRNR2L12	3	q11.2	0.109761	0.6085	Adipose_Visceral_Omentum
ENSG00000261462	CTA-254O6.1	7	q21.12	-0.468318	0.608506	Brain_Caudate_basal_ganglia
ENSG00000122566	HNRNPA2B1	7	p15.2	-0.513484	0.608521	Brain_Cerebellar_Hemisphere
ENSG00000257556	RP11-44N21.1	14	q32.33	0.504253	0.608601	Brain_Caudate_basal_ganglia
ENSG00000251628	RP11-371M22.1	5	q22.3	0.329333	0.608662	Brain_Frontal_Cortex_BA9
ENSG00000261000	RP11-534L20.5	1	q32.1	-0.502686	0.608775	Skin_Not_Sun_Exposed_Suprapubic
ENSG00000197312	DDI2	1	p36.21	0.390801	0.608877	Skin_Sun_Exposed_Lower_leg
ENSG00000151500	THYN1	11	q25	-0.408737	0.608928	Colon_Sigmoid
ENSG00000197170	PSMD12	17	q24.2	-0.656745	0.608939	Kidney_Cortex
ENSG00000197465	GYPE	4	q31.21	-0.197154	0.608944	Brain_Caudate_basal_ganglia
ENSG00000149273	RPS3	11	q13.4	0.500538	0.608944	Brain_Substantia_nigra
ENSG00000254162	RP11-48B3.3	8	q21.13	-0.511501	0.609	Muscle_Skeletal
ENSG00000146535	GNA12	7	p22.2	0.536132	0.609015	Heart_Left_Ventricle
ENSG00000181396	OGFOD3	17	q25.3	-0.813618	0.609071	Colon_Transverse
ENSG00000164081	TEX264	3	p21.2	-0.873244	0.609083	Adipose_Visceral_Omentum
ENSG00000121542	SEC22A	3	q21.1	0.630439	0.609147	Brain_Cerebellar_Hemisphere
ENSG00000272459	RP11-1277A3.3	5	q35.3	0.169902	0.609185	Pituitary
ENSG00000139370	SLC15A4	12	q24.33	0.307402	0.609193	Brain_Cerebellar_Hemisphere
ENSG00000162599	NFIA	1	p31.3	-0.0275076	0.609256	Brain_Cerebellum
ENSG00000143753	DEGS1	1	q42.11	-1.01536	0.609296	Kidney_Cortex
ENSG00000143067	ZNF697	1	p12	-0.421165	0.609307	Spleen
ENSG00000147724	FAM135B	8	q24.23	-0.0707757	0.609315	Esophagus_Muscularis
ENSG00000166444	ST5	11	p15.4	-0.0610955	0.60937	Skin_Sun_Exposed_Lower_leg
ENSG00000241593	RP11-520D19.2	3	p12.2	-0.954432	0.609429	Adipose_Subcutaneous
ENSG00000164125	FAM198B	4	q32.1	0.110823	0.60959	Brain_Cerebellum
ENSG00000215881	RP11-65D24.1	13	q34	0.510644	0.6096	Testis
ENSG00000114770	ABCC5	3	q27.1	0.200315	0.60962	Brain_Caudate_basal_ganglia
ENSG00000254521	SIGLEC12	19	q13.41	0.790245	0.609638	Spleen
ENSG00000136040	PLXNC1	12	q22	-0.113615	0.609811	Pancreas
ENSG00000062038	CDH3	16	q22.1	-0.299129	0.609879	Thyroid
ENSG00000160870	CYP3A7	7	q22.1	0.458817	0.609972	Adipose_Visceral_Omentum
ENSG00000120949	TNFRSF8	1	p36.22	-0.574082	0.610045	Brain_Putamen_basal_ganglia
ENSG00000096264	NCR2	6	p21.1	0.509931	0.6101	Cells_EBV-transformed_lymphocytes
ENSG00000104714	ERICH1	8	p23.3	0.334361	0.610137	Artery_Coronary
ENSG00000123307	NEUROD4	12	q13.2	0.509788	0.6102	Testis
ENSG00000196912	ANKRD36B	2	q11.2	-0.897259	0.610219	Adipose_Subcutaneous
ENSG00000162670	BRINP3	1	q31.1	0.0372429	0.610254	Esophagus_Mucosa
ENSG00000244486	SCARF2	22	q11.21	0.00442889	0.610283	Brain_Substantia_nigra
ENSG00000165462	PHOX2A	11	q13.4	-0.509645	0.6103	Adrenal_Gland
ENSG00000104549	SQLE	8	q24.13	0.441055	0.610582	Adipose_Subcutaneous
ENSG00000148384	INPP5E	9	q34.3	-0.896643	0.610627	Brain_Frontal_Cortex_BA9
ENSG00000184005	ST6GALNAC3	1	p31.1	-0.112746	0.610798	Pituitary
ENSG00000104164	BLOC1S6	15	q21.1	-0.0152642	0.610921	Artery_Aorta
ENSG00000258135	RP11-70F11.11	12	q13.12	0.831255	0.611002	Pituitary
ENSG00000164691	TAGAP	6	q25.3	0.595601	0.611084	Brain_Cerebellum
ENSG00000161328	LRRC56	11	p15.5	0.912549	0.611089	Adipose_Visceral_Omentum
ENSG00000110057	UNC93B1	11	q13.2	0.488346	0.611125	Whole_Blood
ENSG00000215277	RNF212B	14	q11.2	0.126289	0.611136	Thyroid
ENSG00000237759	RP11-278H7.3	1	q44	-0.327284	0.611146	Testis
ENSG00000135678	CPM	12	q15	-0.0171896	0.611154	Liver
ENSG00000113407	TARS	5	p13.3	0.786711	0.611191	Whole_Blood
ENSG00000256229	ZNF486	19	p12	0.321146	0.611216	Artery_Coronary
ENSG00000149177	PTPRJ	11	p11.2	0.0641802	0.611243	Pituitary
ENSG00000248112	RP11-78C3.1	5	q14.2	0.508219	0.6113	Testis
ENSG00000256235	SMIM3	5	q33.1	0.32209	0.611308	Nerve_Tibial
ENSG00000107819	SFXN3	10	q24.31	0.267766	0.61141	Small_Intestine_Terminal_Ileum
ENSG00000139668	WDFY2	13	q14.3	0.340357	0.611411	Liver
ENSG00000225614	ZNF469	16	q24.2	-0.283537	0.611414	Muscle_Skeletal
ENSG00000166012	TAF1D	11	q21	0.434032	0.611486	Esophagus_Muscularis
ENSG00000131848	ZSCAN5A	19	q13.43	-0.241283	0.611659	Muscle_Skeletal
ENSG00000187533	PRR27	4	q13.3	-0.507648	0.6117	Testis
ENSG00000132740	IGHMBP2	11	q13.3	0.626632	0.611705	Brain_Hippocampus
ENSG00000108590	MED31	17	p13.1	0.768253	0.61172	Artery_Tibial
ENSG00000174473	GALNTL6	4	q34.1	-0.116405	0.611726	Colon_Transverse
ENSG00000189157	FAM47E	4	q21.1	-0.588721	0.611809	Adipose_Visceral_Omentum
ENSG00000276687	RP5-1077H22.2	6	p25.3	-0.507475	0.611821	Testis
ENSG00000233117	LINC00702	10	p15.1	-0.774714	0.611849	Lung
ENSG00000251080	RP11-415C15.1	4	p15.2	0.507363	0.6119	Testis
ENSG00000250955	AC008592.7	5	q15	-0.507363	0.6119	Testis
ENSG00000184845	DRD1	5	q35.2	-0.654775	0.611923	Adipose_Visceral_Omentum
ENSG00000187091	PLCD1	3	p22.2	0.328637	0.612005	Brain_Cerebellar_Hemisphere
ENSG00000160688	FLAD1	1	q21.3	0.276588	0.6121	Brain_Caudate_basal_ganglia
ENSG00000169605	GKN1	2	p13.3	0.497826	0.61229	Artery_Tibial
ENSG00000159023	EPB41	1	p35.3	-0.153199	0.612403	Whole_Blood
ENSG00000101200	AVP	20	p13	-0.0391338	0.612405	Testis
ENSG00000140682	TGFB1I1	16	p11.2	0.599302	0.612432	Kidney_Cortex
ENSG00000162873	KLHDC8A	1	q32.1	-0.043921	0.61252	Brain_Nucleus_accumbens_basal_ganglia
ENSG00000182459	TEX19	17	q25.3	-0.147217	0.61257	Thyroid
ENSG00000100038	TOP3B	22	q11.22	0.933592	0.612584	Brain_Cerebellar_Hemisphere
ENSG00000175445	LPL	8	p21.3	0.0225705	0.612585	Muscle_Skeletal
ENSG00000166960	CCDC178	18	q12.1	-0.737712	0.612781	Brain_Caudate_basal_ganglia
ENSG00000226770	AC000124.1	7	q31.33	-0.374258	0.612799	Testis
ENSG00000064933	PMS1	2	q32.2	0.486088	0.612866	Brain_Hippocampus
ENSG00000162694	EXTL2	1	p21.2	-0.876585	0.61291	Cells_Cultured_fibroblasts
ENSG00000162702	ZNF281	1	q32.1	-0.587619	0.612961	Brain_Nucleus_accumbens_basal_ganglia
ENSG00000276399	FLJ36000	17	p11.2	-0.518963	0.612995	Brain_Cerebellum
ENSG00000179292	TMEM151A	11	q13.2	0.998904	0.613039	Brain_Nucleus_accumbens_basal_ganglia
ENSG00000163956	LRPAP1	4	p16.3	0.114141	0.613063	Kidney_Cortex
ENSG00000206538	VGLL3	3	p12.1	-0.37855	0.613073	Spleen
ENSG00000198081	ZBTB14	18	p11.31	0.088672	0.61309	Brain_Cortex
ENSG00000229543	RP11-90J7.2	10	q22.3	0.505653	0.6131	Brain_Caudate_basal_ganglia
ENSG00000151729	SLC25A4	4	q35.1	-0.102081	0.613123	Pancreas
ENSG00000170634	ACYP2	2	p16.2	-0.234178	0.613266	Adipose_Subcutaneous
ENSG00000168434	COG7	16	p12.2	-0.00862917	0.613283	Brain_Cerebellar_Hemisphere
ENSG00000159882	ZNF230	19	q13.31	-0.510817	0.613333	Esophagus_Gastroesophageal_Junction
ENSG00000223732	RP11-321C24.1	13	q14.12	-0.505226	0.6134	Testis
ENSG00000271216	LINC01050	13	q14.11	-0.805188	0.613407	Adipose_Visceral_Omentum
ENSG00000277210	RP11-14C10.6	15	q26.3	0.403943	0.613408	Testis
ENSG00000132405	TBC1D14	4	p16.1	0.353324	0.61357	Spleen
ENSG00000083099	LYRM2	6	q15	0.324164	0.613684	Lung
ENSG00000146678	IGFBP1	7	p12.3	-0.403839	0.6137	Adipose_Visceral_Omentum
ENSG00000114805	PLCH1	3	q25.31	-0.110623	0.613773	Colon_Sigmoid
ENSG00000186377	CYP4X1	1	p33	-0.56291	0.613832	Skin_Not_Sun_Exposed_Suprapubic
ENSG00000273124	RP11-236B18.5	10	q23.31	-0.362026	0.613853	Brain_Hippocampus
ENSG00000248461	LINC02119	5	p13.2	0.227425	0.613865	Brain_Nucleus_accumbens_basal_ganglia
ENSG00000182621	PLCB1	20	p12.3	-0.0403389	0.613878	Whole_Blood
ENSG00000260913	LINC01254	18	p11.22	0.278917	0.613891	Testis
ENSG00000237339	LINC01502	9	q34.3	0.504514	0.6139	Adrenal_Gland
ENSG00000198929	NOS1AP	1	q23.3	-0.0643049	0.613902	Whole_Blood
ENSG00000132541	RIDA	8	q22.2	-0.116349	0.614051	Skin_Sun_Exposed_Lower_leg
ENSG00000161642	ZNF385A	12	q13.13	-0.32539	0.614062	Brain_Amygdala
ENSG00000005175	RPAP3	12	q13.11	-0.870756	0.614158	Brain_Nucleus_accumbens_basal_ganglia
ENSG00000054116	TRAPPC3	1	p34.3	-0.0996383	0.61417	Artery_Tibial
ENSG00000225431	LINC01671	21	q22.3	0.244451	0.614256	Pituitary
ENSG00000188626	GOLGA8M	15	q13.1	-0.910181	0.614298	Adrenal_Gland
ENSG00000232618	RP11-439L18.1	6	q24.2	0.503945	0.6143	Spleen
ENSG00000254349	MIR2052HG	8	q21.11	-0.503945	0.6143	Brain_Cerebellum
ENSG00000213759	UGT2B11	4	q13.2	-0.78836	0.614354	Colon_Transverse
ENSG00000163040	CCDC74A	2	q21.1	-0.135617	0.614373	Cells_EBV-transformed_lymphocytes
ENSG00000226364	LINC02089	17	q22	-0.503829	0.614382	Testis
ENSG00000150457	LATS2	13	q12.11	0.148647	0.614387	Whole_Blood
ENSG00000002549	LAP3	4	p15.32	0.154783	0.614495	Esophagus_Mucosa
ENSG00000226397	C12orf77	12	p12.1	0.50366	0.6145	Skin_Not_Sun_Exposed_Suprapubic
ENSG00000179981	TSHZ1	18	q22.3	-0.184184	0.614511	Adipose_Visceral_Omentum
ENSG00000256591	RP11-286N22.8	11	q12.2	-0.0688166	0.614584	Kidney_Cortex
ENSG00000149806	FAU	11	q13.1	0.339383	0.614634	Brain_Hypothalamus
ENSG00000257093	KIAA1147	7	q34	-1.03446	0.61468	Spleen
ENSG00000129910	CDH15	16	q24.3	-0.75412	0.614701	Lung
ENSG00000185264	TEX33	22	q12.3	0.5033	0.614754	Testis
ENSG00000086506	HBQ1	16	p13.3	0.523568	0.614759	Cells_EBV-transformed_lymphocytes
ENSG00000196436	NPIPB15	16	q23.1	0.298038	0.614765	Skin_Sun_Exposed_Lower_leg
ENSG00000233625	RP5-905G11.3	20	p12.1	0.576236	0.614792	Spleen
ENSG00000135625	EGR4	2	p13.2	0.503234	0.6148	Brain_Hypothalamus
ENSG00000187733	AMY1C	1	p21.1	0.502925	0.615017	Pancreas
ENSG00000267680	ZNF224	19	q13.31	-0.367608	0.615038	Artery_Aorta
ENSG00000069188	SDK2	17	q25.1	0.455868	0.615044	Artery_Aorta
ENSG00000213906	LTB4R2	14	q12	0.287282	0.615074	Artery_Coronary
ENSG00000169248	CXCL11	4	q21.1	0.242288	0.615087	Small_Intestine_Terminal_Ileum
ENSG00000005156	LIG3	17	q12	-0.694839	0.615138	Skin_Not_Sun_Exposed_Suprapubic
ENSG00000269843	CTC-490E21.10	19	q13.2	0.108529	0.615234	Pituitary
ENSG00000145721	LIX1	5	q15	-0.447557	0.615273	Brain_Cortex
ENSG00000240045	RP11-451G4.2	3	q25.2	-0.00392976	0.615479	Liver
ENSG00000173208	ABCD2	12	q12	-0.539793	0.615609	Heart_Atrial_Appendage
ENSG00000173572	NLRP13	19	q13.43	0.501954	0.6157	Testis
ENSG00000196787	HIST1H2AG	6	p22.1	-0.0568041	0.615729	Artery_Aorta
ENSG00000273374	RP11-383I23.2	3	q12.1	0.376488	0.615748	Lung
ENSG00000064607	SUGP2	19	p13.11	0.228622	0.615773	Brain_Cortex
ENSG00000184144	CNTN2	1	q32.1	0.516774	0.615824	Brain_Putamen_basal_ganglia
ENSG00000188811	NHLRC3	13	q13.3	0.142463	0.615994	Brain_Spinal_cord_cervical_c-1
ENSG00000135945	REV1	2	q11.2	0.280277	0.616005	Brain_Amygdala
ENSG00000134007	ADAM20	14	q24.2	-0.0155773	0.616025	Spleen
ENSG00000084628	NKAIN1	1	p35.2	0.510304	0.616096	Brain_Cerebellum
ENSG00000231256	C17orf105	17	q21.31	-0.766386	0.616122	Artery_Coronary
ENSG00000182230	FAM153B	5	q35.2	-0.683761	0.616135	Heart_Atrial_Appendage
ENSG00000086544	ITPKC	19	q13.2	0.332893	0.616156	Esophagus_Gastroesophageal_Junction
ENSG00000197417	SHPK	17	p13.2	-0.866343	0.616224	Liver
ENSG00000165733	BMS1	10	q11.21	-0.800049	0.616235	Small_Intestine_Terminal_Ileum
ENSG00000171621	SPSB1	1	p36.22	0.329159	0.616292	Brain_Nucleus_accumbens_basal_ganglia
ENSG00000130309	COLGALT1	19	p13.11	0.379631	0.6163	Artery_Aorta
ENSG00000230309	RP3-390M24.1	6	q14.1	-0.501101	0.6163	Cells_Cultured_fibroblasts
ENSG00000250056	LINC01018	5	p15.31	-0.204158	0.616529	Liver
ENSG00000109680	TBC1D19	4	p15.2	-0.576042	0.616553	Artery_Tibial
ENSG00000176407	KCMF1	2	p11.2	0.1434	0.616584	Artery_Coronary
ENSG00000114796	KLHL24	3	q27.1	-0.179654	0.616598	Skin_Sun_Exposed_Lower_leg
ENSG00000081051	AFP	4	q13.3	-0.500675	0.6166	Brain_Hippocampus
ENSG00000184979	USP18	22	q11.21	0.492264	0.616657	Brain_Hypothalamus
ENSG00000184007	PTP4A2	1	p35.2	0.987232	0.616721	Artery_Tibial
ENSG00000261177	RP11-805I24.1	16	q24.1	0.500483	0.616735	Testis
ENSG00000178860	MSC	8	q13.3	-0.0204433	0.616846	Brain_Frontal_Cortex_BA9
ENSG00000140968	IRF8	16	q24.1	-0.308331	0.61691	Adrenal_Gland
ENSG00000130340	SNX9	6	q25.3	0.110445	0.616936	Skin_Not_Sun_Exposed_Suprapubic
ENSG00000151239	TWF1	12	q12	0.439746	0.617022	Esophagus_Gastroesophageal_Junction
ENSG00000105723	GSK3A	19	q13.2	0.509493	0.61703	Cells_Cultured_fibroblasts
ENSG00000140675	SLC5A2	16	p11.2	0.0708155	0.617138	Stomach
ENSG00000138688	KIAA1109	4	q27	-0.113174	0.617175	Adrenal_Gland
ENSG00000183643	C15orf32	15	q26.1	-0.499823	0.6172	Testis
ENSG00000127329	PTPRB	12	q15	0.47917	0.617422	Kidney_Cortex
ENSG00000096401	CDC5L	6	p21.1	0.0882262	0.617423	Adipose_Subcutaneous
ENSG00000221968	FADS3	11	q12.2	0.228335	0.617424	Nerve_Tibial
ENSG00000122136	OBP2A	9	q34.3	-0.289191	0.61746	Skin_Sun_Exposed_Lower_leg
ENSG00000167515	TRAPPC2L	16	q24.3	0.0203104	0.617491	Spleen
ENSG00000167851	CD300A	17	q25.1	-0.534362	0.617498	Heart_Atrial_Appendage
ENSG00000233290	RP11-147G16.1	1	p31.1	0.499397	0.6175	Cells_EBV-transformed_lymphocytes
ENSG00000117614	SYF2	1	p36.11	-0.200603	0.617526	Adipose_Visceral_Omentum
ENSG00000172482	AGXT	2	q37.3	-0.00392858	0.617609	Kidney_Cortex
ENSG00000162434	JAK1	1	p31.3	-0.175819	0.617631	Minor_Salivary_Gland
ENSG00000164821	DEFA4	8	p23.1	-0.24519	0.617636	Adipose_Subcutaneous
ENSG00000197487	GALP	19	q13.43	0.395105	0.617691	Brain_Hypothalamus
ENSG00000230523	LINC01756	1	p35.3	0.499113	0.6177	Testis
ENSG00000267421	AC005498.3	19	q13.43	-0.463316	0.617716	Adipose_Visceral_Omentum
ENSG00000254598	CSNK2A3	11	p15.4	-0.180829	0.617732	Brain_Nucleus_accumbens_basal_ganglia
ENSG00000198931	APRT	16	q24.3	0.904953	0.617793	Cells_Cultured_fibroblasts
ENSG00000100320	RBFOX2	22	q12.3	-0.286405	0.618012	Adipose_Subcutaneous
ENSG00000111907	TPD52L1	6	q22.31	-0.569676	0.618015	Brain_Frontal_Cortex_BA9
ENSG00000185052	SLC24A3	20	p11.23	0.275253	0.618028	Muscle_Skeletal
ENSG00000107362	ABHD17B	9	q21.13	-0.257632	0.618051	Brain_Hippocampus
ENSG00000069482	GAL	11	q13.2	0.0969739	0.618107	Adipose_Subcutaneous
ENSG00000170381	SEMA3E	7	q21.11	-0.24375	0.618145	Brain_Nucleus_accumbens_basal_ganglia
ENSG00000237190	CDKN2AIPNL	5	q31.1	-0.491952	0.618164	Pancreas
ENSG00000010278	CD9	12	p13.31	0.210598	0.618166	Esophagus_Mucosa
ENSG00000248539	LINC02117	5	p13.2	-0.498395	0.618206	Testis
ENSG00000169871	TRIM56	7	q22.1	-1.14091	0.618209	Adipose_Subcutaneous
ENSG00000232386	RP11-66B24.2	15	q26.3	0.161093	0.618224	Brain_Frontal_Cortex_BA9
ENSG00000115760	BIRC6	2	p22.3	0.869799	0.618386	Skin_Sun_Exposed_Lower_leg
ENSG00000222011	FAM185A	7	q22.1	0.16088	0.618402	Skin_Sun_Exposed_Lower_leg
ENSG00000139998	RAB15	14	q23.3	-1.10544	0.618439	Spleen
ENSG00000272102	RP3-355L5.5	6	q21	-0.332901	0.618517	Brain_Frontal_Cortex_BA9
ENSG00000169251	NMD3	3	q26.1	0.241083	0.618543	Artery_Tibial
ENSG00000162631	NTNG1	1	p13.3	0.836627	0.618559	Heart_Atrial_Appendage
ENSG00000133193	FAM104A	17	q25.1	-0.0787725	0.618577	Skin_Sun_Exposed_Lower_leg
ENSG00000244541	LINC01213	3	q25.1	0.497835	0.6186	Thyroid
ENSG00000250821	RP11-345F18.1	4	q12	-1.03356	0.618729	Brain_Amygdala
ENSG00000188596	CFAP54	12	q23.1	-0.235249	0.618746	Cells_Cultured_fibroblasts
ENSG00000165072	MAMDC2	9	q21.12	-0.142758	0.618824	Brain_Anterior_cingulate_cortex_BA24
ENSG00000130165	ELOF1	19	p13.2	-0.1674	0.618864	Liver
ENSG00000113194	FAF2	5	q35.2	0.317907	0.618961	Esophagus_Mucosa
ENSG00000145945	FAM50B	6	p25.2	0.94428	0.619016	Skin_Not_Sun_Exposed_Suprapubic
ENSG00000169413	RNASE6	14	q11.2	0.842123	0.619017	Testis
ENSG00000118242	MREG	2	q35	0.541101	0.619074	Small_Intestine_Terminal_Ileum
ENSG00000174429	ABRA	8	q23.1	0.42721	0.619178	Adipose_Visceral_Omentum
ENSG00000085365	SCAMP1	5	q14.1	-0.607083	0.619313	Brain_Hippocampus
ENSG00000111728	ST8SIA1	12	p12.1	-0.619057	0.61932	Spleen
ENSG00000267834	RP11-167N5.5	9	q34.11	0.421401	0.619329	Colon_Sigmoid
ENSG00000105072	C19orf44	19	p13.11	0.802239	0.619415	Muscle_Skeletal
ENSG00000204970	PCDHA1	5	q31.3	-0.374558	0.619463	Testis
ENSG00000072062	PRKACA	19	p13.12	0.0229556	0.619467	Nerve_Tibial
ENSG00000168827	GFM1	3	q25.32	-0.305349	0.619491	Adrenal_Gland
ENSG00000112742	TTK	6	q14.1	-0.505695	0.619618	Lung
ENSG00000173801	JUP	17	q21.2	-0.873813	0.619757	Esophagus_Mucosa
ENSG00000157551	KCNJ15	21	q22.13	0.136052	0.619762	Stomach
ENSG00000232309	GS1-122H1.1	1	q25.3	-0.496134	0.6198	Testis
ENSG00000283504	RP5-958B11.2	7	q36.1	-0.496134	0.6198	Adipose_Visceral_Omentum
ENSG00000183742	MACC1	7	p21.1	0.197479	0.619817	Testis
ENSG00000176410	DNAJC30	7	q11.23	-0.0928675	0.619901	Pancreas
ENSG00000188886	ASTL	2	q11.2	0.221904	0.619967	Minor_Salivary_Gland
ENSG00000249423	RP11-284A20.1	5	q23.2	0.49585	0.62	Testis
ENSG00000021776	AQR	15	q14	-0.870762	0.620183	Brain_Cerebellar_Hemisphere
ENSG00000146021	KLHL3	5	q31.2	0.29491	0.62019	Cells_EBV-transformed_lymphocytes
ENSG00000261478	RP11-429B14.4	15	q26.1	-1.00914	0.6202	Brain_Hypothalamus
ENSG00000139154	AEBP2	12	p12.3	-0.334603	0.620287	Artery_Aorta
ENSG00000162188	GNG3	11	q12.3	-0.482149	0.620297	Adipose_Visceral_Omentum
ENSG00000139330	KERA	12	q21.33	-0.591865	0.620327	Artery_Coronary
ENSG00000237693	IRGM	5	q33.1	-0.449552	0.62035	Adipose_Subcutaneous
ENSG00000226337	RP11-274B18.4	9	q21.11	-0.464452	0.620477	Whole_Blood
ENSG00000205301	MGAT4D	4	q31.1	0.495092	0.620535	Testis
ENSG00000223783	LINC01983	3	q29	-0.494859	0.6207	Esophagus_Mucosa
ENSG00000253508	RP1-170O19.14	7	p15.2	-0.164953	0.6207	Colon_Transverse
ENSG00000196968	FUT11	10	q22.2	-0.833644	0.620701	Whole_Blood
ENSG00000266928	CTB-70G10.1	19	q12	-0.494717	0.6208	Cells_Cultured_fibroblasts
ENSG00000116586	LAMTOR2	1	q22	-0.714816	0.620894	Minor_Salivary_Gland
ENSG00000258909	RP11-164C12.2	15	q26.1	0.494575	0.6209	Testis
ENSG00000170743	SYT9	11	p15.4	0.240547	0.620984	Brain_Putamen_basal_ganglia
ENSG00000182704	TSKU	11	q13.5	0.012048	0.621012	Adipose_Subcutaneous
ENSG00000088320	REM1	20	q11.21	1.01468	0.621111	Adipose_Visceral_Omentum
ENSG00000054793	ATP9A	20	q13.2	0.550774	0.621145	Testis
ENSG00000110911	SLC11A2	12	q13.12	0.0178668	0.621186	Adrenal_Gland
ENSG00000258742	RP11-862G15.1	14	q32.12	0.61069	0.621235	Stomach
ENSG00000163682	RPL9	4	p14	-0.528577	0.621306	Artery_Coronary
ENSG00000156508	EEF1A1	6	q13	0.566391	0.621389	Esophagus_Muscularis
ENSG00000091844	RGS17	6	q25.2	1.11182	0.621413	Artery_Aorta
ENSG00000105379	ETFB	19	q13.41	-0.430634	0.621566	Esophagus_Mucosa
ENSG00000181218	HIST3H2A	1	q42.13	-0.182782	0.621575	Skin_Not_Sun_Exposed_Suprapubic
ENSG00000176720	BOK	2	q37.3	-0.175489	0.621588	Cells_Cultured_fibroblasts
ENSG00000173930	SLCO4C1	5	q21.1	-0.301693	0.621697	Testis
ENSG00000244038	DDOST	1	p36.12	-0.21964	0.621711	Brain_Cerebellum
ENSG00000161544	CYGB	17	q25.1	0.389376	0.621723	Artery_Tibial
ENSG00000160094	ZNF362	1	p35.1	-1.22627	0.621751	Colon_Transverse
ENSG00000132669	RIN2	20	p11.23	-0.871868	0.621753	Thyroid
ENSG00000158545	ZC3H18	16	q24.2	-0.677609	0.621878	Adipose_Subcutaneous
ENSG00000185900	POMK	8	p11.21	-0.484722	0.621886	Adipose_Subcutaneous
ENSG00000120875	DUSP4	8	p12	0.000579184	0.622088	Artery_Tibial
ENSG00000184009	ACTG1	17	q25.3	0.573224	0.622158	Muscle_Skeletal
ENSG00000183873	SCN5A	3	p22.2	-0.290751	0.622212	Muscle_Skeletal
ENSG00000262179	RP1-302G2.5	6	p21.1	0.120701	0.622305	Kidney_Cortex
ENSG00000166143	PPP1R14D	15	q15.1	-0.945152	0.622328	Colon_Transverse
ENSG00000142973	CYP4B1	1	p33	0.204091	0.622425	Lung
ENSG00000099866	MADCAM1	19	p13.3	-0.26836	0.622498	Lung
ENSG00000255394	C8orf49	8	p23.1	0.548889	0.622509	Pancreas
ENSG00000134389	CFHR5	1	q31.3	-0.492169	0.6226	Liver
ENSG00000125691	RPL23	17	q12	0.12422	0.622641	Brain_Hippocampus
ENSG00000152670	DDX4	5	q11.2	0.465215	0.62282	Brain_Cortex
ENSG00000251040	RP11-535C7.1	4	q12	-0.491852	0.622824	Testis
ENSG00000188001	TPRG1	3	q28	0.789378	0.622838	Brain_Cerebellum
ENSG00000257454	CTD-2021H9.2	12	q21.1	0.491744	0.6229	Testis
ENSG00000203859	HSD3B2	1	p12	-0.833124	0.622937	Brain_Caudate_basal_ganglia
ENSG00000142677	IL22RA1	1	p36.11	-0.363595	0.622991	Esophagus_Mucosa
ENSG00000146094	DOK3	5	q35.3	-0.627735	0.623032	Thyroid
ENSG00000135905	DOCK10	2	q36.2	0.613467	0.623114	Brain_Cerebellum
ENSG00000115604	IL18R1	2	q12.1	0.709681	0.62316	Stomach
ENSG00000143318	CASQ1	1	q23.2	-0.0811492	0.62319	Spleen
ENSG00000174132	FAM174A	5	q21.1	0.86948	0.623213	Artery_Tibial
ENSG00000157423	HYDIN	16	q22.2	0.630986	0.623221	Brain_Spinal_cord_cervical_c-1
ENSG00000263884	RP11-705O1.8	18	p11.32	0.532219	0.623307	Esophagus_Gastroesophageal_Junction
ENSG00000156990	RPUSD3	3	p25.3	-0.489706	0.623328	Artery_Coronary
ENSG00000154040	CABYR	18	q11.2	-0.254341	0.623333	Esophagus_Muscularis
ENSG00000196428	TSC22D2	3	q25.1	-0.530455	0.623352	Stomach
ENSG00000088888	MAVS	20	p13	0.74614	0.623372	Brain_Cerebellar_Hemisphere
ENSG00000176108	CHMP6	17	q25.3	0.76563	0.623373	Pituitary
ENSG00000154783	FGD5	3	p25.1	0.331178	0.623429	Testis
ENSG00000133302	SLF1	5	q15	-0.925984	0.62348	Adipose_Subcutaneous
ENSG00000187980	PLA2G2C	1	p36.12	0.386129	0.623513	Brain_Cortex
ENSG00000274395	RP11-554D14.8	12	q23.3	-1.12011	0.623522	Brain_Spinal_cord_cervical_c-1
ENSG00000225493	LINC01107	2	q37.3	-0.29485	0.623558	Adipose_Subcutaneous
ENSG00000175773	RP11-121M22.1	11	q24.3	-0.178995	0.623569	Adrenal_Gland
ENSG00000164742	ADCY1	7	p12.3	0.223011	0.623573	Muscle_Skeletal
ENSG00000183695	MRGPRX2	11	p15.1	-1.32262	0.623593	Colon_Transverse
ENSG00000147905	ZCCHC7	9	p13.2	-0.402587	0.623623	Stomach
ENSG00000228262	LINC01320	2	p22.3	0.322364	0.623734	Kidney_Cortex
ENSG00000170315	UBB	17	p11.2	-0.391197	0.623752	Esophagus_Mucosa
ENSG00000038002	AGA	4	q34.3	-0.480221	0.623762	Brain_Substantia_nigra
ENSG00000047662	FAM184B	4	p15.31	0.563868	0.623779	Spleen
ENSG00000186265	BTLA	3	q13.2	-0.490472	0.6238	Adipose_Visceral_Omentum
ENSG00000125245	GPR18	13	q32.3	-0.313017	0.623927	Skin_Sun_Exposed_Lower_leg
ENSG00000163092	XIRP2	2	q24.3	0.27267	0.623937	Adipose_Visceral_Omentum
ENSG00000107140	TESK1	9	p13.3	0.311578	0.623965	Muscle_Skeletal
ENSG00000239216	RP4-712E4.2	1	p12	0.490189	0.624	Testis
ENSG00000257510	RP11-609L23.1	12	q12	0.490048	0.6241	Testis
ENSG00000141429	GALNT1	18	q12.2	-0.919441	0.624154	Artery_Aorta
ENSG00000259616	RP11-507B12.2	15	q22.2	-0.576837	0.624191	Cells_Cultured_fibroblasts
ENSG00000259717	LINC00677	14	q32.32	0.447004	0.624331	Lung
ENSG00000144895	EIF2A	3	q25.1	-0.470897	0.624412	Liver
ENSG00000160932	LY6E	8	q24.3	0.0367473	0.62445	Brain_Cerebellar_Hemisphere
ENSG00000236320	SLFN14	17	q12	-0.0658853	0.624493	Adipose_Subcutaneous
ENSG00000251350	LVCAT1	4	p13	-1.02879	0.624561	Brain_Caudate_basal_ganglia
ENSG00000240184	PCDHGC3	5	q31.3	0.152697	0.62457	Liver
ENSG00000145246	ATP10D	4	p12	0.183121	0.624585	Skin_Not_Sun_Exposed_Suprapubic
ENSG00000154114	TBCEL	11	q23.3	0.100035	0.624719	Nerve_Tibial
ENSG00000271327	RP11-1109F11.3	12	q21.33	-0.118435	0.624742	Brain_Nucleus_accumbens_basal_ganglia
ENSG00000235158	AC087430.1	3	p26.3	0.489129	0.62475	Testis
ENSG00000146833	TRIM4	7	q22.1	0.484406	0.624756	Esophagus_Mucosa
ENSG00000120594	PLXDC2	10	p12.31	0.00250308	0.624795	Colon_Transverse
ENSG00000236790	LINC00299	2	p25.1	0.132331	0.624866	Colon_Transverse
ENSG00000145244	CORIN	4	p12	0.472756	0.624954	Esophagus_Muscularis
ENSG00000234296	RP13-16H11.7	10	p12.1	-0.71784	0.624956	Testis
ENSG00000160193	WDR4	21	q22.3	-0.210854	0.624991	Brain_Caudate_basal_ganglia
ENSG00000111801	BTN3A3	6	p22.2	0.262418	0.625023	Nerve_Tibial
ENSG00000197496	SLC2A10	20	q13.12	0.869363	0.62513	Adipose_Subcutaneous
ENSG00000276255	RP5-881P19.7	1	q42.13	0.293096	0.6252	Cells_EBV-transformed_lymphocytes
ENSG00000172164	SNTB1	8	q24.12	-0.0800106	0.625229	Brain_Cerebellum
ENSG00000233379	RP11-318G21.4	13	q22.3	-0.276471	0.625232	Brain_Caudate_basal_ganglia
ENSG00000163933	RFT1	3	p21.1	-0.495388	0.625335	Brain_Cerebellar_Hemisphere
ENSG00000167995	BEST1	11	q12.3	0.0301663	0.625407	Colon_Sigmoid
ENSG00000100276	RASL10A	22	q12.2	0.97394	0.625407	Adipose_Subcutaneous
ENSG00000236782	RP11-96L14.7	1	p36.11	0.416764	0.625439	Cells_Cultured_fibroblasts
ENSG00000100299	ARSA	22	q13.33	-0.775126	0.625458	Brain_Cerebellar_Hemisphere
ENSG00000154227	CERS3	15	q26.3	-0.306914	0.625464	Small_Intestine_Terminal_Ileum
ENSG00000232294	RP4-715N11.2	20	q13.2	-0.88292	0.625592	Pituitary
ENSG00000170782	OR10A4	11	p15.4	0.487921	0.625606	Testis
ENSG00000260528	FAM157C	16	q24.3	-0.496603	0.625703	Skin_Sun_Exposed_Lower_leg
ENSG00000031823	RANBP3	19	p13.3	0.480923	0.625807	Thyroid
ENSG00000086967	MYBPC2	19	q13.33	-0.105525	0.625832	Artery_Coronary
ENSG00000154240	CEP112	17	q24.1	-0.144124	0.625845	Adipose_Subcutaneous
ENSG00000082146	STRADB	2	q33.1	-0.252444	0.625845	Muscle_Skeletal
ENSG00000136273	HUS1	7	p12.3	0.739014	0.625923	Pancreas
ENSG00000175262	C1orf127	1	p36.22	0.212919	0.625936	Pituitary
ENSG00000272047	GTF2H5	6	q25.3	-1.12021	0.625937	Colon_Transverse
ENSG00000160218	TRAPPC10	21	q22.3	-0.032032	0.626065	Skin_Sun_Exposed_Lower_leg
ENSG00000251655	PRB1	12	p13.2	0.342653	0.626067	Brain_Caudate_basal_ganglia
ENSG00000182308	DCAF4L1	4	p13	-0.86378	0.626169	Thyroid
ENSG00000114204	SERPINI2	3	q26.1	0.591089	0.626185	Pancreas
ENSG00000143919	CAMKMT	2	p21	0.42742	0.626228	Testis
ENSG00000011347	SYT7	11	q12.2	-0.345149	0.626297	Esophagus_Mucosa
ENSG00000258098	RP11-89K22.1	14	q12	-0.486919	0.626316	Testis
ENSG00000267712	LINC01539	18	q21.2	-0.486868	0.626352	Thyroid
ENSG00000235815	RP1-125N5.2	6	q27	0.486781	0.626413	Testis
ENSG00000160179	ABCG1	21	q22.3	-0.248352	0.62643	Esophagus_Mucosa
ENSG00000203279	RP11-498P14.5	9	q22.33	0.479353	0.626548	Brain_Spinal_cord_cervical_c-1
ENSG00000151240	DIP2C	10	p15.3	0.188304	0.626589	Esophagus_Muscularis
ENSG00000157827	FMNL2	2	q23.3	0.792855	0.626679	Testis
ENSG00000241168	RP11-10O22.1	3	q26.1	0.553885	0.626818	Testis
ENSG00000105419	MEIS3	19	q13.32	-0.0672498	0.626842	Testis
ENSG00000009709	PAX7	1	p36.13	-0.540828	0.626863	Brain_Cortex
ENSG00000148660	CAMK2G	10	q22.2	-0.525521	0.626868	Cells_Cultured_fibroblasts
ENSG00000164114	MAP9	4	q32.1	-0.479772	0.626893	Brain_Hypothalamus
ENSG00000178804	H1FOO	3	q22.1	-0.767799	0.626954	Pituitary
ENSG00000262165	RP11-81A22.5	17	p13.2	-0.629292	0.627001	Heart_Left_Ventricle
ENSG00000119431	HDHD3	9	q32	-0.880355	0.627052	Esophagus_Gastroesophageal_Junction
ENSG00000196421	LINC00176	20	q13.33	0.745769	0.627086	Esophagus_Muscularis
ENSG00000244274	DBNDD2	20	q13.12	-0.785773	0.627101	Cells_Cultured_fibroblasts
ENSG00000074047	GLI2	2	q14.2	-0.110874	0.627207	Artery_Tibial
ENSG00000258077	RP11-114H23.1	12	q21.2	-0.247021	0.627262	Stomach
ENSG00000124207	CSE1L	20	q13.13	-0.108635	0.627336	Testis
ENSG00000272733	KB-208E9.1	22	q11.23	-0.469145	0.627351	Brain_Cortex
ENSG00000168826	ZBTB49	4	p16.3	0.0823045	0.627352	Brain_Spinal_cord_cervical_c-1
ENSG00000142025	DMRTC2	19	q13.2	-0.485445	0.627361	Lung
ENSG00000003509	NDUFAF7	2	p22.2	0.424392	0.627362	Esophagus_Mucosa
ENSG00000176927	EFCAB5	17	q11.2	0.548423	0.627383	Testis
ENSG00000159217	IGF2BP1	17	q21.32	-0.0496306	0.627392	Kidney_Cortex
ENSG00000070019	GUCY2C	12	p12.3	-0.263133	0.627409	Whole_Blood
ENSG00000167700	MFSD3	8	q24.3	-0.200041	0.627531	Colon_Transverse
ENSG00000077348	EXOSC5	19	q13.2	0.602448	0.627642	Brain_Hippocampus
ENSG00000115233	PSMD14	2	q24.2	-0.264901	0.627667	Brain_Hippocampus
ENSG00000180878	C11orf42	11	p15.4	-0.483757	0.62779	Brain_Frontal_Cortex_BA9
ENSG00000157510	AFAP1L1	5	q32	0.179214	0.62782	Adipose_Visceral_Omentum
ENSG00000075790	BCAP29	7	q22.3	-0.569878	0.628199	Thyroid
ENSG00000233200	RP11-324I22.2	10	p11.21	1.0371	0.628219	Brain_Spinal_cord_cervical_c-1
ENSG00000099860	GADD45B	19	p13.3	-0.0613065	0.628238	Brain_Cerebellar_Hemisphere
ENSG00000232458	LINC01450	7	p14.1	0.484121	0.6283	Artery_Aorta
ENSG00000247157	LINC01252	12	p13.2	-0.091587	0.628388	Kidney_Cortex
ENSG00000214655	ZSWIM8	10	q22.2	0.480655	0.628399	Whole_Blood
ENSG00000170191	NANP	20	p11.21	-0.675453	0.628462	Skin_Sun_Exposed_Lower_leg
ENSG00000121380	BCL2L14	12	p13.2	-0.76784	0.628489	Stomach
ENSG00000273472	RP11-102N12.3	4	q31.21	0.134231	0.628496	Brain_Hypothalamus
ENSG00000198841	KTI12	1	p32.3	-1.02754	0.628497	Brain_Amygdala
ENSG00000266985	CTD-2329C7.2	19	q13.11	-0.483683	0.628611	Testis
ENSG00000187800	PEAR1	1	q23.1	0.234964	0.628618	Brain_Cerebellum
ENSG00000133636	NTS	12	q21.31	0.0113244	0.62868	Prostate
ENSG00000274156	RP11-407N8.6	12	q13.12	-0.460962	0.628731	Prostate
ENSG00000172985	SH3RF3	2	q13	0.0881106	0.628744	Whole_Blood
ENSG00000270885	RASL10B	17	q12	-0.185658	0.628751	Lung
ENSG00000250284	CTB-1I21.1	5	q31.1	0.346584	0.628775	Brain_Spinal_cord_cervical_c-1
ENSG00000135253	KCP	7	q32.1	0.160206	0.628838	Esophagus_Mucosa
ENSG00000040531	CTNS	17	p13.2	0.275651	0.628856	Brain_Cerebellar_Hemisphere
ENSG00000197020	ZNF100	19	p12	0.980052	0.628951	Artery_Coronary
ENSG00000280719	PCAT5	10	p11.21	0.483135	0.629	Artery_Tibial
ENSG00000172590	MRPL52	14	q11.2	0.428229	0.629099	Esophagus_Mucosa
ENSG00000198826	ARHGAP11A	15	q13.3	0.772349	0.629103	Small_Intestine_Terminal_Ileum
ENSG00000163888	CAMK2N2	3	q27.1	0.993168	0.629109	Brain_Substantia_nigra
ENSG00000254321	RP11-495O10.1	8	p11.22	0.482958	0.629125	Testis
ENSG00000070182	SPTB	14	q23.3	-0.291199	0.62915	Skin_Sun_Exposed_Lower_leg
ENSG00000182035	ADIG	20	q11.23	0.482853	0.6292	Brain_Putamen_basal_ganglia
ENSG00000169758	TMEM266	15	q24.2	0.403418	0.629225	Brain_Cortex
ENSG00000140398	NEIL1	15	q24.2	0.213483	0.629278	Liver
ENSG00000250048	LINC00603	5	p13.1	0.0807966	0.629331	Artery_Aorta
ENSG00000105722	ERF	19	q13.2	0.482572	0.6294	Adrenal_Gland
ENSG00000132623	ANKEF1	20	p12.2	0.201395	0.629508	Heart_Left_Ventricle
ENSG00000147533	GOLGA7	8	p11.21	0.316707	0.629614	Whole_Blood
ENSG00000179476	C14orf28	14	q21.2	-0.482246	0.629631	Colon_Sigmoid
ENSG00000224940	PRRT4	7	q32.1	-0.525264	0.629692	Pancreas
ENSG00000128617	OPN1SW	7	q32.1	1.03263	0.629715	Pituitary
ENSG00000213853	EMP2	16	p13.13	-1.2227	0.629765	Artery_Aorta
ENSG00000005001	PRSS22	16	p13.3	-0.164276	0.629877	Brain_Substantia_nigra
ENSG00000155858	LSM11	5	q33.3	-0.0822229	0.62988	Artery_Tibial
ENSG00000080371	RAB21	12	q21.1	0.984759	0.629887	Skin_Not_Sun_Exposed_Suprapubic
ENSG00000106070	GRB10	7	p12.1	-0.131335	0.629954	Adipose_Subcutaneous
ENSG00000135540	NHSL1	6	q24.1	0.535944	0.629992	Adrenal_Gland
ENSG00000226207	RP1-104O17.3	6	q16.1	-0.481586	0.6301	Brain_Amygdala
ENSG00000255565	RP11-6B19.1	12	p12.3	-0.481533	0.630138	Testis
ENSG00000260428	SCX	8	q24.3	0.0794135	0.630202	Skin_Not_Sun_Exposed_Suprapubic
ENSG00000146530	VWDE	7	p21.3	-0.1805	0.630208	Kidney_Cortex
ENSG00000258609	LINC-ROR	18	q21.31	0.335456	0.630216	Testis
ENSG00000169393	ELSPBP1	19	q13.33	-0.481305	0.6303	Brain_Spinal_cord_cervical_c-1
ENSG00000213865	C8orf44	8	q13.1	0.599992	0.630314	Brain_Spinal_cord_cervical_c-1
ENSG00000106701	FSD1L	9	q31.2	-0.00313907	0.630317	Nerve_Tibial
ENSG00000044012	GUCA2B	1	p34.2	0.481164	0.6304	Pancreas
ENSG00000103044	HAS3	16	q22.1	-0.737682	0.630417	Brain_Anterior_cingulate_cortex_BA24
ENSG00000168124	OR1F1	16	p13.3	-0.382125	0.630577	Brain_Cerebellum
ENSG00000234165	AC114877.3	3	p24.1	-0.694372	0.630673	Brain_Cerebellum
ENSG00000255226	CTD-2210P24.3	11	p11.2	0.480742	0.6307	Testis
ENSG00000243646	IL10RB	21	q22.11	1.12786	0.630714	Brain_Hypothalamus
ENSG00000103227	LMF1	16	p13.3	-0.603665	0.630884	Brain_Cerebellar_Hemisphere
ENSG00000050628	PTGER3	1	p31.1	0.236515	0.63092	Brain_Frontal_Cortex_BA9
ENSG00000152904	GGPS1	1	q42.3	-0.154522	0.63093	Adrenal_Gland
ENSG00000174775	HRAS	11	p15.5	-0.22711	0.631071	Artery_Tibial
ENSG00000166833	NAV2	11	p15.1	-0.476701	0.631105	Esophagus_Gastroesophageal_Junction
ENSG00000140025	EFCAB11	14	q32.11	-0.196599	0.631119	Nerve_Tibial
ENSG00000100558	PLEK2	14	q24.1	0.211448	0.631132	Esophagus_Muscularis
ENSG00000125514	LINC00029	20	q13.33	0.223115	0.631181	Testis
ENSG00000183389	OR56A4	11	p15.4	-0.480039	0.6312	Testis
ENSG00000235830	SRGAP3-AS4	3	p25.3	-0.635585	0.63128	Brain_Nucleus_accumbens_basal_ganglia
ENSG00000273160	RP11-104L21.3	1	q24.2	1.06057	0.631299	Esophagus_Muscularis
ENSG00000257488	RP5-1057I20.2	12	q13.11	0.479898	0.6313	Skin_Sun_Exposed_Lower_leg
ENSG00000165630	PRPF18	10	p13	-0.333385	0.631322	Artery_Tibial
ENSG00000154646	TMPRSS15	21	q21.1	-0.479757	0.6314	Testis
ENSG00000006712	PAF1	19	q13.2	0.234564	0.631426	Kidney_Cortex
ENSG00000151748	SAV1	14	q22.1	0.317771	0.631453	Brain_Hippocampus
ENSG00000111602	TIMELESS	12	q13.3	0.947151	0.631475	Cells_EBV-transformed_lymphocytes
ENSG00000114013	CD86	3	q13.33	-0.0676841	0.631486	Testis
ENSG00000198208	RPS6KL1	14	q24.3	0.34709	0.631503	Brain_Nucleus_accumbens_basal_ganglia
ENSG00000197608	ZNF841	19	q13.41	-0.748932	0.631596	Brain_Hypothalamus
ENSG00000282975	LINC02034	3	q21.3	0.479476	0.6316	Testis
ENSG00000275004	ZNF280B	22	q11.22	0.208866	0.631676	Nerve_Tibial
ENSG00000159346	ADIPOR1	1	q32.1	0.175977	0.631686	Cells_Cultured_fibroblasts
ENSG00000183709	IFNL2	19	q13.2	-0.479335	0.6317	Skin_Not_Sun_Exposed_Suprapubic
ENSG00000107018	RLN1	9	p24.1	-0.204267	0.63173	Pituitary
ENSG00000134830	C5AR2	19	q13.32	-0.479285	0.631785	Prostate
ENSG00000178919	FOXE1	9	q22.33	-0.528271	0.631854	Prostate
ENSG00000129493	HEATR5A	14	q12	-0.689409	0.631864	Esophagus_Muscularis
ENSG00000281903	AF127936.7	21	q11.2	0.105996	0.631896	Thyroid
ENSG00000204960	BLACE	7	q36.3	-0.479054	0.6319	Testis
ENSG00000080618	CPB2	13	q14.13	0.828556	0.631934	Liver
ENSG00000167196	FBXO22	15	q24.2	-0.857333	0.632037	Small_Intestine_Terminal_Ileum
ENSG00000112232	KHDRBS2	6	q11.1	-0.0413971	0.63206	Adrenal_Gland
ENSG00000109519	GRPEL1	4	p16.1	0.642822	0.632066	Brain_Hypothalamus
ENSG00000148308	GTF3C5	9	q34.13	-0.78392	0.632171	Lung
ENSG00000196465	MYL6B	12	q13.2	-0.0772743	0.632231	Brain_Amygdala
ENSG00000259321	RP11-468E2.5	14	q12	-0.621161	0.63247	Brain_Putamen_basal_ganglia
ENSG00000074071	MRPS34	16	p13.3	0.0837737	0.632496	Adrenal_Gland
ENSG00000109756	RAPGEF2	4	q32.1	0.649224	0.63252	Adipose_Subcutaneous
ENSG00000116199	FAM20B	1	q25.2	-0.791692	0.632545	Heart_Left_Ventricle
ENSG00000047617	ANO2	12	p13.31	0.0884149	0.632573	Brain_Amygdala
ENSG00000106546	AHR	7	p21.1	0.401029	0.632589	Testis
ENSG00000125843	AP5S1	20	p13	-0.7981	0.632615	Prostate
ENSG00000151655	ITIH2	10	p14	0.494888	0.632759	Colon_Sigmoid
ENSG00000198185	ZNF334	20	q13.12	0.75017	0.632919	Pituitary
ENSG00000100170	SLC5A1	22	q12.3	-0.115	0.633083	Testis
ENSG00000109471	IL2	4	q27	-0.477228	0.6332	Spleen
ENSG00000234076	TPRG1-AS1	3	q28	0.475115	0.633203	Esophagus_Mucosa
ENSG00000151892	GFRA1	10	q25.3	0.978147	0.633205	Brain_Anterior_cingulate_cortex_BA24
ENSG00000167461	RAB8A	19	p13.11	-0.82366	0.633225	Brain_Cortex
ENSG00000164609	SLU7	5	q33.3	0.0310432	0.633258	Brain_Anterior_cingulate_cortex_BA24
ENSG00000144867	SRPRB	3	q22.1	-0.075047	0.633259	Skin_Not_Sun_Exposed_Suprapubic
ENSG00000117501	MROH9	1	q24.3	-0.477087	0.6333	Cells_Cultured_fibroblasts
ENSG00000258502	RP11-783L4.1	14	q23.3	-0.477087	0.6333	Testis
ENSG00000186431	FCAR	19	q13.42	-0.495615	0.633344	Whole_Blood
ENSG00000279968	GVQW2	6	q24.1	-0.849895	0.633352	Brain_Amygdala
ENSG00000267231	AC005786.5	19	p13.3	-0.476947	0.6334	Testis
ENSG00000151365	THRSP	11	q14.1	-0.0265379	0.633432	Adipose_Visceral_Omentum
ENSG00000113719	ERGIC1	5	q35.1	0.389061	0.633466	Brain_Frontal_Cortex_BA9
ENSG00000101203	COL20A1	20	q13.33	0.6887	0.633579	Testis
ENSG00000267089	CTC-499B15.8	19	p13.2	-0.295634	0.633735	Skin_Sun_Exposed_Lower_leg
ENSG00000104938	CLEC4M	19	p13.2	-0.254318	0.633742	Whole_Blood
ENSG00000135549	PKIB	6	q22.31	-0.167414	0.633766	Esophagus_Mucosa
ENSG00000139266	2023-03-09	12	q14.1	-0.353961	0.633785	Muscle_Skeletal
ENSG00000224382	LINC00703	10	p15.1	0.476385	0.6338	Cells_Cultured_fibroblasts
ENSG00000270115	RP11-415J8.7	1	p35.1	-0.2938	0.633841	Brain_Caudate_basal_ganglia
ENSG00000176788	BASP1	5	p15.1	0.168758	0.63388	Brain_Substantia_nigra
ENSG00000105609	LILRB5	19	q13.42	0.352941	0.633883	Spleen
ENSG00000275294	RP11-428O18.6	13	q12.2	1.05524	0.633905	Brain_Hippocampus
ENSG00000153498	SPACA7	13	q34	0.475964	0.6341	Testis
ENSG00000164129	NPY5R	4	q32.2	-0.896212	0.634497	Skin_Not_Sun_Exposed_Suprapubic
ENSG00000182809	CRIP2	14	q32.33	0.940298	0.634554	Pituitary
ENSG00000033178	UBA6	4	q13.2	0.849916	0.634576	Adipose_Visceral_Omentum
ENSG00000233421	LINC01783	1	p36.13	0.470219	0.634651	Artery_Tibial
ENSG00000158062	UBXN11	1	p36.11	-0.2549	0.634682	Pancreas
ENSG00000167311	ART5	11	p15.4	0.0459719	0.634811	Heart_Left_Ventricle
ENSG00000185818	NAT8L	4	p16.3	-0.0256805	0.634843	Brain_Nucleus_accumbens_basal_ganglia
ENSG00000073150	PANX2	22	q13.33	-0.196981	0.634846	Esophagus_Muscularis
ENSG00000203688	RP11-351J23.1	6	q27	0.647551	0.63488	Brain_Nucleus_accumbens_basal_ganglia
ENSG00000175567	UCP2	11	q13.4	0.456763	0.634963	Cells_Cultured_fibroblasts
ENSG00000103043	VAC14	16	q22.2	-0.722576	0.634973	Adipose_Subcutaneous
ENSG00000237626	RP11-406A20.1	9	q22.2	0.474701	0.635	Testis
ENSG00000117115	PADI2	1	p36.13	0.0607728	0.635022	Thyroid
ENSG00000115694	STK25	2	q37.3	0.34937	0.635098	Artery_Tibial
ENSG00000224714	RP11-179K3.2	10	q21.3	-0.381938	0.635171	Prostate
ENSG00000229740	U91324.1	2	p25.1	-0.00289269	0.63518	Adipose_Subcutaneous
ENSG00000163811	WDR43	2	p23.2	0.104106	0.635182	Brain_Spinal_cord_cervical_c-1
ENSG00000131408	NR1H2	19	q13.33	0.424869	0.635197	Stomach
ENSG00000183908	LRRC55	11	q12.1	-0.109704	0.635348	Esophagus_Muscularis
ENSG00000278344	RP11-18C24.8	12	q24.31	0.471476	0.635492	Adrenal_Gland
ENSG00000168062	BATF2	11	q13.1	-0.489816	0.63563	Brain_Frontal_Cortex_BA9
ENSG00000013293	SLC7A14	3	q26.2	-0.559649	0.63569	Nerve_Tibial
ENSG00000129480	DTD2	14	q12	-0.0339162	0.635744	Small_Intestine_Terminal_Ileum
ENSG00000171475	WIPF2	17	q21.2	-0.731765	0.635831	Cells_Cultured_fibroblasts
ENSG00000239828	RP11-446H18.5	3	q13.12	-0.112905	0.635858	Testis
ENSG00000229621	LINC01822	2	p24.1	0.245965	0.635949	Testis
ENSG00000125834	STK35	20	p13	0.756226	0.635969	Kidney_Cortex
ENSG00000159377	PSMB4	1	q21.3	-0.473308	0.635993	Kidney_Cortex
ENSG00000259234	ANKRD34C-AS1	15	q25.1	-1.38778e-17	0.6361	Brain_Anterior_cingulate_cortex_BA24
ENSG00000124440	HIF3A	19	q13.32	0.453046	0.636163	Artery_Aorta
ENSG00000109066	TMEM104	17	q25.1	0.835146	0.636205	Whole_Blood
ENSG00000169760	NLGN1	3	q26.31	0.395978	0.636251	Artery_Aorta
ENSG00000196453	ZNF777	7	q36.1	0.128351	0.636262	Spleen
ENSG00000086205	FOLH1	11	p11.12	-1.18716	0.636381	Brain_Frontal_Cortex_BA9
ENSG00000110881	ASIC1	12	q13.12	0.703239	0.636423	Adipose_Subcutaneous
ENSG00000168397	ATG4B	2	q37.3	0.780823	0.636439	Skin_Sun_Exposed_Lower_leg
ENSG00000261453	LINC01735	1	q32.2	-0.472598	0.6365	Brain_Putamen_basal_ganglia
ENSG00000259815	RP11-565N2.2	1	q32.2	-0.472598	0.6365	Brain_Caudate_basal_ganglia
ENSG00000124205	EDN3	20	q13.32	0.248827	0.636523	Colon_Sigmoid
ENSG00000130294	KIF1A	2	q37.3	-0.0180126	0.636569	Thyroid
ENSG00000100439	ABHD4	14	q11.2	0.321035	0.636607	Brain_Hypothalamus
ENSG00000272915	RP11-62J1.4	7	q32.1	-0.465172	0.636613	Brain_Hippocampus
ENSG00000100600	LGMN	14	q32.12	-0.164771	0.636713	Brain_Cerebellar_Hemisphere
ENSG00000117226	GBP3	1	p22.2	0.468109	0.636784	Brain_Cerebellum
ENSG00000172771	EFCAB12	3	q21.3	0.212652	0.636847	Liver
ENSG00000141027	NCOR1	17	p11.2	0.074429	0.63704	Esophagus_Gastroesophageal_Junction
ENSG00000109738	GLRB	4	q32.1	0.126091	0.637084	Esophagus_Muscularis
ENSG00000234155	RP11-30P6.6	6	q14.3	-0.582856	0.637138	Adipose_Subcutaneous
ENSG00000112218	GPR63	6	q16.1	-0.516226	0.63729	Cells_Cultured_fibroblasts
ENSG00000225626	C9orf135-AS1	9	q21.12	0.471439	0.637327	Testis
ENSG00000255364	SMILR	8	q24.13	0.768515	0.637347	Cells_Cultured_fibroblasts
ENSG00000275700	AATF	17	q12	0.216067	0.637413	Skin_Not_Sun_Exposed_Suprapubic
ENSG00000139278	GLIPR1	12	q21.2	-0.739783	0.637464	Brain_Putamen_basal_ganglia
ENSG00000169313	P2RY12	3	q25.1	0.517221	0.637495	Brain_Hypothalamus
ENSG00000183963	SMTN	22	q12.2	0.0804947	0.637585	Stomach
ENSG00000259067	CTD-3051D23.3	14	q32.33	-0.471057	0.6376	Brain_Cerebellum
ENSG00000109193	SULT1E1	4	q13.3	-0.0600556	0.637653	Spleen
ENSG00000117151	CTBS	1	p22.3	0.699595	0.637717	Whole_Blood
ENSG00000107281	NPDC1	9	q34.3	-0.243749	0.637875	Brain_Nucleus_accumbens_basal_ganglia
ENSG00000204149	AGAP6	10	q11.23	0.701191	0.63789	Brain_Hippocampus
ENSG00000267909	CCDC177	14	q24.1	0.32835	0.637894	Esophagus_Mucosa
ENSG00000091140	DLD	7	q31.1	-0.469414	0.638003	Nerve_Tibial
ENSG00000230657	PRB4	12	p13.2	-0.464134	0.638066	Skin_Not_Sun_Exposed_Suprapubic
ENSG00000227359	AC017074.2	2	q14.1	0.836489	0.638103	Skin_Sun_Exposed_Lower_leg
ENSG00000228878	SEPT7-AS1	7	p14.2	0.22782	0.638109	Esophagus_Gastroesophageal_Junction
ENSG00000173626	TRAPPC3L	6	q22.1	0.45037	0.638147	Muscle_Skeletal
ENSG00000174151	CYB561D1	1	p13.3	-0.724362	0.638205	Nerve_Tibial
ENSG00000100815	TRIP11	14	q32.12	-1.09275	0.638209	Esophagus_Gastroesophageal_Junction
ENSG00000198758	EPS8L3	1	p13.3	0.158434	0.63824	Colon_Sigmoid
ENSG00000184281	TSSC4	11	p15.5	-0.65295	0.638254	Brain_Spinal_cord_cervical_c-1
ENSG00000176454	LPCAT4	15	q14	0.04865	0.638259	Prostate
ENSG00000165985	C1QL3	10	p13	0.196172	0.638301	Brain_Cerebellum
ENSG00000181072	CHRM2	7	q33	-0.551524	0.638348	Testis
ENSG00000219545	UMAD1	7	p21.3	0.0654999	0.638358	Skin_Not_Sun_Exposed_Suprapubic
ENSG00000224406	LINC02052	3	q27.3	-0.20011	0.638418	Pituitary
ENSG00000132164	SLC6A11	3	p25.3	-0.129148	0.638552	Artery_Coronary
ENSG00000261423	RP11-1007O24.3	15	q24.1	0.455287	0.638662	Liver
ENSG00000271849	CTC-332L22.1	5	q21.3	-0.351098	0.638695	Skin_Not_Sun_Exposed_Suprapubic
ENSG00000228777	RP11-282C5.1	6	q22.1	0.469377	0.6388	Testis
ENSG00000145022	TCTA	3	p21.31	0.106147	0.638852	Artery_Aorta
ENSG00000171060	C8orf74	8	p23.1	-0.104894	0.638872	Skin_Not_Sun_Exposed_Suprapubic
ENSG00000183647	ZNF530	19	q13.43	-0.155657	0.638875	Liver
ENSG00000167536	DHRS13	17	q11.2	-0.899274	0.638894	Brain_Cortex
ENSG00000272769	RP11-725P16.2	2	q21.2	0.475568	0.638903	Spleen
ENSG00000157483	MYO1E	15	q22.2	-0.429131	0.638964	Artery_Tibial
ENSG00000232056	AC092687.4	2	p25.1	0.469133	0.638974	Testis
ENSG00000188386	PPP3R2	9	q31.1	0.250439	0.638982	Testis
ENSG00000106384	MOGAT3	7	q22.1	-0.469097	0.639	Colon_Sigmoid
ENSG00000204365	C10orf126	10	p12.1	0.468958	0.6391	Testis
ENSG00000135677	GNS	12	q14.3	-0.791082	0.639199	Brain_Cerebellum
ENSG00000185088	RPS27L	15	q22.2	0.29132	0.639201	Minor_Salivary_Gland
ENSG00000154556	SORBS2	4	q35.1	-0.162558	0.639367	Esophagus_Mucosa
ENSG00000236678	LINC00347	13	q22.1	0.468538	0.6394	Testis
ENSG00000081277	PKP1	1	q32.1	0.511458	0.639504	Brain_Cerebellar_Hemisphere
ENSG00000158296	SLC13A3	20	q13.12	0.147288	0.639526	Brain_Hippocampus
ENSG00000112130	RNF8	6	p21.2	-0.768103	0.639657	Esophagus_Mucosa
ENSG00000130561	SAG	2	q37.1	-0.388929	0.639743	Brain_Nucleus_accumbens_basal_ganglia
ENSG00000249328	RP11-26J3.1	8	q21.13	0.338236	0.639748	Muscle_Skeletal
ENSG00000184277	TM2D3	15	q26.3	0.203958	0.639768	Cells_EBV-transformed_lymphocytes
ENSG00000119681	LTBP2	14	q24.3	0.117796	0.639776	Skin_Sun_Exposed_Lower_leg
ENSG00000256870	SLC5A8	12	q23.2	0.401594	0.63981	Skin_Sun_Exposed_Lower_leg
ENSG00000238243	OR2W3	1	q44	0.232404	0.639828	Nerve_Tibial
ENSG00000143110	C1orf162	1	p13.2	0.754012	0.639956	Cells_Cultured_fibroblasts
ENSG00000260558	RP11-63M22.1	16	q22.1	0.467504	0.640019	Artery_Tibial
ENSG00000204020	LIPN	10	q23.31	0.150756	0.640052	Adrenal_Gland
ENSG00000145293	ENOPH1	4	q21.22	-0.462391	0.640081	Brain_Cerebellar_Hemisphere
ENSG00000133055	MYBPH	1	q32.1	0.421635	0.640083	Brain_Spinal_cord_cervical_c-1
ENSG00000157593	SLC35B2	6	p21.1	-0.315999	0.640094	Brain_Anterior_cingulate_cortex_BA24
ENSG00000164574	GALNT10	5	q33.2	-0.111264	0.640149	Stomach
ENSG00000133816	MICAL2	11	p15.3	-0.00608856	0.640187	Brain_Caudate_basal_ganglia
ENSG00000159063	ALG8	11	q14.1	0.0696449	0.640205	Adipose_Subcutaneous
ENSG00000167333	TRIM68	11	p15.4	-0.723112	0.640205	Artery_Tibial
ENSG00000198768	APCDD1L	20	q13.32	0.875522	0.640228	Adipose_Subcutaneous
ENSG00000198105	ZNF248	10	p11.21	0.22938	0.640293	Testis
ENSG00000182187	CRYGB	2	q33.3	0.467279	0.6403	Brain_Spinal_cord_cervical_c-1
ENSG00000248789	LINC02118	5	q11.2	-0.467279	0.6403	Testis
ENSG00000167800	TBX10	11	q13.2	-0.183501	0.6403	Liver
ENSG00000154080	CHST9	18	q11.2	-0.10149	0.640348	Nerve_Tibial
ENSG00000119772	DNMT3A	2	p23.3	-0.329541	0.640519	Esophagus_Muscularis
ENSG00000235597	LINC01102	2	q12.1	0.245698	0.640534	Brain_Caudate_basal_ganglia
ENSG00000077238	IL4R	16	p12.1	0.521239	0.640615	Brain_Anterior_cingulate_cortex_BA24
ENSG00000101204	CHRNA4	20	q13.33	0.154583	0.640933	Brain_Spinal_cord_cervical_c-1
ENSG00000236094	LINC00545	13	q12.3	-0.462358	0.640995	Adipose_Subcutaneous
ENSG00000156515	HK1	10	q22.1	0.453868	0.641081	Heart_Left_Ventricle
ENSG00000106258	CYP3A5	7	q22.1	-0.502823	0.64116	Colon_Transverse
ENSG00000130560	UBAC1	9	q34.3	1.00823	0.641248	Cells_EBV-transformed_lymphocytes
ENSG00000143443	C1orf56	1	q21.3	0.228892	0.641354	Whole_Blood
ENSG00000160299	PCNT	21	q22.3	-0.608387	0.64147	Small_Intestine_Terminal_Ileum
ENSG00000145703	IQGAP2	5	q13.3	0.130383	0.641472	Cells_Cultured_fibroblasts
ENSG00000155254	MARVELD1	10	q24.2	-0.395904	0.641687	Brain_Nucleus_accumbens_basal_ganglia
ENSG00000213903	LTB4R	14	q12	-0.332967	0.641747	Brain_Cerebellar_Hemisphere
ENSG00000124608	AARS2	6	p21.1	0.121413	0.641985	Brain_Substantia_nigra
ENSG00000164056	SPRY1	4	q28.1	0.116605	0.64206	Brain_Putamen_basal_ganglia
ENSG00000099849	RASSF7	11	p15.5	0.643941	0.642067	Brain_Frontal_Cortex_BA9
ENSG00000175600	SUGCT	7	p14.1	0.0503643	0.642073	Adrenal_Gland
ENSG00000251336	RP11-540E16.2	4	q34.3	0.464774	0.642094	Testis
ENSG00000186628	FSD2	15	q25.2	0.446418	0.642108	Liver
ENSG00000206105	KRTAP20-4	21	q22.11	-0.464625	0.6422	Testis
ENSG00000014164	ZC3H3	8	q24.3	0.0837712	0.642208	Brain_Amygdala
ENSG00000151131	C12orf45	12	q23.3	0.037515	0.642269	Colon_Sigmoid
ENSG00000178645	C10orf53	10	q11.23	-0.668709	0.642272	Pituitary
ENSG00000072954	TMEM38A	19	p13.11	-0.394223	0.642323	Spleen
ENSG00000213171	LINGO4	1	q21.3	-0.695631	0.642389	Heart_Atrial_Appendage
ENSG00000108255	CRYBA1	17	q11.2	1.85037e-17	0.6424	Brain_Cerebellar_Hemisphere
ENSG00000227268	KLLN	10	q23.31	0.703483	0.642402	Skin_Not_Sun_Exposed_Suprapubic
ENSG00000267334	CTD-2534I21.8	17	q21.31	-0.744806	0.642436	Brain_Putamen_basal_ganglia
ENSG00000131019	ULBP3	6	q25.1	-0.578406	0.642676	Artery_Coronary
ENSG00000117983	MUC5B	11	p15.5	-0.109592	0.64298	Prostate
ENSG00000142661	MYOM3	1	p36.11	-0.0170809	0.643065	Brain_Hippocampus
ENSG00000254258	RP11-398H6.1	8	q24.3	0.463369	0.6431	Brain_Cerebellar_Hemisphere
ENSG00000231902	RP11-29B9.2	9	p24.1	-0.463369	0.6431	Testis
ENSG00000139053	PDE6H	12	p12.3	0.114056	0.643119	Lung
ENSG00000174939	ASPHD1	16	p11.2	-0.782596	0.643157	Brain_Nucleus_accumbens_basal_ganglia
ENSG00000143179	UCK2	1	q24.1	-0.16739	0.643166	Colon_Transverse
ENSG00000196405	EVL	14	q32.2	-0.108771	0.643189	Nerve_Tibial
ENSG00000281641	SAMD12-AS1	8	q24.12	0.411265	0.643232	Brain_Hypothalamus
ENSG00000236799	RP11-383C6.2	10	q25.3	0.46309	0.6433	Testis
ENSG00000096006	CRISP3	6	p12.3	0.280991	0.643392	Esophagus_Mucosa
ENSG00000225427	LINC00331	13	q31.1	0.462811	0.6435	Testis
ENSG00000176463	SLCO3A1	15	q26.1	-0.594915	0.643528	Brain_Cerebellar_Hemisphere
ENSG00000160058	BSDC1	1	p35.1	0.883022	0.643533	Small_Intestine_Terminal_Ileum
ENSG00000213901	SLC23A3	2	q35	0.823374	0.643573	Brain_Cerebellum
ENSG00000163154	TNFAIP8L2	1	q21.3	0.214695	0.643644	Whole_Blood
ENSG00000155886	SLC24A2	9	p22.1	0.857355	0.643664	Testis
ENSG00000146151	HMGCLL1	6	p12.1	0.168774	0.643705	Lung
ENSG00000172071	EIF2AK3	2	p11.2	0.790069	0.643705	Colon_Transverse
ENSG00000138172	CALHM2	10	q24.33	0.558983	0.643781	Adipose_Subcutaneous
ENSG00000089041	P2RX7	12	q24.31	0.00925021	0.643838	Esophagus_Gastroesophageal_Junction
ENSG00000080166	DCT	13	q32.1	-0.884671	0.64389	Colon_Transverse
ENSG00000211460	TSN	2	q14.3	-0.0648163	0.643983	Cells_Cultured_fibroblasts
ENSG00000183773	AIFM3	22	q11.21	-0.164431	0.643991	Brain_Hypothalamus
ENSG00000282849	RP11-121P12.1	1	q32.1	0.462113	0.644	Cells_Cultured_fibroblasts
ENSG00000165886	UBTD1	10	q24.1	0.509056	0.644029	Minor_Salivary_Gland
ENSG00000188229	TUBB4B	9	q34.3	0.127347	0.644054	Skin_Not_Sun_Exposed_Suprapubic
ENSG00000266573	RP11-449D8.5	18	q11.2	-0.148803	0.64415	Brain_Anterior_cingulate_cortex_BA24
ENSG00000054690	PLEKHH1	14	q24.1	0.108353	0.644152	Stomach
ENSG00000204695	OR14J1	6	p22.1	-0.461831	0.644203	Testis
ENSG00000261609	GAN	16	q23.2	0.381988	0.644244	Colon_Transverse
ENSG00000196475	GK2	4	q21.21	-0.184033	0.644272	Testis
ENSG00000090487	SPG21	15	q22.31	0.873081	0.644299	Adipose_Subcutaneous
ENSG00000237346	RP3-448I9.2	6	p23	-0.461556	0.6444	Small_Intestine_Terminal_Ileum
ENSG00000275898	RP11-497G19.7	12	q24.22	-0.843532	0.644753	Spleen
ENSG00000244623	OR2AE1	7	q22.1	-0.457692	0.644772	Skin_Sun_Exposed_Lower_leg
ENSG00000250544	LINC02059	5	q14.3	-0.460998	0.6448	Testis
ENSG00000068654	POLR1A	2	p11.2	0.448198	0.64482	Muscle_Skeletal
ENSG00000182612	TSPAN10	17	q25.3	-0.207019	0.644879	Artery_Coronary
ENSG00000079102	RUNX1T1	8	q21.3	0.331439	0.644929	Cells_Cultured_fibroblasts
ENSG00000120055	C10orf95	10	q24.32	-0.0436475	0.645026	Adrenal_Gland
ENSG00000181744	C3orf58	3	q24	-0.0560301	0.645038	Colon_Sigmoid
ENSG00000274718	RP11-346C4.3	13	q33.3	0.481318	0.645086	Testis
ENSG00000215910	C1orf167	1	p36.22	0.460011	0.645235	Testis
ENSG00000152990	ADGRA3	4	p15.2	-0.426633	0.645366	Brain_Nucleus_accumbens_basal_ganglia
ENSG00000227313	RP11-309N24.1	10	p11.21	-0.459883	0.6456	Heart_Atrial_Appendage
ENSG00000267075	RP11-434D2.3	17	p11.2	-0.459883	0.6456	Testis
ENSG00000154144	TBRG1	11	q24.2	0.146468	0.645725	Testis
ENSG00000161920	MED11	17	p13.2	-0.833631	0.645793	Skin_Not_Sun_Exposed_Suprapubic
ENSG00000273006	RP11-314C9.2	2	p22.2	-0.0698899	0.645886	Spleen
ENSG00000108094	CUL2	10	p11.21	-0.293609	0.645938	Artery_Tibial
ENSG00000229660	RP5-1142J19.1	7	q36.3	0.399098	0.646007	Pancreas
ENSG00000149823	VPS51	11	q13.1	-0.176568	0.646011	Thyroid
ENSG00000002330	BAD	11	q13.1	0.386082	0.64608	Esophagus_Mucosa
ENSG00000255243	CTD-2507G9.1	11	p14.3-p14.2	-0.780833	0.646137	Adipose_Subcutaneous
ENSG00000184786	TCTE3	6	q27	-1.21871	0.646139	Brain_Putamen_basal_ganglia
ENSG00000230649	AC024084.1	7	q33	0.26383	0.646302	Cells_EBV-transformed_lymphocytes
ENSG00000273348	RP11-535A5.1	18	q11.2	-0.465038	0.646331	Whole_Blood
ENSG00000179776	CDH5	16	q21	0.0769881	0.646366	Thyroid
ENSG00000204767	FAM196B	5	q35.1	-0.156452	0.646413	Brain_Anterior_cingulate_cortex_BA24
ENSG00000113389	NPR3	5	p13.3	0.544721	0.646537	Adrenal_Gland
ENSG00000124019	FAM124B	2	q36.2	-0.101232	0.646611	Brain_Frontal_Cortex_BA9
ENSG00000143442	POGZ	1	q21.3	0.459064	0.646641	Brain_Anterior_cingulate_cortex_BA24
ENSG00000156831	NSMCE2	8	q24.13	-0.456162	0.646689	Minor_Salivary_Gland
ENSG00000281386	RP11-237N19.3	11	q24.3	0.615994	0.646769	Esophagus_Mucosa
ENSG00000243955	GSTA1	6	p12.2	0.301353	0.64681	Brain_Anterior_cingulate_cortex_BA24
ENSG00000108679	LGALS3BP	17	q25.3	-0.425239	0.646833	Skin_Sun_Exposed_Lower_leg
ENSG00000178522	AMBN	4	q13.3	0.770481	0.647187	Cells_EBV-transformed_lymphocytes
ENSG00000254777	AC022182.1	8	q12.2	-0.852512	0.647202	Brain_Cerebellum
ENSG00000137727	ARHGAP20	11	q23.1	0.636835	0.647231	Lung
ENSG00000099330	OCEL1	19	p13.11	0.812898	0.647351	Cells_EBV-transformed_lymphocytes
ENSG00000176871	WSB2	12	q24.23	0.164449	0.647353	Cells_EBV-transformed_lymphocytes
ENSG00000155052	CNTNAP5	2	q14.3	0.13616	0.647391	Brain_Putamen_basal_ganglia
ENSG00000196267	ZNF836	19	q13.41	0.178802	0.647394	Esophagus_Mucosa
ENSG00000177990	DPY19L2	12	q14.2	-0.16998	0.647436	Pituitary
ENSG00000101298	SNPH	20	p13	0.19511	0.647533	Colon_Transverse
ENSG00000215187	FAM166B	9	p13.3	0.224865	0.647539	Nerve_Tibial
ENSG00000136527	TRA2B	3	q27.2	0.457099	0.6476	Skin_Sun_Exposed_Lower_leg
ENSG00000153827	TRIP12	2	q36.3	0.162889	0.647695	Cells_Cultured_fibroblasts
ENSG00000102893	PHKB	16	q12.1	0.387698	0.647729	Esophagus_Gastroesophageal_Junction
ENSG00000203705	TATDN3	1	q32.3	-0.971117	0.647781	Thyroid
ENSG00000158828	PINK1	1	p36.12	-0.0827973	0.647797	Testis
ENSG00000253832	CTD-2168K21.1	8	p21.2	0.456681	0.6479	Adipose_Subcutaneous
ENSG00000179774	ATOH7	10	q21.3	0.356798	0.647928	Cells_Cultured_fibroblasts
ENSG00000277987	RP11-167B3.3	15	q26.3	-0.164809	0.64793	Brain_Caudate_basal_ganglia
ENSG00000186051	TAL2	9	q31.2	-0.683927	0.64803	Brain_Hippocampus
ENSG00000186710	CFAP73	12	q24.13	-0.402238	0.648049	Thyroid
ENSG00000181274	FRAT2	10	q24.1	0.299316	0.648071	Lung
ENSG00000135094	SDS	12	q24.13	0.466509	0.648255	Adipose_Visceral_Omentum
ENSG00000125875	TBC1D20	20	p13	-0.288708	0.648272	Cells_Cultured_fibroblasts
ENSG00000273143	RP11-525A16.4	10	q25.2	-0.200454	0.648287	Skin_Not_Sun_Exposed_Suprapubic
ENSG00000176399	DMRTA1	9	p21.3	-0.516948	0.648326	Pancreas
ENSG00000276430	FAM25C	10	q11.22	0.897461	0.648401	Skin_Not_Sun_Exposed_Suprapubic
ENSG00000137275	RIPK1	6	p25.2	1.04463	0.648539	Prostate
ENSG00000226762	RP11-298E9.6	10	p15.2	-0.455708	0.6486	Brain_Amygdala
ENSG00000261076	RP11-179B15.6	10	q21.1	0.455708	0.6486	Nerve_Tibial
ENSG00000203786	KPRP	1	q21.3	-0.235125	0.648791	Brain_Putamen_basal_ganglia
ENSG00000251049	RP11-685F15.1	4	q12	0.45543	0.6488	Liver
ENSG00000272682	AC004471.10	22	q11.21	0.381811	0.648825	Stomach
ENSG00000141506	PIK3R5	17	p13.1	0.134639	0.648844	Brain_Hippocampus
ENSG00000120332	TNN	1	q25.1	-0.223158	0.648901	Lung
ENSG00000205442	IZUMO3	9	p21.3	0.455115	0.649026	Testis
ENSG00000178999	AURKB	17	p13.1	0.0801989	0.649291	Whole_Blood
ENSG00000154065	ANKRD29	18	q11.2	-0.420367	0.649308	Cells_Cultured_fibroblasts
ENSG00000152102	FAM168B	2	q21.1	-0.178908	0.649365	Muscle_Skeletal
ENSG00000241667	RP11-444P10.1	3	p14.1	-0.454557	0.649428	Testis
ENSG00000188732	FAM221A	7	p15.3	-0.0306933	0.649464	Cells_EBV-transformed_lymphocytes
ENSG00000108854	SMURF2	17	q24.1	-0.474178	0.649467	Esophagus_Mucosa
ENSG00000248099	INSL3	19	p13.11	1.29444	0.649596	Brain_Hypothalamus
ENSG00000185453	C19orf68	19	q13.33	0.289317	0.649605	Brain_Cerebellar_Hemisphere
ENSG00000273341	RP5-899E9.1	7	q11.23	0.413792	0.649624	Esophagus_Gastroesophageal_Junction
ENSG00000114812	VIPR1	3	p22.1	0.423949	0.649746	Esophagus_Gastroesophageal_Junction
ENSG00000260416	RP5-963E22.5	20	q13.33	-0.454015	0.649818	Testis
ENSG00000165672	PRDX3	10	q26.11	0.737759	0.650037	Adipose_Visceral_Omentum
ENSG00000165879	FRAT1	10	q24.1	-0.325826	0.650072	Brain_Hypothalamus
ENSG00000006740	ARHGAP44	17	p12	0.110293	0.650136	Nerve_Tibial
ENSG00000137672	TRPC6	11	q22.1	-0.642294	0.650213	Brain_Cerebellum
ENSG00000143412	ANXA9	1	q21.3	-0.475122	0.650306	Thyroid
ENSG00000204979	MS4A13	11	q12.2	0.453207	0.6504	Testis
ENSG00000172016	REG3A	2	p12	0.093397	0.650425	Heart_Atrial_Appendage
ENSG00000136271	DDX56	7	p13	-0.618846	0.650518	Artery_Aorta
ENSG00000120992	LYPLA1	8	q11.23	-0.218247	0.650584	Brain_Anterior_cingulate_cortex_BA24
ENSG00000080573	COL5A3	19	p13.2	-0.194907	0.650612	Spleen
ENSG00000248986	RP11-774O3.1	4	p16.1	0.452886	0.650631	Heart_Atrial_Appendage
ENSG00000129355	CDKN2D	19	p13.2	-0.534237	0.650638	Esophagus_Mucosa
ENSG00000181938	GINS3	16	q21	-0.189623	0.650689	Adipose_Visceral_Omentum
ENSG00000149972	CNTN5	11	q22.1	0.755872	0.650739	Brain_Nucleus_accumbens_basal_ganglia
ENSG00000121741	ZMYM2	13	q12.11	0.00214994	0.650745	Skin_Sun_Exposed_Lower_leg
ENSG00000101216	GMEB2	20	q13.33	0.761553	0.650829	Colon_Sigmoid
ENSG00000197535	MYO5A	15	q21.2	0.664257	0.650857	Colon_Sigmoid
ENSG00000178585	CTNNBIP1	1	p36.22	-0.360102	0.65095	Brain_Putamen_basal_ganglia
ENSG00000089505	CMTM1	16	q21	0.852889	0.651003	Nerve_Tibial
ENSG00000198168	SVIP	11	p14.3	-0.853871	0.651015	Small_Intestine_Terminal_Ileum
ENSG00000182871	COL18A1	21	q22.3	0.14695	0.651102	Whole_Blood
ENSG00000112773	FAM46A	6	q14.1	-0.173771	0.651119	Brain_Cerebellum
ENSG00000142507	PSMB6	17	p13.2	0.624667	0.651127	Adipose_Subcutaneous
ENSG00000161057	PSMC2	7	q22.1	0.342484	0.651142	Whole_Blood
ENSG00000119392	GLE1	9	q34.11	-0.435588	0.651142	Esophagus_Mucosa
ENSG00000185950	IRS2	13	q34	-0.305662	0.651159	Esophagus_Gastroesophageal_Junction
ENSG00000170485	NPAS2	2	q11.2	0.22098	0.651163	Stomach
ENSG00000146918	NCAPG2	7	q36.3	0.7304	0.651206	Minor_Salivary_Gland
ENSG00000100105	PATZ1	22	q12.2	0.0357263	0.651261	Pituitary
ENSG00000164796	CSMD3	8	q23.3	0.348562	0.651299	Spleen
ENSG00000109929	SC5D	11	q23.3	-0.108384	0.651358	Artery_Aorta
ENSG00000204335	SP5	2	q31.1	-0.0498851	0.651447	Skin_Sun_Exposed_Lower_leg
ENSG00000237092	LINC01065	13	q14.3	0.451714	0.651475	Testis
ENSG00000132465	JCHAIN	4	q13.3	-0.451679	0.6515	Artery_Tibial
ENSG00000122644	ARL4A	7	p21.3	0.316698	0.651631	Colon_Transverse
ENSG00000144567	FAM134A	2	q35	-0.489872	0.651633	Whole_Blood
ENSG00000231453	LINC01305	2	q31.1	-0.281623	0.651661	Brain_Caudate_basal_ganglia
ENSG00000113100	CDH9	5	p14.1	0.451402	0.6517	Brain_Anterior_cingulate_cortex_BA24
ENSG00000180921	FAM83H	8	q24.3	-0.780189	0.651761	Prostate
ENSG00000253831	ETV3L	1	q23.1	-0.173505	0.651823	Brain_Caudate_basal_ganglia
ENSG00000204348	DXO	6	p21.33	0.754241	0.65188	Adrenal_Gland
ENSG00000178796	RIIAD1	1	q21.3	-0.0648486	0.651933	Heart_Left_Ventricle
ENSG00000158552	ZFAND2B	2	q35	-0.284069	0.651939	Esophagus_Mucosa
ENSG00000177606	JUN	1	p32.1	0.0820653	0.651972	Artery_Tibial
ENSG00000215271	HOMEZ	14	q11.2	-0.715725	0.652087	Skin_Not_Sun_Exposed_Suprapubic
ENSG00000264278	RP11-162A12.2	18	q23	0.00918164	0.652136	Muscle_Skeletal
ENSG00000066322	ELOVL1	1	p34.2	-0.690174	0.652221	Esophagus_Mucosa
ENSG00000128654	MTX2	2	q31.1	0.293044	0.652407	Nerve_Tibial
ENSG00000100865	CINP	14	q32.31	-0.358135	0.652462	Brain_Frontal_Cortex_BA9
ENSG00000130558	OLFM1	9	q34.3	-0.551216	0.652473	Esophagus_Muscularis
ENSG00000168710	AHCYL1	1	p13.3	-0.216342	0.652513	Spleen
ENSG00000137814	HAUS2	15	q15.2	0.451487	0.652552	Artery_Tibial
ENSG00000132294	EFR3A	8	q24.22	-0.0844521	0.652798	Colon_Transverse
ENSG00000226813	LINC01941	2	q14.3	-0.449876	0.6528	Testis
ENSG00000174628	IQCK	16	p12.3	0.17517	0.652864	Brain_Cortex
ENSG00000165525	NEMF	14	q21.3	-0.721784	0.652924	Kidney_Cortex
ENSG00000234663	LINC01934	2	q31.3	-0.696647	0.65293	Cells_EBV-transformed_lymphocytes
ENSG00000196792	STRN3	14	q12	-0.000714884	0.652931	Heart_Left_Ventricle
ENSG00000023191	RNH1	11	p15.5	-1.04559	0.65298	Pituitary
ENSG00000157570	TSPAN18	11	p11.2	-0.275618	0.653226	Colon_Transverse
ENSG00000232259	RP11-4C20.3	10	q26.2	0.68614	0.653233	Spleen
ENSG00000143434	SEMA6C	1	q21.3	-0.489793	0.653289	Brain_Nucleus_accumbens_basal_ganglia
ENSG00000173085	COQ2	4	q21.23	-0.0942179	0.653317	Cells_Cultured_fibroblasts
ENSG00000005206	SPPL2B	19	p13.3	-0.847092	0.653446	Esophagus_Muscularis
ENSG00000257194	RP11-567C2.1	12	q21.33	-0.592299	0.653447	Prostate
ENSG00000237419	RP11-885N19.6	9	q34.3	0.808869	0.653485	Spleen
ENSG00000267778	AC004221.2	19	p13.3	-0.402975	0.653543	Pituitary
ENSG00000112297	AIM1	6	q21	0.385579	0.653554	Kidney_Cortex
ENSG00000153822	KCNJ16	17	q24.3	-0.526003	0.653618	Brain_Cortex
ENSG00000129295	LRRC6	8	q24.22	-0.0671305	0.653669	Esophagus_Muscularis
ENSG00000138381	ASNSD1	2	q32.2	-0.189595	0.653707	Liver
ENSG00000274184	RP11-158H5.8	18	q12.2	-0.513616	0.653708	Pituitary
ENSG00000198355	PIM3	22	q13.33	1.1168	0.653772	Adrenal_Gland
ENSG00000223883	LINC01707	1	p31.2	-0.448489	0.6538	Testis
ENSG00000226791	AC109826.1	2	q11.2	0.268803	0.653806	Brain_Cerebellum
ENSG00000128713	HOXD11	2	q31.1	0.279122	0.653827	Colon_Sigmoid
ENSG00000006451	RALA	7	p14.1	0.0915154	0.653844	Pituitary
ENSG00000257431	RP11-263K4.3	12	q21.31	0.851799	0.654045	Brain_Hypothalamus
ENSG00000166839	ANKDD1A	15	q22.31	0.400212	0.654078	Kidney_Cortex
ENSG00000232721	RP11-403I13.5	1	q21.1	-0.586954	0.654113	Adipose_Subcutaneous
ENSG00000099995	SF3A1	22	q12.2	0.0888838	0.654146	Whole_Blood
ENSG00000135480	KRT7	12	q13.13	-0.31117	0.654165	Whole_Blood
ENSG00000236819	LINC01563	17	p11.2	-0.111717	0.654285	Colon_Transverse
ENSG00000080824	HSP90AA1	14	q32.31	-0.558754	0.654485	Skin_Not_Sun_Exposed_Suprapubic
ENSG00000158796	DEDD	1	q23.3	0.273487	0.654507	Testis
ENSG00000272398	CD24	6	q21	-0.236436	0.654587	Lung
ENSG00000110887	DAO	12	q24.11	-0.612575	0.654683	Colon_Transverse
ENSG00000179256	SMCO3	12	p12.3	-0.785277	0.654785	Artery_Coronary
ENSG00000265933	LINC00668	18	p11.31	0.25749	0.654854	Prostate
ENSG00000237119	LINC01056	20	q13.33	-0.446965	0.6549	Cells_EBV-transformed_lymphocytes
ENSG00000063761	ADCK1	14	q24.3	0.808047	0.654904	Muscle_Skeletal
ENSG00000115827	DCAF17	2	q31.1	-0.126105	0.654987	Muscle_Skeletal
ENSG00000163159	VPS72	1	q21.3	0.453165	0.655007	Heart_Atrial_Appendage
ENSG00000213020	ZNF611	19	q13.41	0.102906	0.655018	Pituitary
ENSG00000172006	ZNF554	19	p13.3	0.260095	0.655024	Brain_Anterior_cingulate_cortex_BA24
ENSG00000228798	AP000473.5	21	q21.1	0.0323255	0.65513	Pituitary
ENSG00000172361	CFAP53	18	q21.1	0.825436	0.655143	Pancreas
ENSG00000178026	LRRC75B	22	q11.23	-0.242829	0.65516	Whole_Blood
ENSG00000259828	RP11-63E9.1	6	q24.1	-0.0712987	0.655254	Adipose_Subcutaneous
ENSG00000160408	ST6GALNAC6	9	q34.11	-0.354895	0.65526	Brain_Nucleus_accumbens_basal_ganglia
ENSG00000146070	PLA2G7	6	p12.3	-0.299628	0.655326	Adrenal_Gland
ENSG00000157765	SLC34A2	4	p15.2	-0.252584	0.655328	Thyroid
ENSG00000279652	RP1-78B3.1	22	q12.3	-0.572665	0.655351	Brain_Cerebellar_Hemisphere
ENSG00000151025	GPR158	10	p12.1	0.243555	0.655351	Lung
ENSG00000261220	RP11-629O1.2	8	q24.22	0.0478863	0.655359	Brain_Frontal_Cortex_BA9
ENSG00000144227	NXPH2	2	q22.1	0.33297	0.655365	Brain_Amygdala
ENSG00000157657	ZNF618	9	q32	0.0782899	0.655463	Brain_Cerebellar_Hemisphere
ENSG00000205730	ITPRIPL2	16	p12.3	-0.179626	0.655557	Cells_EBV-transformed_lymphocytes
ENSG00000173083	HPSE	4	q21.23	0.352994	0.655597	Artery_Tibial
ENSG00000132698	RAB25	1	q22	0.255007	0.655772	Pituitary
ENSG00000114784	EIF1B	3	p22.1	0.168656	0.655798	Adipose_Visceral_Omentum
ENSG00000113387	SUB1	5	p13.3	0.0644953	0.655879	Thyroid
ENSG00000282828	RP11-443F4.1	2	p16.3	0.0951048	0.655915	Whole_Blood
ENSG00000154654	NCAM2	21	q21.1	0.300445	0.655937	Brain_Cerebellar_Hemisphere
ENSG00000171853	TRAPPC12	2	p25.3	0.376071	0.656025	Brain_Amygdala
ENSG00000100678	SLC8A3	14	q24.2	0.0686718	0.656098	Nerve_Tibial
ENSG00000177453	NIM1K	5	p12	0.489219	0.656141	Brain_Hippocampus
ENSG00000158113	LRRC43	12	q24.31	-0.366268	0.656211	Brain_Cerebellum
ENSG00000143365	RORC	1	q21.3	0.348585	0.656228	Artery_Aorta
ENSG00000164032	H2AFZ	4	q23	0.967609	0.656271	Muscle_Skeletal
ENSG00000267339	LINC00906	19	q12	-0.563642	0.656353	Brain_Frontal_Cortex_BA9
ENSG00000237320	AC019064.1	2	p22.3	0.327186	0.656371	Skin_Not_Sun_Exposed_Suprapubic
ENSG00000130332	LSM7	19	p13.3	0.805898	0.656451	Adipose_Visceral_Omentum
ENSG00000143368	SF3B4	1	q21.2	0.444761	0.656492	Brain_Nucleus_accumbens_basal_ganglia
ENSG00000188807	TMEM201	1	p36.22	-0.4167	0.656543	Artery_Aorta
ENSG00000140406	MESDC1	15	q25.1	0.236083	0.656598	Skin_Sun_Exposed_Lower_leg
ENSG00000170374	SP7	12	q13.13	-0.272871	0.656728	Brain_Cerebellar_Hemisphere
ENSG00000175544	CABP4	11	q13.2	-0.780029	0.656798	Brain_Caudate_basal_ganglia
ENSG00000254819	RP11-430L3.1	11	p14.2	0.444197	0.6569	Testis
ENSG00000254973	RP11-429J17.7	8	q24.3	0.84797	0.656978	Brain_Caudate_basal_ganglia
ENSG00000167524	SGK494	17	q11.2	0.267738	0.657142	Testis
ENSG00000102543	CDADC1	13	q14.2	-0.804703	0.657221	Brain_Caudate_basal_ganglia
ENSG00000213265	TSGA13	7	q32.2	-0.443506	0.6574	Pituitary
ENSG00000196096	AC079610.2	2	q34	-0.679578	0.657441	Adrenal_Gland
ENSG00000131759	RARA	17	q21.2	0.443202	0.657588	Whole_Blood
ENSG00000256771	ZNF253	19	p13.11	-0.780189	0.657639	Heart_Left_Ventricle
ENSG00000185940	KRTAP5-5	11	p15.5	0.00496107	0.657717	Brain_Cerebellar_Hemisphere
ENSG00000100596	SPTLC2	14	q24.3	0.292017	0.657749	Artery_Coronary
ENSG00000160285	LSS	21	q22.3	-0.404191	0.657763	Brain_Anterior_cingulate_cortex_BA24
ENSG00000113805	CNTN3	3	p12.3	-0.22039	0.657791	Brain_Nucleus_accumbens_basal_ganglia
ENSG00000245750	DRAIC	15	q23	0.182392	0.6578	Brain_Nucleus_accumbens_basal_ganglia
ENSG00000278058	RP11-70D24.2	16	q23.2	0.593111	0.657818	Brain_Putamen_basal_ganglia
ENSG00000176142	TMEM39A	3	q13.33	-0.250395	0.657867	Adipose_Subcutaneous
ENSG00000168334	XIRP1	3	p22.2	-0.00526737	0.657944	Adipose_Subcutaneous
ENSG00000159363	ATP13A2	1	p36.13	0.38935	0.657984	Thyroid
ENSG00000223802	CERS1	19	p13.11	-0.687225	0.657989	Brain_Cerebellum
ENSG00000253702	RP11-567J20.1	8	q11.21	0.442676	0.658	Cells_Cultured_fibroblasts
ENSG00000170264	FAM161A	2	p15	-0.273002	0.65801	Brain_Frontal_Cortex_BA9
ENSG00000169418	NPR1	1	q21.3	0.121079	0.658146	Artery_Tibial
ENSG00000137486	ARRB1	11	q13.4	-0.58255	0.65815	Testis
ENSG00000227088	AC084149.2	2	p12	-0.481043	0.658216	Brain_Hippocampus
ENSG00000129219	PLD2	17	p13.2	0.732192	0.658273	Minor_Salivary_Gland
ENSG00000147613	PSKH2	8	q21.3	-0.47684	0.658383	Testis
ENSG00000092820	EZR	6	q25.3	0.0716	0.658446	Nerve_Tibial
ENSG00000149091	DGKZ	11	p11.2	-0.311407	0.658618	Cells_Cultured_fibroblasts
ENSG00000282375	RP11-43A14.2	8	p23.3	-0.993691	0.658766	Brain_Hippocampus
ENSG00000249352	LINC02198	5	q13.1	0.454464	0.658873	Testis
ENSG00000261296	RP11-299H22.6	15	q22.2	-0.441432	0.6589	Pituitary
ENSG00000198690	FAN1	15	q13.2	0.460682	0.658904	Lung
ENSG00000125967	NECAB3	20	q11.22	-0.392859	0.658932	Brain_Putamen_basal_ganglia
ENSG00000171488	LRRC8C	1	p22.2	-0.0790047	0.658957	Nerve_Tibial
ENSG00000124785	NRN1	6	p25.1	0.932832	0.658975	Prostate
ENSG00000255117	RP5-1027O15.1	11	p14.1	-0.441294	0.659	Testis
ENSG00000275395	FCGBP	19	q13.2	0.362933	0.659021	Adipose_Subcutaneous
ENSG00000131355	ADGRE3	19	p13.12	0.0607086	0.659067	Minor_Salivary_Gland
ENSG00000277228	RP11-189B4.7	13	q14.13	0.441156	0.6591	Testis
ENSG00000149932	TMEM219	16	p11.2	1.0412	0.659334	Lung
ENSG00000138166	DUSP5	10	q25.2	-0.768168	0.65934	Heart_Left_Ventricle
ENSG00000170477	KRT4	12	q13.13	-0.0362372	0.659431	Pituitary
ENSG00000123453	SARDH	9	q34.2	0.0976919	0.659497	Brain_Spinal_cord_cervical_c-1
ENSG00000245729	RP11-480D4.1	5	p15.31	-0.18372	0.659527	Brain_Caudate_basal_ganglia
ENSG00000270105	RP11-326C3.14	11	p15.5	-0.166083	0.659528	Cells_EBV-transformed_lymphocytes
ENSG00000250620	RP11-91J3.3	4	q35.2	0.50868	0.659622	Artery_Tibial
ENSG00000263753	LINC00667	18	p11.31	0.958154	0.659624	Esophagus_Gastroesophageal_Junction
ENSG00000140905	GCSH	16	q23.2	-0.328148	0.659742	Small_Intestine_Terminal_Ileum
ENSG00000164744	SUN3	7	p12.3	0.439835	0.659823	Brain_Spinal_cord_cervical_c-1
ENSG00000213762	ZNF134	19	q13.43	0.00678555	0.659875	Brain_Cerebellum
ENSG00000144962	SPATA16	3	q26.31	0.440051	0.6599	Cells_EBV-transformed_lymphocytes
ENSG00000079387	SENP1	12	q13.11	0.027493	0.660047	Esophagus_Mucosa
ENSG00000165131	C7orf34	7	q34	0.715293	0.660166	Prostate
ENSG00000143344	RGL1	1	q25.3	0.00310017	0.660198	Adipose_Subcutaneous
ENSG00000112936	C7	5	p13.1	-0.952091	0.660271	Esophagus_Gastroesophageal_Junction
ENSG00000140107	SLC25A47	14	q32.2	0.77234	0.660276	Colon_Transverse
ENSG00000250064	RP11-123O22.1	4	p15.1	-0.166514	0.660361	Cells_Cultured_fibroblasts
ENSG00000105204	DYRK1B	19	q13.2	-0.408407	0.660438	Artery_Aorta
ENSG00000105492	SIGLEC6	19	q13.41	0.873735	0.660446	Spleen
ENSG00000167580	AQP2	12	q13.12	0.530674	0.660453	Skin_Sun_Exposed_Lower_leg
ENSG00000166069	TMCO5A	15	q14	0.439223	0.6605	Testis
ENSG00000159625	DRC7	16	q21	0.161156	0.660601	Brain_Amygdala
ENSG00000168874	ATOH8	2	p11.2	0.0371347	0.66074	Esophagus_Gastroesophageal_Junction
ENSG00000125823	CSTL1	20	p11.21	0.236182	0.660833	Testis
ENSG00000182348	ZNF804B	7	q21.13	-0.0485911	0.660955	Heart_Atrial_Appendage
ENSG00000141738	GRB7	17	q12	0.12676	0.661036	Thyroid
ENSG00000141956	PRDM15	21	q22.3	-0.399015	0.661074	Spleen
ENSG00000174804	FZD4	11	q14.2	-0.279856	0.661095	Testis
ENSG00000150556	LYPD6B	2	q23.2	0.290688	0.661381	Testis
ENSG00000130287	NCAN	19	p13.11	-0.122335	0.661436	Brain_Cerebellar_Hemisphere
ENSG00000100285	NEFH	22	q12.2	-0.216593	0.661438	Muscle_Skeletal
ENSG00000167945	PRR25	16	p13.3	0.383913	0.661486	Brain_Frontal_Cortex_BA9
ENSG00000274659	RP11-986G18.2	12	p13.33	-0.803093	0.661491	Brain_Substantia_nigra
ENSG00000198729	PPP1R14C	6	q25.1	-0.0896888	0.66151	Skin_Not_Sun_Exposed_Suprapubic
ENSG00000070886	EPHA8	1	p36.12	0.758222	0.661769	Artery_Aorta
ENSG00000172216	CEBPB	20	q13.13	-0.262375	0.6619	Spleen
ENSG00000133101	CCNA1	13	q13.3	0.262412	0.662013	Thyroid
ENSG00000132300	PTCD3	2	p11.2	0.101702	0.662024	Pancreas
ENSG00000172292	CERS6	2	q24.3	0.688911	0.662035	Skin_Not_Sun_Exposed_Suprapubic
ENSG00000168116	KIAA1586	6	p12.1	0.0473676	0.662177	Small_Intestine_Terminal_Ileum
ENSG00000114405	C3orf14	3	p14.2	0.259619	0.662312	Kidney_Cortex
ENSG00000173614	NMNAT1	1	p36.22	0.415769	0.662332	Brain_Cortex
ENSG00000168038	ULK4	3	p22.1	0.140092	0.662337	Lung
ENSG00000080839	RBL1	20	q11.23	-0.661106	0.66244	Cells_EBV-transformed_lymphocytes
ENSG00000183034	OTOP2	17	q25.1	0.436464	0.6625	Skin_Not_Sun_Exposed_Suprapubic
ENSG00000231324	AP000696.2	21	q22.13	0.421549	0.662533	Brain_Hypothalamus
ENSG00000186891	TNFRSF18	1	p36.33	-0.427513	0.662623	Colon_Sigmoid
ENSG00000102921	N4BP1	16	q12.1	0.376436	0.662691	Thyroid
ENSG00000253220	RP11-103H7.2	8	q24.21	0.436188	0.6627	Testis
ENSG00000104763	ASAH1	8	p22	-0.365499	0.662841	Artery_Aorta
ENSG00000140400	MAN2C1	15	q24.2	-0.428586	0.662853	Brain_Cerebellar_Hemisphere
ENSG00000250357	RP11-503L19.1	4	q31.23	0.435921	0.662894	Testis
ENSG00000230838	LINC01614	2	q35	-0.435775	0.663	Cells_Cultured_fibroblasts
ENSG00000116132	PRRX1	1	q24.2	0.00246165	0.663151	Brain_Cerebellum
ENSG00000260094	LINC00564	13	q31.1	0.435499	0.6632	Testis
ENSG00000007314	SCN4A	17	q23.3	0.477489	0.663206	Brain_Substantia_nigra
ENSG00000106341	PPP1R17	7	p14.3	0.34153	0.663247	Spleen
ENSG00000259182	RP11-424I19.2	15	q26.3	-0.523334	0.663248	Kidney_Cortex
ENSG00000137198	GMPR	6	p22.3	-0.0764721	0.663248	Brain_Cerebellar_Hemisphere
ENSG00000033030	ZCCHC8	12	q24.31	0.6011	0.663341	Whole_Blood
ENSG00000176022	B3GALT6	1	p36.33	0.843769	0.663417	Cells_Cultured_fibroblasts
ENSG00000283567	CTD-2537I9.19	19	q13.42	0.435086	0.6635	Colon_Sigmoid
ENSG00000150244	TRIM48	11	q11	0.435036	0.663536	Skin_Sun_Exposed_Lower_leg
ENSG00000221923	ZNF880	19	q13.41	-0.661099	0.663548	Brain_Caudate_basal_ganglia
ENSG00000155093	PTPRN2	7	q36.3	-0.508671	0.663582	Prostate
ENSG00000125611	CHCHD5	2	q14.1	-0.0754539	0.663625	Brain_Cortex
ENSG00000155463	OXA1L	14	q11.2	-0.299211	0.663755	Artery_Tibial
ENSG00000100628	ASB2	14	q32.12	-0.335978	0.663823	Brain_Cerebellum
ENSG00000163884	KLF15	3	q21.3	0.741396	0.663844	Skin_Not_Sun_Exposed_Suprapubic
ENSG00000283205	RP11-350E12.6	9	q22.1	-0.43457	0.663875	Testis
ENSG00000128596	CCDC136	7	q32.1	0.286565	0.663891	Adipose_Visceral_Omentum
ENSG00000136932	TRMO	9	q22.33	0.0208963	0.663972	Kidney_Cortex
ENSG00000167701	GPT	8	q24.3	0.420775	0.664131	Kidney_Cortex
ENSG00000175697	GPR156	3	q13.33	-1.02456	0.664237	Colon_Transverse
ENSG00000262202	RP11-160E2.6	17	p11.2	0.717038	0.664273	Testis
ENSG00000117682	DHDDS	1	p36.11	-0.0045873	0.664327	Brain_Substantia_nigra
ENSG00000055732	MCOLN3	1	p22.3	0.401865	0.664343	Heart_Left_Ventricle
ENSG00000237940	LINC01238	2	q37.3	0.652404	0.664472	Nerve_Tibial
ENSG00000259611	LINC01582	15	q26.3	0.433743	0.664475	Testis
ENSG00000167419	LPO	17	q22	0.460599	0.664494	Whole_Blood
ENSG00000117758	STX12	1	p35.3	-0.131326	0.664505	Colon_Sigmoid
ENSG00000118596	SLC16A7	12	q14.1	0.949703	0.664575	Artery_Tibial
ENSG00000254211	LINC01485	5	q35.2	-0.0347804	0.66462	Spleen
ENSG00000095319	NUP188	9	q34.11	-0.161772	0.664731	Colon_Sigmoid
ENSG00000172661	WASHC2C	10	q11.22	-1.04584	0.664733	Brain_Hypothalamus
ENSG00000010932	FMO1	1	q24.3	-0.141997	0.664777	Esophagus_Mucosa
ENSG00000266256	LINC00683	18	q23	0.0138017	0.664985	Minor_Salivary_Gland
ENSG00000127472	PLA2G5	1	p36.13	0.622679	0.665127	Brain_Hypothalamus
ENSG00000127946	HIP1	7	q11.23	-1.20343	0.665131	Thyroid
ENSG00000162723	SLAMF9	1	q23.2	-0.893967	0.665281	Brain_Putamen_basal_ganglia
ENSG00000171148	TADA3	3	p25.3	-0.18276	0.665291	Brain_Frontal_Cortex_BA9
ENSG00000196456	ZNF775	7	q36.1	0.574149	0.665383	Esophagus_Muscularis
ENSG00000139194	RBP5	12	p13.31	-0.411134	0.6654	Brain_Frontal_Cortex_BA9
ENSG00000134780	DAGLA	11	q12.2	0.534123	0.665401	Brain_Caudate_basal_ganglia
ENSG00000254039	RP11-304F15.6	17	q21.33	-0.615303	0.665422	Brain_Cortex
ENSG00000129071	MBD4	3	q21.3	0.108934	0.66544	Artery_Tibial
ENSG00000111331	OAS3	12	q24.13	0.41383	0.665503	Esophagus_Muscularis
ENSG00000132744	ACY3	11	q13.2	0.399707	0.665552	Spleen
ENSG00000146221	TCTE1	6	p21.1	0.868084	0.665576	Artery_Aorta
ENSG00000172155	LCE1D	1	q21.3	-0.432183	0.665608	Skin_Sun_Exposed_Lower_leg
ENSG00000279927	CTA-212A2.4	22	q12.3	0.248289	0.665613	Artery_Aorta
ENSG00000170584	NUDCD2	5	q34	0.519167	0.665637	Brain_Anterior_cingulate_cortex_BA24
ENSG00000046889	PREX2	8	q13.2	0.00465294	0.665643	Artery_Aorta
ENSG00000137860	SLC28A2	15	q21.1	0.743102	0.665798	Thyroid
ENSG00000135605	TEC	4	p11	0.580114	0.6658	Pituitary
ENSG00000182993	C12orf60	12	p12.3	-0.837607	0.665872	Testis
ENSG00000156219	ART3	4	q21.1	-0.200693	0.665882	Brain_Cerebellum
ENSG00000153802	TMPRSS11D	4	q13.2	1.00761	0.666081	Cells_Cultured_fibroblasts
ENSG00000278029	CTD-2240J17.2	15	q25.1	-0.356747	0.666082	Brain_Cortex
ENSG00000158748	HTR6	1	p36.13	0.182912	0.666139	Prostate
ENSG00000106689	LHX2	9	q33.3	-0.426932	0.666159	Heart_Left_Ventricle
ENSG00000183111	ARHGEF37	5	q32	-0.0689147	0.666215	Skin_Sun_Exposed_Lower_leg
ENSG00000268240	RP11-678G14.4	19	p12	-0.0100178	0.666291	Testis
ENSG00000011028	MRC2	17	q23.2	-0.447187	0.666296	Cells_Cultured_fibroblasts
ENSG00000174307	PHLDA3	1	q32.1	-0.210066	0.666306	Whole_Blood
ENSG00000103502	CDIPT	16	p11.2	0.23223	0.666306	Small_Intestine_Terminal_Ileum
ENSG00000171311	EXOSC1	10	q24.1	-0.232045	0.666386	Cells_Cultured_fibroblasts
ENSG00000166984	TCP10L2	6	q27	-0.415342	0.666413	Testis
ENSG00000019186	CYP24A1	20	q13.2	-1.05003	0.666435	Brain_Amygdala
ENSG00000261678	SCRT1	8	q24.3	0.0989097	0.666467	Brain_Cerebellar_Hemisphere
ENSG00000166448	TMEM130	7	q22.1	0.202652	0.66652	Brain_Cortex
ENSG00000148123	PLPPR1	9	q31.1	0.650168	0.66652	Nerve_Tibial
ENSG00000272335	RP11-53O19.3	5	p12	-0.779404	0.666543	Adipose_Subcutaneous
ENSG00000238107	RP11-495P10.5	1	q21.2	-0.548007	0.666551	Testis
ENSG00000181273	OR5AK2	11	q12.1	-0.430819	0.6666	Spleen
ENSG00000173093	CCDC63	12	q24.11	-0.711383	0.666716	Muscle_Skeletal
ENSG00000121578	B4GALT4	3	q13.32	0.419648	0.666765	Small_Intestine_Terminal_Ileum
ENSG00000275479	RP11-334C17.6	17	q25.3	0.997958	0.666884	Esophagus_Muscularis
ENSG00000006468	ETV1	7	p21.2	-0.739915	0.66696	Pancreas
ENSG00000169877	AHSP	16	p11.2	0.0234161	0.666989	Brain_Cerebellar_Hemisphere
ENSG00000162040	HS3ST6	16	p13.3	1	0.667036	Skin_Sun_Exposed_Lower_leg
ENSG00000006534	ALDH3B1	11	q13.2	0.58504	0.667099	Esophagus_Mucosa
ENSG00000260340	LINC02176	16	q24.1	0.238414	0.667149	Adrenal_Gland
ENSG00000146066	HIGD2A	5	q35.2	0.101818	0.667155	Stomach
ENSG00000162642	C1orf52	1	p22.3	-0.282433	0.667185	Adipose_Visceral_Omentum
ENSG00000244025	KRTAP19-3	21	q22.11	0.429994	0.6672	Muscle_Skeletal
ENSG00000187790	FANCM	14	q21.2	0.00807233	0.667237	Artery_Aorta
ENSG00000234551	LINC01309	13	q33.1	-0.429857	0.6673	Testis
ENSG00000109610	SOD3	4	p15.2	0.701217	0.667378	Adipose_Subcutaneous
ENSG00000170613	FAM71B	5	q33.3	0.429719	0.6674	Testis
ENSG00000111832	RWDD1	6	q22.1	-0.585156	0.667464	Small_Intestine_Terminal_Ileum
ENSG00000117505	DR1	1	p22.1	-0.201509	0.66764	Skin_Sun_Exposed_Lower_leg
ENSG00000131845	ZNF304	19	q13.43	-0.72262	0.667652	Brain_Amygdala
ENSG00000119917	IFIT3	10	q23.31	-0.515401	0.667688	Brain_Hippocampus
ENSG00000229175	LINC00382	13	q31.1	0.429307	0.6677	Testis
ENSG00000144649	FAM198A	3	p22.1	0.777732	0.667735	Brain_Cortex
ENSG00000143641	GALNT2	1	q42.13	0.00894688	0.667741	Cells_Cultured_fibroblasts
ENSG00000115947	ORC4	2	q23.1	0.692453	0.66791	Brain_Cerebellum
ENSG00000204659	CBY3	5	q35.3	-0.507991	0.668048	Adrenal_Gland
ENSG00000188312	CENPP	9	q22.31	-0.801967	0.668061	Whole_Blood
ENSG00000185049	NELFA	4	p16.3	0.121555	0.668072	Skin_Sun_Exposed_Lower_leg
ENSG00000275557	RP11-353N4.6	1	q21.2	-0.428757	0.6681	Heart_Atrial_Appendage
ENSG00000112514	CUTA	6	p21.32	0.643543	0.668232	Brain_Cortex
ENSG00000141424	SLC39A6	18	q12.2	-0.147945	0.668247	Artery_Tibial
ENSG00000147684	NDUFB9	8	q24.13	-0.674831	0.668258	Nerve_Tibial
ENSG00000140743	CDR2	16	p12.2	0.404472	0.668321	Adipose_Visceral_Omentum
ENSG00000259417	LINC01314	15	q25.1	0.70022	0.668406	Brain_Hippocampus
ENSG00000184924	PTRHD1	2	p23.3	0.0445091	0.668427	Brain_Spinal_cord_cervical_c-1
ENSG00000140459	CYP11A1	15	q24.1	-0.468107	0.668545	Brain_Spinal_cord_cervical_c-1
ENSG00000066032	CTNNA2	2	p12	0.524344	0.668567	Brain_Nucleus_accumbens_basal_ganglia
ENSG00000110400	NECTIN1	11	q23.3	0.175168	0.668686	Skin_Not_Sun_Exposed_Suprapubic
ENSG00000087995	METTL2A	17	q23.2	-0.422783	0.668743	Brain_Amygdala
ENSG00000227733	RP4-565E6.1	1	q21.2	-0.291171	0.668766	Testis
ENSG00000135317	SNX14	6	q14.3	0.397275	0.668896	Lung
ENSG00000170681	MURC	9	q31.1	-0.162107	0.66891	Stomach
ENSG00000137204	SLC22A7	6	p21.1	0.291334	0.668926	Brain_Cerebellar_Hemisphere
ENSG00000183354	KIAA2026	9	p24.1	0.111866	0.66898	Artery_Aorta
ENSG00000215343	ZNF705D	8	p23.1	0.427521	0.669	Testis
ENSG00000130396	AFDN	6	q27	-0.1962	0.669021	Brain_Frontal_Cortex_BA9
ENSG00000105851	PIK3CG	7	q22.3	-0.442941	0.669052	Pituitary
ENSG00000146476	ARMT1	6	q25.1	-0.402598	0.669135	Muscle_Skeletal
ENSG00000156687	UNC5D	8	p12	0.0290847	0.669138	Thyroid
ENSG00000176473	WDR25	14	q32.2	-0.561555	0.669169	Brain_Frontal_Cortex_BA9
ENSG00000131944	FAAP24	19	q13.11	-0.588772	0.66917	Testis
ENSG00000118922	KLF12	13	q22.1	-0.213634	0.669203	Brain_Hypothalamus
ENSG00000110429	FBXO3	11	p13	0.630256	0.669244	Brain_Nucleus_accumbens_basal_ganglia
ENSG00000136531	SCN2A	2	q24.3	0.0603488	0.669246	Skin_Not_Sun_Exposed_Suprapubic
ENSG00000119514	GALNT12	9	q22.33	-0.298192	0.66928	Pituitary
ENSG00000185761	ADAMTSL5	19	p13.3	-0.195589	0.669289	Testis
ENSG00000005194	CIAPIN1	16	q21	-0.569631	0.669394	Brain_Cerebellum
ENSG00000197442	MAP3K5	6	q23.3	-0.30419	0.6694	Artery_Aorta
ENSG00000253734	LINC01289	8	q12.3	-0.584708	0.669487	Colon_Transverse
ENSG00000265494	RP11-131K5.2	17	p12	0.426697	0.6696	Liver
ENSG00000136682	CBWD2	2	q14.1	0.403683	0.669645	Brain_Spinal_cord_cervical_c-1
ENSG00000183542	KLRC4	12	p13.2	0.0227424	0.669663	Brain_Cerebellum
ENSG00000240707	LINC01168	10	q26.3	0.128403	0.669769	Testis
ENSG00000156463	SH3RF2	5	q32	-0.0593603	0.669836	Esophagus_Mucosa
ENSG00000259786	LINC02109	5	p14.1	0.42611	0.670028	Testis
ENSG00000143575	HAX1	1	q21.3	-0.421288	0.670058	Brain_Spinal_cord_cervical_c-1
ENSG00000154493	C10orf90	10	q26.2	0.313303	0.670134	Cells_Cultured_fibroblasts
ENSG00000225107	AC092484.1	2	q22.3	0.425943	0.670145	Skin_Sun_Exposed_Lower_leg
ENSG00000137491	SLCO2B1	11	q13.4	0.264469	0.670149	Pancreas
ENSG00000235743	RP11-439H9.1	6	p22.3	-0.42579	0.670261	Testis
ENSG00000106443	PHF14	7	p21.3	-0.335074	0.670269	Adipose_Visceral_Omentum
ENSG00000143001	TMEM61	1	p32.3	-0.197497	0.670338	Pancreas
ENSG00000091831	ESR1	6	q25.1	-0.100651	0.670411	Testis
ENSG00000234952	RP11-328K15.1	10	q26.11	0.425563	0.670427	Testis
ENSG00000255546	RP11-168K9.1	11	q24.2	0.42556	0.670429	Testis
ENSG00000143889	HNRNPLL	2	p22.1	-0.499643	0.670468	Brain_Cortex
ENSG00000267890	CTD-2126E3.4	19	q13.33	0.0494279	0.670527	Thyroid
ENSG00000089248	ERP29	12	q24.13	-0.424722	0.670643	Thyroid
ENSG00000262223	RP11-1055B8.3	17	q25.3	-0.473274	0.670751	Heart_Left_Ventricle
ENSG00000183850	ZNF730	19	p12	0.865004	0.671016	Adipose_Subcutaneous
ENSG00000167785	ZNF558	19	p13.2	-1.0445	0.67106	Skin_Not_Sun_Exposed_Suprapubic
ENSG00000168743	NPNT	4	q24	-0.104089	0.671064	Esophagus_Muscularis
ENSG00000258770	CTD-2007A10.1	14	q31.3	0.424502	0.6712	Testis
ENSG00000169246	NPIPB3	16	p12.2	-0.475593	0.671223	Colon_Transverse
ENSG00000233858	AC026904.1	8	q11.21	0.414361	0.671246	Skin_Sun_Exposed_Lower_leg
ENSG00000136942	RPL35	9	q33.3	0.424365	0.6713	Brain_Cerebellar_Hemisphere
ENSG00000138131	LOXL4	10	q24.2	-0.0909866	0.671379	Brain_Hypothalamus
ENSG00000158714	SLAMF8	1	q23.2	0.199412	0.6714	Cells_EBV-transformed_lymphocytes
ENSG00000005513	SOX8	16	p13.3	-0.253056	0.671528	Brain_Cortex
ENSG00000275718	CCL15	17	q12	0.388788	0.671606	Pancreas
ENSG00000119698	PPP4R4	14	q32.12	0.751692	0.67164	Brain_Amygdala
ENSG00000149516	MS4A3	11	q12.1	0.415907	0.671664	Testis
ENSG00000113924	HGD	3	q13.33	0.266925	0.671824	Thyroid
ENSG00000151366	NDUFC2	11	q14.1	-0.0214912	0.671974	Brain_Substantia_nigra
ENSG00000168140	VASN	16	p13.3	-0.479286	0.671993	Brain_Amygdala
ENSG00000140511	HAPLN3	15	q26.1	-0.645526	0.672142	Skin_Sun_Exposed_Lower_leg
ENSG00000197951	ZNF71	19	q13.43	-0.232254	0.672143	Brain_Hippocampus
ENSG00000141338	ABCA8	17	q24.2	0.464675	0.672163	Spleen
ENSG00000241336	LINC01487	3	q25.2	0.423131	0.6722	Testis
ENSG00000188997	KCTD21	11	q14.1	0.00834056	0.672277	Colon_Transverse
ENSG00000186684	CYP27C1	2	q14.3	-0.355662	0.67238	Brain_Frontal_Cortex_BA9
ENSG00000187094	CCK	3	p22.1	0.423095	0.672425	Esophagus_Gastroesophageal_Junction
ENSG00000107959	PITRM1	10	p15.2	-0.638752	0.67244	Kidney_Cortex
ENSG00000180425	C11orf71	11	q23.2	0.204857	0.672468	Testis
ENSG00000140157	NIPA2	15	q11.2	-0.422719	0.6725	Esophagus_Mucosa
ENSG00000233493	TMEM238	19	q13.42	-0.0201524	0.672525	Brain_Cerebellar_Hemisphere
ENSG00000148824	MTG1	10	q26.3	-0.15537	0.672546	Small_Intestine_Terminal_Ileum
ENSG00000164077	MON1A	3	p21.31	0.420397	0.672687	Minor_Salivary_Gland
ENSG00000166326	TRIM44	11	p13	0.248885	0.672798	Esophagus_Muscularis
ENSG00000070759	TESK2	1	p34.1	0.6548	0.672811	Brain_Cerebellar_Hemisphere
ENSG00000188185	LINC00265	7	p14.1	0.337799	0.672926	Artery_Aorta
ENSG00000260422	RP1-155D22.2	6	q26	-0.422034	0.673	Nerve_Tibial
ENSG00000198739	LRRTM3	10	q21.3	-0.751878	0.673008	Brain_Anterior_cingulate_cortex_BA24
ENSG00000244752	CRYBB2	22	q11.23	0.942305	0.673204	Esophagus_Mucosa
ENSG00000162399	BSND	1	p32.3	0.088841	0.673206	Lung
ENSG00000020577	SAMD4A	14	q22.2	0.786484	0.673211	Cells_Cultured_fibroblasts
ENSG00000160294	MCM3AP	21	q22.3	0.091921	0.673214	Brain_Cerebellum
ENSG00000131043	AAR2	20	q11.23	-0.803944	0.673354	Esophagus_Mucosa
ENSG00000271850	RP11-16D22.2	13	q13.2	0.445059	0.673493	Brain_Substantia_nigra
ENSG00000273540	AGBL1	15	q25.3	-0.295517	0.673494	Brain_Anterior_cingulate_cortex_BA24
ENSG00000253163	RP11-443C10.1	5	q35.3	-0.0150493	0.673552	Colon_Transverse
ENSG00000255745	RP11-625L16.1	12	p12.1	0.421232	0.673586	Testis
ENSG00000155313	USP25	21	q21.1	-0.120233	0.673647	Heart_Atrial_Appendage
ENSG00000146276	GABRR1	6	q15	-0.480389	0.673652	Brain_Cerebellar_Hemisphere
ENSG00000040731	CDH10	5	p14.1	-0.0424587	0.673729	Brain_Caudate_basal_ganglia
ENSG00000197124	ZNF682	19	p12	0.418361	0.673745	Prostate
ENSG00000106615	RHEB	7	q36.1	0.287121	0.673835	Thyroid
ENSG00000265728	RP11-883A18.3	18	p11.22	0.654174	0.673842	Lung
ENSG00000241635	UGT1A1	2	q37.1	-0.0517153	0.673913	Colon_Transverse
ENSG00000178718	RPP25	15	q24.2	0.0416356	0.673924	Brain_Hippocampus
ENSG00000204913	LRRC3C	17	q21.1	-0.420744	0.673942	Testis
ENSG00000087303	NID2	14	q22.1	-0.13389	0.673962	Artery_Coronary
ENSG00000121579	NAA50	3	q13.31	0.247986	0.674119	Muscle_Skeletal
ENSG00000169291	SHE	1	q21.3	0.676117	0.674128	Brain_Hippocampus
ENSG00000188566	NDOR1	9	q34.3	0.0808366	0.674177	Brain_Cerebellum
ENSG00000164134	NAA15	4	q31.1	-0.791157	0.674261	Spleen
ENSG00000224239	AC090044.2	3	p26.3	0.221016	0.674264	Testis
ENSG00000259518	LINC01583	15	q25.2	0.398784	0.674336	Cells_Cultured_fibroblasts
ENSG00000124228	DDX27	20	q13.13	0.441283	0.674452	Pituitary
ENSG00000144199	FAHD2B	2	q11.2	0.212203	0.674497	Brain_Cortex
ENSG00000155926	SLA	8	q24.22	0.572788	0.674667	Brain_Cerebellum
ENSG00000095794	CREM	10	p11.21	-0.439586	0.674678	Adrenal_Gland
ENSG00000185436	IFNLR1	1	p36.11	-0.754171	0.67473	Brain_Hippocampus
ENSG00000160439	RDH13	19	q13.42	-0.229351	0.674979	Skin_Sun_Exposed_Lower_leg
ENSG00000249667	LINC01259	4	p14	0.419296	0.675	Spleen
ENSG00000115998	C2orf42	2	p13.3	0.781333	0.675197	Adrenal_Gland
ENSG00000260963	RP11-297L17.2	16	q12.2	-0.251413	0.6752	Testis
ENSG00000278765	RP5-890E16.5	17	q21.32	1.06455	0.6752	Esophagus_Gastroesophageal_Junction
ENSG00000167107	ACSF2	17	q21.33	-0.583057	0.675394	Kidney_Cortex
ENSG00000185164	NOMO2	16	p12.3	0.491188	0.675459	Heart_Atrial_Appendage
ENSG00000160188	RSPH1	21	q22.3	0.495478	0.67553	Artery_Aorta
ENSG00000102471	NDFIP2	13	q31.1	0.208559	0.675534	Brain_Cerebellum
ENSG00000148110	MFSD14B	9	q22.32	0.659341	0.675552	Pituitary
ENSG00000227877	MRLN	10	q21.2	0.206784	0.6757	Kidney_Cortex
ENSG00000132854	KANK4	1	p31.3	0.465634	0.675716	Esophagus_Muscularis
ENSG00000114520	SNX4	3	q21.2	0.0125491	0.6758	Cells_Cultured_fibroblasts
ENSG00000213160	KLHL23	2	q31.1	0.0321223	0.675848	Brain_Spinal_cord_cervical_c-1
ENSG00000100351	GRAP2	22	q13.1	-1.85037e-17	0.675904	Adipose_Subcutaneous
ENSG00000267723	CTD-2189E23.1	19	p13.12	0.162301	0.675906	Brain_Amygdala
ENSG00000125384	PTGER2	14	q22.1	0.57183	0.676005	Adipose_Visceral_Omentum
ENSG00000225950	NTF4	19	q13.33	0.00867873	0.676036	Cells_Cultured_fibroblasts
ENSG00000125149	C16orf70	16	q22.1	0.219975	0.676052	Pancreas
ENSG00000086827	ZW10	11	q23.2	0.224814	0.676058	Testis
ENSG00000270160	RP11-264E20.2	11	q24.3	-0.363958	0.676076	Adipose_Visceral_Omentum
ENSG00000130024	PHF10	6	q27	0.357673	0.676133	Brain_Amygdala
ENSG00000231429	RP11-343N15.2	1	p11.2	0.859699	0.676219	Brain_Hypothalamus
ENSG00000118894	EEF2KMT	16	p13.3	0.806076	0.676295	Artery_Coronary
ENSG00000102575	ACP5	19	p13.2	-0.4834	0.676301	Colon_Transverse
ENSG00000143786	CNIH3	1	q42.12	0.275786	0.676376	Artery_Tibial
ENSG00000115946	PNO1	2	p14	0.340875	0.676399	Esophagus_Gastroesophageal_Junction
ENSG00000159884	CCDC107	9	p13.3	0.509118	0.676425	Whole_Blood
ENSG00000228669	LINC00448	13	q21.31	-0.417337	0.676432	Testis
ENSG00000008018	PSMB1	6	q27	-0.779442	0.676454	Colon_Transverse
ENSG00000188747	NOXA1	9	q34.3	0.846097	0.676493	Heart_Left_Ventricle
ENSG00000182919	C11orf54	11	q21	-0.41351	0.676503	Liver
ENSG00000175294	CATSPER1	11	q13.1	-0.513603	0.676529	Esophagus_Gastroesophageal_Junction
ENSG00000269967	RP11-84A19.4	1	p35.2	-0.910981	0.676543	Esophagus_Mucosa
ENSG00000219607	PPP1R3G	6	p25.1	-0.49122	0.676568	Brain_Caudate_basal_ganglia
ENSG00000104643	MTMR9	8	p23.1	-0.754824	0.676623	Adipose_Visceral_Omentum
ENSG00000251210	RP11-168E17.1	4	p15.33	0.417022	0.676662	Testis
ENSG00000186326	RGS9BP	19	q13.11	0.50789	0.676694	Kidney_Cortex
ENSG00000187550	SBK2	19	q13.42	-0.328261	0.676788	Muscle_Skeletal
ENSG00000283227	RP1-20N18.10	1	q21.3	-0.72295	0.676886	Skin_Sun_Exposed_Lower_leg
ENSG00000164930	FZD6	8	q22.3	0.290158	0.67689	Heart_Left_Ventricle
ENSG00000146360	GPR6	6	q21	-0.838895	0.676923	Brain_Putamen_basal_ganglia
ENSG00000184436	THAP7	22	q11.21	0.897213	0.677074	Cells_Cultured_fibroblasts
ENSG00000144451	SPAG16	2	q34	0.349659	0.677083	Skin_Sun_Exposed_Lower_leg
ENSG00000100982	PCIF1	20	q13.12	0.515397	0.677136	Brain_Spinal_cord_cervical_c-1
ENSG00000148344	PTGES	9	q34.11	0.281765	0.677141	Nerve_Tibial
ENSG00000187678	SPRY4	5	q31.3	-0.303663	0.677186	Colon_Transverse
ENSG00000185594	SPATA8	15	q26.2	0.649532	0.677199	Adipose_Visceral_Omentum
ENSG00000132604	TERF2	16	q22.1	0.434754	0.677205	Adipose_Subcutaneous
ENSG00000221986	MYBPHL	1	p13.3	0.374916	0.677223	Nerve_Tibial
ENSG00000160691	SHC1	1	q21.3	-0.16721	0.67724	Brain_Amygdala
ENSG00000152192	POU4F1	13	q31.1	0.201912	0.677242	Small_Intestine_Terminal_Ileum
ENSG00000006016	CRLF1	19	p13.11	0.376615	0.677243	Artery_Aorta
ENSG00000255774	AP000439.3	11	q13.3	-0.41615	0.6773	Esophagus_Mucosa
ENSG00000225793	RP1-234P15.4	6	q14.1	0.562918	0.677325	Skin_Sun_Exposed_Lower_leg
ENSG00000173812	EIF1	17	q21.2	-0.83617	0.677386	Small_Intestine_Terminal_Ileum
ENSG00000120656	TAF12	1	p35.3	0.117574	0.677465	Cells_Cultured_fibroblasts
ENSG00000237756	RP11-77M5.1	1	q23.3	0.415877	0.6775	Testis
ENSG00000237468	RP11-715G15.1	6	q24.3	0.415877	0.6775	Testis
ENSG00000095951	HIVEP1	6	p24.1	0.224683	0.677509	Brain_Putamen_basal_ganglia
ENSG00000182389	CACNB4	2	q23.3	-0.899078	0.677755	Adipose_Subcutaneous
ENSG00000261304	CTD-2125J1.1	15	q14	0.415512	0.677767	Testis
ENSG00000226251	RP11-15I11.3	1	q32.3	-0.649299	0.677768	Brain_Hypothalamus
ENSG00000087494	PTHLH	12	p11.22	-0.0481329	0.677797	Adrenal_Gland
ENSG00000148942	SLC5A12	11	p14.2	-0.242782	0.677836	Brain_Caudate_basal_ganglia
ENSG00000011260	UTP18	17	q21.33	-0.220487	0.67784	Liver
ENSG00000274422	LL22NC03-2H8.5	22	q11.22	0.597773	0.677843	Kidney_Cortex
ENSG00000144057	ST6GAL2	2	q12.3	-0.00342828	0.677844	Lung
ENSG00000205634	LINC00898	22	q13.31	-0.0126799	0.677849	Testis
ENSG00000255258	RP11-448P19.1	11	q25	0.41533	0.6779	Testis
ENSG00000100867	DHRS2	14	q11.2	0.177416	0.677984	Esophagus_Gastroesophageal_Junction
ENSG00000159733	ZFYVE28	4	p16.3	-0.182606	0.677996	Muscle_Skeletal
ENSG00000105732	ZNF574	19	q13.2	0.483171	0.678062	Brain_Cerebellum
ENSG00000113209	PCDHB5	5	q31.3	-0.849959	0.678064	Adipose_Subcutaneous
ENSG00000198301	SDAD1	4	q21.1	0.427797	0.678106	Brain_Caudate_basal_ganglia
ENSG00000151962	RBM46	4	q32.1	-0.620865	0.678116	Nerve_Tibial
ENSG00000154914	USP43	17	p13.1	0.390277	0.678118	Nerve_Tibial
ENSG00000141639	MAPK4	18	q21.1	0.504878	0.678226	Heart_Atrial_Appendage
ENSG00000170027	YWHAG	7	q11.23	-0.832563	0.678263	Whole_Blood
ENSG00000104957	CCDC130	19	p13.13	0.671614	0.678317	Pancreas
ENSG00000268038	LINC01785	19	p12	0.680492	0.678463	Thyroid
ENSG00000151491	EPS8	12	p12.3	-0.550935	0.678506	Testis
ENSG00000261104	RP11-734K21.5	2	p25.1	0.19704	0.67855	Small_Intestine_Terminal_Ileum
ENSG00000246922	UBAP1L	15	q22.31	0.609316	0.678588	Small_Intestine_Terminal_Ileum
ENSG00000178927	C17orf62	17	q25.3	0.407339	0.678608	Skin_Not_Sun_Exposed_Suprapubic
ENSG00000274286	ADRA2B	2	q11.2	0.132382	0.678621	Testis
ENSG00000171863	RPS7	2	p25.3	-0.156709	0.678686	Brain_Hypothalamus
ENSG00000103168	TAF1C	16	q24.1	-0.314133	0.678841	Whole_Blood
ENSG00000010244	ZNF207	17	q11.2	0.0673879	0.67889	Brain_Hypothalamus
ENSG00000275465	RP11-569G13.3	9	q22.32	0.0995219	0.679008	Nerve_Tibial
ENSG00000197943	PLCG2	16	q23.3	0.0552139	0.679049	Cells_EBV-transformed_lymphocytes
ENSG00000178127	NDUFV2	18	p11.22	0.972928	0.679079	Esophagus_Gastroesophageal_Junction
ENSG00000253190	AC084082.3	8	q13.1	0.413692	0.6791	Liver
ENSG00000137834	SMAD6	15	q22.31	0.11065	0.679103	Esophagus_Muscularis
ENSG00000160345	C9orf116	9	q34.3	-0.188181	0.679155	Adipose_Visceral_Omentum
ENSG00000141696	P3H4	17	q21.2	-0.237904	0.679245	Nerve_Tibial
ENSG00000124564	SLC17A3	6	p22.2	0.0050703	0.679252	Liver
ENSG00000173588	CEP83	12	q22	0.142351	0.679508	Brain_Frontal_Cortex_BA9
ENSG00000174851	YIF1A	11	q13.2	-0.36655	0.679606	Brain_Cortex
ENSG00000169660	HEXDC	17	q25.3	0.646244	0.679657	Brain_Caudate_basal_ganglia
ENSG00000138068	SULT6B1	2	p22.2	0.412873	0.6797	Testis
ENSG00000186854	TRABD2A	2	p11.2	0.121837	0.679739	Whole_Blood
ENSG00000068650	ATP11A	13	q34	-0.178363	0.67975	Esophagus_Muscularis
ENSG00000283992	LYNX1	8	q24.3	-0.0933233	0.679773	Brain_Hypothalamus
ENSG00000163218	PGLYRP4	1	q21.3	0.411769	0.679777	Skin_Not_Sun_Exposed_Suprapubic
ENSG00000023902	PLEKHO1	1	q21.2	0.851725	0.679833	Adrenal_Gland
ENSG00000163584	RPL22L1	3	q26.2	-0.581473	0.679847	Pituitary
ENSG00000163807	KIAA1143	3	p21.31	0.375059	0.6799	Brain_Caudate_basal_ganglia
ENSG00000225870	LINC00368	13	q34	-0.357389	0.67994	Brain_Cortex
ENSG00000189043	NDUFA4	7	p21.3	-0.456121	0.67999	Whole_Blood
ENSG00000157343	ARMC12	6	p21.31	0.644374	0.680061	Brain_Cortex
ENSG00000164627	KIF6	6	p21.2	-0.754212	0.68013	Brain_Putamen_basal_ganglia
ENSG00000254991	RP13-631K18.3	11	p15.3	0.236531	0.680161	Skin_Not_Sun_Exposed_Suprapubic
ENSG00000271868	RP11-1293J14.1	2	p25.3	0.00304406	0.680168	Adipose_Visceral_Omentum
ENSG00000132432	SEC61G	7	p11.2	-0.416752	0.680186	Spleen
ENSG00000217702	RP11-287D1.4	2	p13.1	-0.831487	0.68019	Heart_Left_Ventricle
ENSG00000228709	AP001065.15	21	q22.3	-0.935372	0.680307	Adipose_Visceral_Omentum
ENSG00000248428	CTC-551A13.1	5	q22.1	-0.411993	0.680345	Testis
ENSG00000256576	RP13-977J11.2	12	q24.33	0.421273	0.680376	Spleen
ENSG00000158850	B4GALT3	1	q23.3	0.0537086	0.680386	Lung
ENSG00000158669	GPAT4	8	p11.21	0.413997	0.68042	Stomach
ENSG00000091128	LAMB4	7	q31.1	0.368436	0.6805	Adipose_Subcutaneous
ENSG00000111653	ING4	12	p13.31	-0.279137	0.68058	Brain_Cerebellar_Hemisphere
ENSG00000255910	RP11-405A12.2	12	p12.3	-0.229617	0.68058	Heart_Atrial_Appendage
ENSG00000263508	RP11-963H4.3	17	p12	0.342054	0.680644	Pancreas
ENSG00000261996	CTC-281F24.1	17	p13.1	0.682105	0.680651	Lung
ENSG00000280206	CTB-193M12.5	16	p13.11	-1.04959	0.680665	Brain_Amygdala
ENSG00000117543	DPH5	1	p21.2	0.329097	0.6808	Brain_Anterior_cingulate_cortex_BA24
ENSG00000140795	MYLK3	16	q11.2	-0.726332	0.680809	Adrenal_Gland
ENSG00000225180	AATK-AS1	17	q25.3	0.153422	0.680956	Nerve_Tibial
ENSG00000163913	IFT122	3	q21.3	0.76586	0.680976	Brain_Substantia_nigra
ENSG00000021762	OSBPL5	11	p15.4	-0.412151	0.681091	Brain_Hippocampus
ENSG00000225546	LVCAT5	7	q31.31	0	0.6811	Adrenal_Gland
ENSG00000110651	CD81	11	p15.5	0.100784	0.68111	Thyroid
ENSG00000065371	ROPN1	3	q21.1	0.327098	0.681136	Skin_Sun_Exposed_Lower_leg
ENSG00000100580	TMED8	14	q24.3	0.166884	0.681145	Spleen
ENSG00000174990	CA5A	16	q24.2	0.796737	0.681152	Brain_Hypothalamus
ENSG00000196505	GDAP2	1	p12	-0.970265	0.681158	Brain_Putamen_basal_ganglia
ENSG00000104067	TJP1	15	q13.1	-0.639283	0.681223	Skin_Not_Sun_Exposed_Suprapubic
ENSG00000203909	DPPA5	6	q13	-0.41069	0.6813	Testis
ENSG00000172273	HINFP	11	q23.3	-0.1517	0.68134	Brain_Frontal_Cortex_BA9
ENSG00000115661	STK16	2	q35	-1.00411	0.681375	Artery_Coronary
ENSG00000138271	GPR87	3	q25.1	-0.25515	0.681423	Prostate
ENSG00000165669	FAM204A	10	q26.11	-0.0206683	0.681534	Liver
ENSG00000228421	AC005013.5	7	p14.3	0.435189	0.681556	Small_Intestine_Terminal_Ileum
ENSG00000160785	SLC25A44	1	q22	-0.0770395	0.68159	Heart_Left_Ventricle
ENSG00000253762	RP11-579E24.2	8	q12.3	-0.410281	0.6816	Brain_Anterior_cingulate_cortex_BA24
ENSG00000263155	MYZAP	15	q21.3	-0.133202	0.681706	Nerve_Tibial
ENSG00000254505	CHMP4A	14	q12	-0.207642	0.681906	Adipose_Visceral_Omentum
ENSG00000269364	LINC01233	19	p12	-0.244361	0.681923	Kidney_Cortex
ENSG00000155508	CNOT8	5	q33.2	-0.0618106	0.681983	Spleen
ENSG00000243572	LINC02017	3	p14.3	-0.677725	0.681993	Skin_Not_Sun_Exposed_Suprapubic
ENSG00000131773	KHDRBS3	8	q24.23	0.0565722	0.682033	Pituitary
ENSG00000204859	ZBTB48	1	p36.31	-0.69989	0.682037	Esophagus_Muscularis
ENSG00000115904	SOS1	2	p22.1	-0.0617567	0.682148	Brain_Cerebellum
ENSG00000180509	KCNE1	21	q22.12	-0.20032	0.682306	Kidney_Cortex
ENSG00000148158	SNX30	9	q32	-0.493047	0.68234	Brain_Amygdala
ENSG00000189046	ALKBH2	12	q24.11	0.403334	0.682362	Thyroid
ENSG00000092421	SEMA6A	5	q23.1	0.580194	0.682455	Brain_Cerebellum
ENSG00000179041	RRS1	8	q13.1	0.186409	0.682488	Brain_Amygdala
ENSG00000197363	ZNF517	8	q24.3	0.747886	0.68249	Muscle_Skeletal
ENSG00000119946	CNNM1	10	q24.2	-0.102545	0.68257	Liver
ENSG00000124731	TREM1	6	p21.1	-0.989811	0.682627	Brain_Putamen_basal_ganglia
ENSG00000212124	TAS2R19	12	p13.2	0.614013	0.682663	Brain_Amygdala
ENSG00000272361	GS1-166A23.2	7	p21.1	-0.636112	0.682697	Brain_Spinal_cord_cervical_c-1
ENSG00000101251	SEL1L2	20	p12.1	0.249116	0.682775	Testis
ENSG00000163568	AIM2	1	q23.2	-0.369194	0.682955	Colon_Sigmoid
ENSG00000226508	LINC01918	2	q12.1	-0.405847	0.682961	Brain_Caudate_basal_ganglia
ENSG00000162543	UBXN10	1	p36.12	-0.212189	0.682998	Skin_Not_Sun_Exposed_Suprapubic
ENSG00000164794	KCNV1	8	q23.2	-0.408373	0.683	Pancreas
ENSG00000122862	SRGN	10	q22.1	0.186381	0.683007	Liver
ENSG00000118785	SPP1	4	q22.1	-0.129075	0.683029	Nerve_Tibial
ENSG00000168671	UGT3A2	5	p13.2	-0.395688	0.683099	Stomach
ENSG00000242616	GNG10	9	q31.3	0.8308	0.683124	Brain_Hypothalamus
ENSG00000107968	MAP3K8	10	p11.23	0.125311	0.683125	Nerve_Tibial
ENSG00000198901	PRC1	15	q26.1	-0.240718	0.683225	Cells_EBV-transformed_lymphocytes
ENSG00000256725	RP11-662M24.2	12	q24.33	-0.390236	0.683227	Brain_Spinal_cord_cervical_c-1
ENSG00000234767	LINC01052	13	q21.32	0.407964	0.6833	Testis
ENSG00000203965	EFCAB7	1	p31.3	-0.331979	0.683305	Heart_Left_Ventricle
ENSG00000269961	CTD-2033C11.1	5	q12.3	0.496131	0.683316	Brain_Putamen_basal_ganglia
ENSG00000270164	LINC01480	19	q13.2	-0.3586	0.683377	Brain_Frontal_Cortex_BA9
ENSG00000101349	PAK5	20	p12.2	0.0484091	0.68343	Brain_Cerebellar_Hemisphere
ENSG00000280989	LINC00581	6	p22.3	-0.775068	0.683484	Brain_Hypothalamus
ENSG00000153993	SEMA3D	7	q21.11	-0.225176	0.683499	Brain_Cortex
ENSG00000189325	C6orf222	6	p21.31	-0.338396	0.683588	Skin_Not_Sun_Exposed_Suprapubic
ENSG00000231824	AKAIN1	18	p11.31	0.0974713	0.68359	Liver
ENSG00000156502	SUPV3L1	10	q22.1	0.382596	0.683692	Pituitary
ENSG00000176979	TRIM60	4	q32.3	-0.407419	0.6837	Testis
ENSG00000174145	NWD2	4	p14	-0.453214	0.683705	Thyroid
ENSG00000264301	LINC01444	18	p11.21	0.722791	0.68375	Thyroid
ENSG00000007944	MYLIP	6	p22.3	0.187875	0.683841	Spleen
ENSG00000132196	HSD17B7	1	q23.3	-0.881669	0.683865	Brain_Caudate_basal_ganglia
ENSG00000260805	RP11-61J19.5	1	q32.3	0.942246	0.683958	Skin_Not_Sun_Exposed_Suprapubic
ENSG00000234474	MIR3663HG	10	q25.3	-0.407048	0.683973	Testis
ENSG00000214595	EML6	2	p16.1	-0.739715	0.684034	Skin_Sun_Exposed_Lower_leg
ENSG00000004948	CALCR	7	q21.3	0.0980702	0.684072	Nerve_Tibial
ENSG00000166947	EPB42	15	q15.2	0.406739	0.6842	Nerve_Tibial
ENSG00000273958	RP11-219B17.3	15	q22.2	0.63498	0.684244	Brain_Anterior_cingulate_cortex_BA24
ENSG00000130311	DDA1	19	p13.11	-0.274513	0.684245	Brain_Amygdala
ENSG00000223547	ZNF844	19	p13.2	0.134996	0.684284	Cells_Cultured_fibroblasts
ENSG00000136867	SLC31A2	9	q32	0.267936	0.684357	Skin_Sun_Exposed_Lower_leg
ENSG00000078369	GNB1	1	p36.33	-0.305285	0.684494	Brain_Substantia_nigra
ENSG00000184530	C6orf58	6	q22.33	0.284214	0.684671	Brain_Cerebellar_Hemisphere
ENSG00000167106	FAM102A	9	q34.11	-0.399396	0.684701	Esophagus_Muscularis
ENSG00000176040	TMPRSS7	3	q13.2	0.593269	0.684715	Skin_Not_Sun_Exposed_Suprapubic
ENSG00000167965	MLST8	16	p13.3	-0.320915	0.6848	Testis
ENSG00000130649	CYP2E1	10	q26.3	0.0206286	0.684804	Cells_EBV-transformed_lymphocytes
ENSG00000236378	RP11-394G3.2	6	q23.3	0.405786	0.6849	Liver
ENSG00000233532	LINC00460	13	q33.2	-0.73219	0.684986	Brain_Cortex
ENSG00000111726	CMAS	12	p12.1	0.168161	0.685003	Adipose_Subcutaneous
ENSG00000175220	ARHGAP1	11	p11.2	-0.00517238	0.685049	Brain_Putamen_basal_ganglia
ENSG00000204278	TMEM235	17	q25.3	-0.544425	0.685085	Brain_Hypothalamus
ENSG00000185046	ANKS1B	12	q23.1	0.487535	0.68512	Esophagus_Mucosa
ENSG00000067704	IARS2	1	q41	-0.193185	0.685132	Thyroid
ENSG00000128011	LRFN1	19	q13.2	-0.0396028	0.685278	Pituitary
ENSG00000229483	LINC00362	13	q12.12	-0.405241	0.6853	Testis
ENSG00000159450	TCHH	1	q21.3	0.29228	0.685301	Brain_Putamen_basal_ganglia
ENSG00000004864	SLC25A13	7	q21.3	0.294657	0.685329	Cells_Cultured_fibroblasts
ENSG00000174948	GPR149	3	q25.2	-0.371727	0.685479	Brain_Anterior_cingulate_cortex_BA24
ENSG00000167487	KLHL26	19	p13.11	-0.384888	0.685525	Esophagus_Muscularis
ENSG00000106692	FKTN	9	q31.2	-0.201535	0.685634	Liver
ENSG00000261467	RP11-731K22.1	7	q11.23	-0.404697	0.6857	Adipose_Visceral_Omentum
ENSG00000186300	ZNF555	19	p13.3	-0.723511	0.685764	Muscle_Skeletal
ENSG00000112486	CCR6	6	q27	-0.168205	0.685917	Whole_Blood
ENSG00000204264	PSMB8	6	p21.32	-1.03897	0.685926	Esophagus_Gastroesophageal_Junction
ENSG00000258779	LINC01568	16	q22.3	-0.404302	0.68599	Testis
ENSG00000221983	UBA52	19	p13.11	-0.505795	0.686159	Liver
ENSG00000263004	RP11-166P13.3	17	q22	-1.16575	0.686264	Brain_Cortex
ENSG00000254610	RP5-903G2.2	11	q13.2	0.896653	0.686327	Brain_Putamen_basal_ganglia
ENSG00000129245	FXR2	17	p13.1	-0.437591	0.686391	Testis
ENSG00000248223	CTD-2139B15.2	5	p15.1	-0.403745	0.6864	Testis
ENSG00000155011	DKK2	4	q25	0.158068	0.686421	Brain_Caudate_basal_ganglia
ENSG00000186166	CCDC84	11	q23.3	-0.66393	0.686434	Heart_Atrial_Appendage
ENSG00000177459	ERICH5	8	q22.2	-0.413712	0.68644	Brain_Substantia_nigra
ENSG00000111247	RAD51AP1	12	p13.32	0.226942	0.68648	Heart_Left_Ventricle
ENSG00000130517	PGPEP1	19	p13.11	-1.09836	0.686487	Pituitary
ENSG00000145002	FAM86B2	8	p23.1	0.219433	0.686495	Thyroid
ENSG00000061987	MON2	12	q14.1	-0.655371	0.686511	Nerve_Tibial
ENSG00000271860	RP11-436D23.1	6	q16.1	0.261997	0.686582	Brain_Amygdala
ENSG00000035141	FAM136A	2	p13.3	-0.0964352	0.686586	Adipose_Visceral_Omentum
ENSG00000236760	AC019118.3	2	p25.3	-0.403473	0.6866	Brain_Frontal_Cortex_BA9
ENSG00000231171	LINC01098	4	q34.3	-0.403473	0.6866	Brain_Spinal_cord_cervical_c-1
ENSG00000169989	TIGD4	4	q31.3	-0.923192	0.686781	Prostate
ENSG00000171533	MAP6	11	q13.5	-0.921228	0.686796	Colon_Sigmoid
ENSG00000222041	CYTOR	2	p11.2	0.638477	0.686855	Testis
ENSG00000272360	RP11-359I18.5	3	p14.3	0.780566	0.686875	Prostate
ENSG00000160113	NR2F6	19	p13.11	0.400123	0.686979	Muscle_Skeletal
ENSG00000170881	RNF139	8	q24.13	0.176292	0.687024	Adipose_Visceral_Omentum
ENSG00000130363	RSPH3	6	q25.3	-0.171037	0.687031	Testis
ENSG00000196711	ALKAL1	8	q11.23	-0.642992	0.687184	Thyroid
ENSG00000204261	PSMB8-AS1	6	p21.32	0.973008	0.68724	Thyroid
ENSG00000162430	SELENON	1	p36.11	0.0169355	0.687289	Muscle_Skeletal
ENSG00000267353	CTD-2162K18.3	19	q13.12	0.577627	0.687328	Brain_Cerebellar_Hemisphere
ENSG00000147679	UTP23	8	q24.11	-0.906001	0.687366	Adipose_Subcutaneous
ENSG00000180891	CUEDC1	17	q22	0.172177	0.687399	Stomach
ENSG00000244187	TMEM141	9	q34.3	0.44686	0.687453	Brain_Putamen_basal_ganglia
ENSG00000229921	KIF25-AS1	6	q27	-0.238672	0.687463	Cells_EBV-transformed_lymphocytes
ENSG00000251209	LINC00923	15	q26.2	-0.815115	0.687555	Thyroid
ENSG00000125820	NKX2-2	20	p11.22	0.694313	0.687557	Brain_Cerebellum
ENSG00000258301	RP11-488C13.5	14	q24.3	-0.912184	0.687565	Adipose_Visceral_Omentum
ENSG00000124812	CRISP1	6	p12.3	-0.545478	0.687742	Testis
ENSG00000067113	PLPP1	5	q11.2	0.189736	0.68787	Small_Intestine_Terminal_Ileum
ENSG00000129595	EPB41L4A	5	q22.2	-0.89734	0.687886	Small_Intestine_Terminal_Ileum
ENSG00000184058	TBX1	22	q11.21	-0.0627997	0.687918	Prostate
ENSG00000145860	RNF145	5	q33.3	-0.0540323	0.688139	Adipose_Visceral_Omentum
ENSG00000183291	SELENOF	1	p22.3	-0.443085	0.688146	Heart_Left_Ventricle
ENSG00000092871	RFFL	17	q12	-0.0253008	0.688293	Brain_Cerebellum
ENSG00000226430	USP17L7	8	p23.1	-0.401163	0.6883	Testis
ENSG00000127241	MASP1	3	q27.3	-0.0844211	0.688319	Skin_Sun_Exposed_Lower_leg
ENSG00000162641	AKNAD1	1	p13.3	-0.393623	0.688327	Pituitary
ENSG00000162777	DENND2D	1	p13.2	-0.24439	0.688345	Heart_Left_Ventricle
ENSG00000172137	CALB2	16	q22.2	-0.283574	0.688428	Pituitary
ENSG00000111199	TRPV4	12	q24.11	-0.565275	0.688438	Heart_Atrial_Appendage
ENSG00000115350	POLE4	2	p12	0.0894465	0.6885	Whole_Blood
ENSG00000158050	DUSP2	2	q11.2	-0.134175	0.688506	Testis
ENSG00000224961	LINC01752	20	p12.2	-0.40027	0.688521	Skin_Not_Sun_Exposed_Suprapubic
ENSG00000188316	ENO4	10	q25.3	0.337125	0.688595	Colon_Transverse
ENSG00000249924	RP11-27G13.1	4	q32.1	0.400756	0.6886	Testis
ENSG00000179873	NLRP11	19	q13.43	0.400756	0.6886	Testis
ENSG00000213121	RP11-306O13.1	6	q25.2	0.400621	0.688699	Thyroid
ENSG00000224655	LINC01823	2	q14.3	0	0.6887	Muscle_Skeletal
ENSG00000172819	RARG	12	q13.13	0.688136	0.688724	Brain_Hypothalamus
ENSG00000186474	KLK12	19	q13.41	-1.11727	0.688727	Lung
ENSG00000165970	SLC6A5	11	p15.1	-0.759665	0.688752	Testis
ENSG00000224531	SMIM13	6	p24.2	-0.875637	0.688831	Esophagus_Muscularis
ENSG00000249781	LINC02112	5	p15.2	-0.400255	0.688969	Testis
ENSG00000148826	NKX6-2	10	q26.3	-0.773389	0.688971	Brain_Caudate_basal_ganglia
ENSG00000143702	CEP170	1	q43	-0.494103	0.689043	Cells_Cultured_fibroblasts
ENSG00000260470	RP11-834C11.11	12	q13.13	0.52749	0.689191	Heart_Atrial_Appendage
ENSG00000164663	USP49	6	p21.1	0.014813	0.689264	Stomach
ENSG00000169550	MUC15	11	p14.2	0.0975231	0.689284	Brain_Nucleus_accumbens_basal_ganglia
ENSG00000184992	BRI3BP	12	q24.31	-0.150967	0.689304	Pituitary
ENSG00000283033	RP11-219A15.5	17	p11.2	0.434364	0.689549	Brain_Frontal_Cortex_BA9
ENSG00000260136	CTD-2270L9.4	16	p12.2	0.595876	0.689594	Brain_Hippocampus
ENSG00000231367	AC016995.3	2	p22.1	0.329914	0.68967	Brain_Nucleus_accumbens_basal_ganglia
ENSG00000117152	RGS4	1	q23.3	-0.285357	0.689716	Esophagus_Gastroesophageal_Junction
ENSG00000136718	IMP4	2	q21.1	-0.206152	0.689938	Spleen
ENSG00000174792	C4orf26	4	q21.1	-0.58012	0.689939	Cells_EBV-transformed_lymphocytes
ENSG00000171368	TPPP	5	p15.33	0.150439	0.689947	Artery_Aorta
ENSG00000186862	PDZD7	10	q24.31	0.599722	0.69001	Liver
ENSG00000113583	C5orf15	5	q31.1	0.920012	0.690033	Brain_Substantia_nigra
ENSG00000176681	LRRC37A	17	q21.31	-0.816773	0.690065	Artery_Tibial
ENSG00000261949	GFY	19	q13.33	-0.132906	0.6901	Brain_Anterior_cingulate_cortex_BA24
ENSG00000165434	PGM2L1	11	q13.4	0.854757	0.690189	Spleen
ENSG00000004939	SLC4A1	17	q21.31	-0.373873	0.690246	Whole_Blood
ENSG00000232453	RP4-794H19.1	1	p32.1	0.64227	0.690258	Brain_Substantia_nigra
ENSG00000107581	EIF3A	10	q26.11	0.390823	0.690294	Brain_Anterior_cingulate_cortex_BA24
ENSG00000149054	ZNF215	11	p15.4	0.383715	0.69034	Brain_Frontal_Cortex_BA9
ENSG00000273209	RP11-107N15.1	2	q33.1	-0.068921	0.690381	Nerve_Tibial
ENSG00000175793	SFN	1	p36.11	0.00100014	0.690496	Brain_Caudate_basal_ganglia
ENSG00000255727	LINC01489	12	p12.3	0.335026	0.690593	Spleen
ENSG00000267606	AC006116.21	19	q13.43	0.0927197	0.69062	Testis
ENSG00000250666	LINC01596	4	q35.2	-0.397905	0.6907	Testis
ENSG00000168958	MFF	2	q36.3	-0.454645	0.690732	Heart_Left_Ventricle
ENSG00000265927	CTD-2532D12.5	17	q25.1	0.39777	0.6908	Testis
ENSG00000162896	PIGR	1	q32.1	-0.0107242	0.69092	Cells_EBV-transformed_lymphocytes
ENSG00000162618	ADGRL4	1	p31.1	-0.275896	0.690991	Adipose_Visceral_Omentum
ENSG00000180098	TRNAU1AP	1	p35.3	-0.769348	0.691119	Brain_Amygdala
ENSG00000177542	SLC25A22	11	p15.5	0.495016	0.691135	Brain_Putamen_basal_ganglia
ENSG00000137720	C11orf1	11	q23.1	-0.698628	0.691217	Artery_Tibial
ENSG00000197302	ZNF720	16	p11.2	-0.756236	0.69122	Colon_Transverse
ENSG00000223729	RP11-145E17.2	9	q34.2	-0.560127	0.691319	Skin_Not_Sun_Exposed_Suprapubic
ENSG00000100697	DICER1	14	q32.13	0.226533	0.691335	Brain_Putamen_basal_ganglia
ENSG00000275152	CCL16	17	q12	0.896833	0.691362	Prostate
ENSG00000135046	ANXA1	9	q21.13	0.19241	0.691399	Cells_EBV-transformed_lymphocytes
ENSG00000182831	C16orf72	16	p13.2	0.00271424	0.691424	Brain_Nucleus_accumbens_basal_ganglia
ENSG00000232855	AF131217.1	21	q21.3	0.651542	0.691451	Colon_Sigmoid
ENSG00000178307	TMEM11	17	p11.2	-0.171925	0.6915	Brain_Nucleus_accumbens_basal_ganglia
ENSG00000118816	CCNI	4	q21.1	0.513537	0.691506	Minor_Salivary_Gland
ENSG00000196743	GM2A	5	q33.1	0.0404809	0.691535	Artery_Aorta
ENSG00000162585	FAAP20	1	p36.33	-0.398739	0.691655	Cells_EBV-transformed_lymphocytes
ENSG00000217555	CKLF	16	q21	0.473087	0.69176	Lung
ENSG00000232212	LINC01701	1	q31.1	0.396414	0.6918	Thyroid
ENSG00000236030	LINC01036	1	q31.1	0.396414	0.6918	Brain_Cerebellum
ENSG00000231599	LINC01037	1	q31.1	0.396414	0.6918	Brain_Cerebellum
ENSG00000143819	EPHX1	1	q42.12	-0.223313	0.691883	Skin_Sun_Exposed_Lower_leg
ENSG00000163735	CXCL5	4	q13.3	-0.39591	0.691966	Minor_Salivary_Gland
ENSG00000122068	FYTTD1	3	q29	0.13702	0.692154	Brain_Putamen_basal_ganglia
ENSG00000166855	CLPX	15	q22.31	0.659928	0.692155	Cells_Cultured_fibroblasts
ENSG00000140525	FANCI	15	q26.1	-0.422165	0.692169	Skin_Sun_Exposed_Lower_leg
ENSG00000115155	OTOF	2	p23.3	-0.160895	0.69225	Brain_Cerebellar_Hemisphere
ENSG00000227306	AP006285.6	11	p15.5	-0.555695	0.692288	Testis
ENSG00000228627	GS1-278J22.2	7	p12.1	0.395736	0.6923	Testis
ENSG00000196578	OR5AC2	3	q11.2	0.3956	0.6924	Testis
ENSG00000007923	DNAJC11	1	p36.31	0.238257	0.692404	Heart_Left_Ventricle
ENSG00000054118	THRAP3	1	p34.3	-0.431447	0.692469	Adipose_Subcutaneous
ENSG00000239513	LINC01210	3	q22.3	0.395462	0.692502	Testis
ENSG00000054267	ARID4B	1	q42.3	-0.451734	0.692548	Adrenal_Gland
ENSG00000240708	LINC02030	3	p14.3	0.970737	0.692549	Skin_Sun_Exposed_Lower_leg
ENSG00000130383	FUT5	19	p13.3	0.774356	0.692563	Pituitary
ENSG00000163793	DNAJC5G	2	p23.3	-0.299852	0.692594	Skin_Not_Sun_Exposed_Suprapubic
ENSG00000173376	NDNF	4	q27	0.550862	0.692604	Colon_Transverse
ENSG00000163239	TDRD10	1	q21.3	0.23574	0.69267	Esophagus_Gastroesophageal_Junction
ENSG00000105866	SP4	7	p15.3	-0.3925	0.692687	Brain_Amygdala
ENSG00000203867	RBM20	10	q25.2	0.377919	0.692831	Spleen
ENSG00000253678	RP11-981G7.3	8	p23.1	0.764573	0.69284	Brain_Amygdala
ENSG00000152086	TUBA3E	2	q21.1	-0.393905	0.693008	Heart_Left_Ventricle
ENSG00000245954	RP11-18H21.1	4	q31.3	-0.126193	0.69306	Kidney_Cortex
ENSG00000256022	RP11-526P6.1	12	q24.32	0	0.6931	Brain_Cortex
ENSG00000158764	ITLN2	1	q23.3	0.772069	0.693106	Skin_Sun_Exposed_Lower_leg
ENSG00000105447	GRWD1	19	q13.33	-0.802961	0.693184	Adipose_Subcutaneous
ENSG00000066230	SLC9A3	5	p15.33	-0.498764	0.693194	Adrenal_Gland
ENSG00000131730	CKMT2	5	q14.1	-0.387222	0.693224	Thyroid
ENSG00000113263	ITK	5	q33.3	0.0166684	0.693259	Brain_Nucleus_accumbens_basal_ganglia
ENSG00000105767	CADM4	19	q13.31	0.101787	0.693264	Esophagus_Mucosa
ENSG00000278224	PRICKLE4	6	p21.1	-0.609746	0.693307	Colon_Transverse
ENSG00000256582	RP11-75L1.1	12	p13.31	-0.77515	0.69338	Small_Intestine_Terminal_Ileum
ENSG00000259577	CERNA1	15	q21.2	0.214092	0.693399	Testis
ENSG00000061273	HDAC7	12	q13.11	0.607756	0.693402	Pancreas
ENSG00000182584	ACTL10	20	q11.22	-0.659706	0.693434	Lung
ENSG00000151715	TMEM45B	11	q24.3	-0.45891	0.693592	Brain_Frontal_Cortex_BA9
ENSG00000231901	RP11-281A20.1	9	q33.1	-0.17125	0.693674	Prostate
ENSG00000226250	LINC00408	13	q12.11	0.393839	0.6937	Testis
ENSG00000244411	KRTAP5-7	11	q13.4	-0.272225	0.693764	Brain_Anterior_cingulate_cortex_BA24
ENSG00000160951	PTGER1	19	p13.12	-0.0490486	0.693975	Brain_Hippocampus
ENSG00000204406	MBD5	2	q23.1	-0.291793	0.694017	Esophagus_Mucosa
ENSG00000105464	GRIN2D	19	q13.33	-0.173368	0.69403	Brain_Anterior_cingulate_cortex_BA24
ENSG00000122687	MRM2	7	p22.3	-0.594236	0.694045	Brain_Hippocampus
ENSG00000188991	SLC15A5	12	p12.3	0.579066	0.694094	Brain_Cortex
ENSG00000163082	SGPP2	2	q36.1	0.0541523	0.694248	Skin_Sun_Exposed_Lower_leg
ENSG00000132329	RAMP1	2	q37.3	0.146975	0.694347	Esophagus_Gastroesophageal_Junction
ENSG00000178982	EIF3K	19	q13.2	0.511801	0.694472	Adipose_Visceral_Omentum
ENSG00000166343	MSS51	10	q22.2	-0.392756	0.6945	Pituitary
ENSG00000114023	FAM162A	3	q21.1	-0.434501	0.694635	Skin_Not_Sun_Exposed_Suprapubic
ENSG00000186106	ANKRD46	8	q22.3	-0.490627	0.694651	Brain_Cortex
ENSG00000261738	MIR3976HG	18	p11.31	0.392485	0.6947	Brain_Cortex
ENSG00000139926	FRMD6	14	q22.1	-0.536878	0.694709	Brain_Cerebellum
ENSG00000189306	RRP7A	22	q13.2	0.974344	0.694755	Esophagus_Gastroesophageal_Junction
ENSG00000162676	GFI1	1	p22.1	0.139166	0.6948	Small_Intestine_Terminal_Ileum
ENSG00000231114	AC078842.4	7	q33	-0.392349	0.6948	Testis
ENSG00000198830	HMGN2	1	p36.11	-1.1091	0.694809	Lung
ENSG00000197647	ZNF433	19	p13.2	-0.593385	0.69488	Esophagus_Mucosa
ENSG00000254469	RP11-849H4.2	11	q13.4	0.742769	0.694889	Artery_Coronary
ENSG00000259170	RP11-763K15.1	15	q26.1	-0.392211	0.694903	Testis
ENSG00000257543	RP11-321F8.4	12	q23.2	0.028302	0.694933	Spleen
ENSG00000171067	C11orf24	11	q13.2	-0.411486	0.69497	Thyroid
ENSG00000130592	LSP1	11	p15.5	0.339967	0.695057	Heart_Atrial_Appendage
ENSG00000226383	LINC01876	2	q24.1	0.699983	0.695239	Pancreas
ENSG00000234634	LINC02093	17	p12	0.391673	0.6953	Testis
ENSG00000254262	RP11-58O3.2	8	q23.3	-0.391673	0.6953	Testis
ENSG00000138744	NAAA	4	q21.1	-0.408373	0.695324	Brain_Cerebellar_Hemisphere
ENSG00000263429	LINC00675	17	p12	-0.0588379	0.695354	Brain_Putamen_basal_ganglia
ENSG00000243667	WDR92	2	p14	0.150944	0.695374	Brain_Frontal_Cortex_BA9
ENSG00000163072	NOSTRIN	2	q24.3	-1.06732	0.695388	Adrenal_Gland
ENSG00000244358	RP11-88H10.2	3	q24	-0.0227979	0.695402	Minor_Salivary_Gland
ENSG00000231528	FAM225A	9	q32	-0.1832	0.695404	Adipose_Subcutaneous
ENSG00000183397	C19orf71	19	p13.3	0.241812	0.695554	Brain_Hippocampus
ENSG00000048649	RSF1	11	q14.1	0.807782	0.695586	Heart_Atrial_Appendage
ENSG00000068724	TTC7A	2	p21	-0.0174928	0.695588	Minor_Salivary_Gland
ENSG00000234647	RP11-503C24.4	6	q27	5.55112e-17	0.6956	Liver
ENSG00000277047	RP11-108H9.1	13	q21.1	0.391267	0.6956	Testis
ENSG00000154479	CCDC173	2	q31.1	0.00542523	0.695649	Small_Intestine_Terminal_Ileum
ENSG00000172687	ZNF738	19	p12	0.834604	0.695657	Artery_Aorta
ENSG00000255690	TRIL	7	p14.3	0.432324	0.695735	Spleen
ENSG00000146007	ZMAT2	5	q31.3	0.636664	0.695994	Pituitary
ENSG00000161652	IZUMO2	19	q13.33	0.390726	0.696	Prostate
ENSG00000020181	ADGRA2	8	p11.23	0.347885	0.696083	Esophagus_Mucosa
ENSG00000069248	NUP133	1	q42.13	0.806436	0.696178	Artery_Coronary
ENSG00000116459	ATP5F1	1	p13.2	-0.148947	0.696195	Artery_Aorta
ENSG00000153560	UBP1	3	p22.3	-0.636257	0.696307	Brain_Caudate_basal_ganglia
ENSG00000147364	FBXO25	8	p23.3	0.286474	0.696329	Spleen
ENSG00000259438	CTD-2650P22.1	15	q21.2	-0.329002	0.696553	Brain_Cerebellum
ENSG00000258216	RP11-654D12.2	12	q21.33	0.389914	0.6966	Testis
ENSG00000257446	ZNF878	19	p13.2	0.362101	0.696627	Nerve_Tibial
ENSG00000139767	SRRM4	12	q24.23	0.264608	0.696666	Brain_Putamen_basal_ganglia
ENSG00000106125	MINDY4	7	p14.3	-0.552608	0.696695	Muscle_Skeletal
ENSG00000272745	RP5-1007H16.1	7	p21.3	0.165978	0.696854	Brain_Cortex
ENSG00000058335	RASGRF1	15	q25.1	0.317453	0.696981	Adrenal_Gland
ENSG00000108342	CSF3	17	q21.1	-0.330776	0.697134	Pituitary
ENSG00000183580	FBXL7	5	p15.1	0.0724258	0.697217	Heart_Atrial_Appendage
ENSG00000106348	IMPDH1	7	q32.1	0.317669	0.697241	Brain_Anterior_cingulate_cortex_BA24
ENSG00000263382	RP11-552O4.1	18	q11.2	0.389039	0.697247	Testis
ENSG00000165556	CDX2	13	q12.2	0.216732	0.697273	Testis
ENSG00000081692	JMJD4	1	q42.13	-1.15621	0.697308	Brain_Putamen_basal_ganglia
ENSG00000179388	EGR3	8	p21.3	-0.258348	0.697316	Artery_Aorta
ENSG00000198887	SMC5	9	q21.12	-0.367135	0.697356	Adipose_Visceral_Omentum
ENSG00000143622	RIT1	1	q22	0.544555	0.697416	Adipose_Visceral_Omentum
ENSG00000228592	D21S2088E	21	q21.2	0.388767	0.697448	Testis
ENSG00000129535	NRL	14	q12	0.40106	0.697541	Adipose_Subcutaneous
ENSG00000260698	RP11-439E19.9	1	q44	-0.405646	0.697547	Brain_Frontal_Cortex_BA9
ENSG00000131409	LRRC4B	19	q13.33	-0.744475	0.697551	Heart_Atrial_Appendage
ENSG00000105641	SLC5A5	19	p13.11	0.433292	0.69757	Cells_EBV-transformed_lymphocytes
ENSG00000139197	PEX5	12	p13.31	-0.698871	0.697576	Skin_Not_Sun_Exposed_Suprapubic
ENSG00000181409	AATK	17	q25.3	0.094419	0.697594	Whole_Blood
ENSG00000224132	AC112715.2	2	q37.3	0.527295	0.69761	Adipose_Subcutaneous
ENSG00000172457	OR9G4	11	q12.1	-0.388427	0.6977	Spleen
ENSG00000122863	CHST3	10	q22.1	-0.0967253	0.697705	Skin_Not_Sun_Exposed_Suprapubic
ENSG00000251513	LIX1-AS1	5	q15	0.633847	0.697856	Whole_Blood
ENSG00000228049	POLR2J2	7	q22.1	0.395404	0.697888	Pancreas
ENSG00000134030	CTIF	18	q21.1	-0.3065	0.697926	Thyroid
ENSG00000066926	FECH	18	q21.31	0.0425796	0.697961	Spleen
ENSG00000124140	SLC12A5	20	q13.12	0.158969	0.697965	Brain_Cerebellar_Hemisphere
ENSG00000100926	TM9SF1	14	q12	0.0432775	0.697996	Small_Intestine_Terminal_Ileum
ENSG00000107165	TYRP1	9	p23	-0.115384	0.698019	Brain_Hypothalamus
ENSG00000126775	ATG14	14	q22.3	-0.916741	0.69805	Brain_Nucleus_accumbens_basal_ganglia
ENSG00000115750	TAF1B	2	p25.1	-0.770053	0.698198	Brain_Cerebellum
ENSG00000170653	ATF7	12	q13.13	-0.179819	0.698277	Artery_Tibial
ENSG00000152439	ZNF773	19	q13.43	-0.295551	0.698326	Heart_Left_Ventricle
ENSG00000278925	AC005753.1	5	q31.3	0.637002	0.698329	Artery_Aorta
ENSG00000175318	GRAMD2	15	q23	-0.407029	0.698416	Brain_Cerebellar_Hemisphere
ENSG00000162804	SNED1	2	q37.3	0.0472542	0.698461	Brain_Cerebellar_Hemisphere
ENSG00000223504	RP11-542F9.1	6	q12	-0.268695	0.698533	Brain_Hypothalamus
ENSG00000225564	LINC01492	9	q31.1	-0.387211	0.6986	Testis
ENSG00000136891	TEX10	9	q31.1	0.0333351	0.698731	Small_Intestine_Terminal_Ileum
ENSG00000104974	LILRA1	19	q13.42	-0.641335	0.698742	Pituitary
ENSG00000235718	MFRP	11	q23.3	-0.444067	0.698792	Brain_Substantia_nigra
ENSG00000167553	TUBA1C	12	q13.12	-0.813007	0.699033	Brain_Hippocampus
ENSG00000149483	TMEM138	11	q12.2	0.786244	0.699081	Adrenal_Gland
ENSG00000267567	CTD-2538C1.3	19	q13.11	-0.504044	0.699134	Spleen
ENSG00000169490	TM2D2	8	p11.22	-0.234126	0.69918	Brain_Hippocampus
ENSG00000203971	RP13-379L11.2	20	q13.32	0.3863	0.699274	Testis
ENSG00000077009	NMRK2	19	p13.3	-0.136026	0.699285	Stomach
ENSG00000118420	UBE3D	6	q14.1	-0.0104131	0.699287	Heart_Left_Ventricle
ENSG00000133275	CSNK1G2	19	p13.3	-0.563846	0.69929	Brain_Cerebellum
ENSG00000259865	RP11-488L18.10	1	q44	-0.128213	0.69941	Kidney_Cortex
ENSG00000115593	SMYD1	2	p11.2	0.210586	0.69941	Testis
ENSG00000166130	IKBIP	12	q23.1	-0.513959	0.699424	Skin_Not_Sun_Exposed_Suprapubic
ENSG00000248174	RP11-148L24.1	4	q34.1	0.614967	0.699444	Testis
ENSG00000273342	KB-1440D3.14	22	q11.21	-0.0369329	0.699453	Colon_Sigmoid
ENSG00000139269	INHBE	12	q13.3	-0.0405968	0.699549	Skin_Not_Sun_Exposed_Suprapubic
ENSG00000254173	RP11-96G10.1	5	q34	0.38559	0.6998	Testis
ENSG00000184999	SLC22A10	11	q12.3	-0.603645	0.699892	Thyroid
ENSG00000121413	ZSCAN18	19	q13.43	-1.02442	0.699931	Skin_Not_Sun_Exposed_Suprapubic
ENSG00000270638	RP3-466P17.1	6	q24.3	0.44555	0.699992	Muscle_Skeletal
ENSG00000259255	RP11-627D16.1	15	q21.1	-0.38532	0.7	Artery_Aorta
ENSG00000119865	CNRIP1	2	p14	0.371247	0.700038	Adipose_Subcutaneous
ENSG00000131475	VPS25	17	q21.2	0.514688	0.700069	Brain_Amygdala
ENSG00000177800	TMEM78	1	q42.13	-0.385185	0.7001	Prostate
ENSG00000007171	NOS2	17	q11.2	-0.518393	0.700163	Brain_Cortex
ENSG00000170542	SERPINB9	6	p25.2	0.139778	0.700164	Heart_Left_Ventricle
ENSG00000008516	MMP25	16	p13.3	0.109051	0.700294	Brain_Caudate_basal_ganglia
ENSG00000261068	RP11-7K24.3	6	p21.1	0.290276	0.700362	Brain_Cerebellar_Hemisphere
ENSG00000117859	OSBPL9	1	p32.3	0.276722	0.700403	Cells_Cultured_fibroblasts
ENSG00000106153	CHCHD2	7	p11.2	-0.369299	0.700604	Brain_Hypothalamus
ENSG00000234248	RP11-799O21.2	10	p14	0.3844	0.700682	Testis
ENSG00000260220	CCDC187	9	q34.3	0.0394169	0.700738	Testis
ENSG00000113812	ACTR8	3	p21.1	-0.53451	0.700812	Adipose_Subcutaneous
ENSG00000166912	MTMR10	15	q13.3	0.312669	0.700929	Nerve_Tibial
ENSG00000117500	TMED5	1	p22.1	0.199446	0.701016	Skin_Not_Sun_Exposed_Suprapubic
ENSG00000248802	RP11-184M15.2	4	q28.2	-0.383933	0.701028	Thyroid
ENSG00000169271	HSPB3	5	q11.2	0.264603	0.701051	Prostate
ENSG00000197958	RPL12	9	q33.3	-0.381717	0.70111	Thyroid
ENSG00000144655	CSRNP1	3	p22.2	0.549864	0.701132	Prostate
ENSG00000100095	SEZ6L	22	q12.1	-0.0284669	0.701134	Heart_Atrial_Appendage
ENSG00000165934	CPSF2	14	q32.12	-0.472832	0.701191	Cells_Cultured_fibroblasts
ENSG00000170949	ZNF160	19	q13.42	-0.942415	0.701221	Esophagus_Gastroesophageal_Junction
ENSG00000131558	EXOC4	7	q33	0.830521	0.701272	Adipose_Visceral_Omentum
ENSG00000213928	IRF9	14	q12	0.753371	0.701278	Skin_Not_Sun_Exposed_Suprapubic
ENSG00000167578	RAB4B	19	q13.2	-0.0792922	0.701529	Lung
ENSG00000148604	RGR	10	q23.1	-0.873459	0.701575	Brain_Spinal_cord_cervical_c-1
ENSG00000165643	SOHLH1	9	q34.3	-0.221619	0.701652	Colon_Sigmoid
ENSG00000110442	COMMD9	11	p13	0.852073	0.701657	Brain_Cortex
ENSG00000120314	WDR55	5	q31.3	0.670648	0.701701	Brain_Nucleus_accumbens_basal_ganglia
ENSG00000113205	PCDHB3	5	q31.3	-0.500972	0.701718	Spleen
ENSG00000138433	CIR1	2	q31.1	-0.734502	0.70172	Brain_Putamen_basal_ganglia
ENSG00000267517	LINC01855	19	p13.12	0.382437	0.702137	Testis
ENSG00000245719	RP11-34F13.2	15	q23	0.0830351	0.702141	Spleen
ENSG00000272255	CTD-3224K15.3	5	q31.2	0.157787	0.70215	Thyroid
ENSG00000272218	RP11-11N5.3	4	q35.2	-0.758288	0.702209	Cells_Cultured_fibroblasts
ENSG00000258908	RP11-203M5.8	14	q11.2	1.07269	0.702295	Skin_Not_Sun_Exposed_Suprapubic
ENSG00000265101	CTD-2382H12.1	18	q23	0.381813	0.7026	Testis
ENSG00000272525	RP11-79P5.9	5	q13.2	0.754065	0.70271	Skin_Not_Sun_Exposed_Suprapubic
ENSG00000038219	BOD1L1	4	p15.33	-0.388114	0.702729	Thyroid
ENSG00000089775	ZBTB25	14	q23.3	0.0758714	0.702764	Brain_Anterior_cingulate_cortex_BA24
ENSG00000176406	RIMS2	8	q22.3	-0.176628	0.702816	Pancreas
ENSG00000160781	PAQR6	1	q22	-0.214498	0.702881	Brain_Substantia_nigra
ENSG00000197694	SPTAN1	9	q34.11	-0.458866	0.702951	Adipose_Visceral_Omentum
ENSG00000106397	PLOD3	7	q22.1	0.393816	0.703181	Brain_Hypothalamus
ENSG00000280953	LINC01163	10	q26.2	0.351595	0.703327	Testis
ENSG00000165516	KLHDC2	14	q21.3	0.0412237	0.703359	Prostate
ENSG00000228486	LINC01125	2	q11.2	-0.688829	0.70345	Colon_Transverse
ENSG00000041357	PSMA4	15	q25.1	-0.545603	0.70352	Cells_EBV-transformed_lymphocytes
ENSG00000079112	CDH17	8	q22.1	-0.016471	0.7038	Pituitary
ENSG00000085491	SLC25A24	1	p13.3	-0.23483	0.703908	Cells_EBV-transformed_lymphocytes
ENSG00000205155	PSENEN	19	q13.12	-0.511902	0.703915	Esophagus_Gastroesophageal_Junction
ENSG00000109061	MYH1	17	p13.1	0.0306019	0.70401	Stomach
ENSG00000089723	OTUB2	14	q32.12	0.0625373	0.704061	Artery_Tibial
ENSG00000166436	TRIM66	11	p15.4	0.175756	0.704104	Whole_Blood
ENSG00000116157	GPX7	1	p32.3	-0.566229	0.704129	Brain_Cerebellum
ENSG00000135248	FAM71F1	7	q32.1	-0.934561	0.704137	Brain_Hypothalamus
ENSG00000153933	DGKE	17	q22	0.59085	0.704158	Spleen
ENSG00000145321	GC	4	q13.3	0.348421	0.704265	Adrenal_Gland
ENSG00000112164	GLP1R	6	p21.2	-0.11535	0.704305	Lung
ENSG00000204370	SDHD	11	q23.1	0.506759	0.704343	Small_Intestine_Terminal_Ileum
ENSG00000142606	MMEL1	1	p36.32	0.00512399	0.704382	Brain_Frontal_Cortex_BA9
ENSG00000223501	VPS52	6	p21.32	-0.866036	0.704472	Small_Intestine_Terminal_Ileum
ENSG00000227057	WDR46	6	p21.32	-0.208119	0.704477	Brain_Caudate_basal_ganglia
ENSG00000155249	OR4K1	14	q11.2	-0.379278	0.704481	Testis
ENSG00000163081	CCDC140	2	q36.1	0.475992	0.704706	Brain_Cerebellum
ENSG00000163295	ALPI	2	q37.1	-0.545889	0.704731	Colon_Transverse
ENSG00000172530	BANP	16	q24.2	-0.163678	0.704758	Brain_Hypothalamus
ENSG00000186860	KRTAP17-1	17	q21.2	-0.378849	0.7048	Cells_EBV-transformed_lymphocytes
ENSG00000115839	RAB3GAP1	2	q21.3	-0.250388	0.704879	Artery_Tibial
ENSG00000258249	RP11-497G19.3	12	q24.22	-0.378714	0.7049	Cells_Cultured_fibroblasts
ENSG00000064199	SPA17	11	q24.2	0.243883	0.705033	Cells_EBV-transformed_lymphocytes
ENSG00000248079	DPH6-AS1	15	q14	0.511609	0.705087	Esophagus_Mucosa
ENSG00000166220	TBATA	10	q22.1	0.542919	0.705161	Brain_Spinal_cord_cervical_c-1
ENSG00000120158	RCL1	9	p24.1	0.651159	0.705215	Thyroid
ENSG00000101158	NELFCD	20	q13.32	-0.444747	0.705303	Artery_Aorta
ENSG00000164485	IL22RA2	6	q23.3	0.0853943	0.705368	Cells_EBV-transformed_lymphocytes
ENSG00000117748	RPA2	1	p35.3	-0.375849	0.705439	Adipose_Visceral_Omentum
ENSG00000154096	THY1	11	q23.3	0.164136	0.7055	Thyroid
ENSG00000271856	LINC01215	3	q13.12	-0.095308	0.705509	Adipose_Subcutaneous
ENSG00000175772	LINC01106	2	q13	0.00698669	0.705598	Esophagus_Gastroesophageal_Junction
ENSG00000107147	KCNT1	9	q34.3	0.690297	0.705611	Esophagus_Gastroesophageal_Junction
ENSG00000156052	GNAQ	9	q21.2	-0.0806825	0.705633	Artery_Aorta
ENSG00000165799	RNASE7	14	q11.2	0.809332	0.705652	Small_Intestine_Terminal_Ileum
ENSG00000145569	FAM105A	5	p15.2	-0.0399748	0.705772	Artery_Tibial
ENSG00000189269	DRICH1	22	q11.23	-0.270264	0.705786	Heart_Atrial_Appendage
ENSG00000106479	ZNF862	7	q36.1	0.409312	0.705817	Kidney_Cortex
ENSG00000255693	RP11-766N7.3	12	q14.3	-0.660964	0.70583	Brain_Frontal_Cortex_BA9
ENSG00000109684	CLNK	4	p16.1	0.0571335	0.70585	Colon_Transverse
ENSG00000067191	CACNB1	17	q12	0.191119	0.705923	Skin_Sun_Exposed_Lower_leg
ENSG00000032389	TSSC1	2	p25.3	-0.324239	0.705979	Artery_Aorta
ENSG00000116478	HDAC1	1	p35.2	-0.536135	0.706184	Brain_Hypothalamus
ENSG00000232838	PET117	20	p11.23	-0.106968	0.706192	Lung
ENSG00000171960	PPIH	1	p34.2	0.647057	0.706196	Testis
ENSG00000079337	RAPGEF3	12	q13.11	-0.338692	0.706219	Cells_EBV-transformed_lymphocytes
ENSG00000129484	PARP2	14	q11.2	0.699805	0.706278	Adrenal_Gland
ENSG00000119669	IRF2BPL	14	q24.3	-0.677745	0.706522	Colon_Transverse
ENSG00000180644	PRF1	10	q22.1	0.752823	0.706585	Pituitary
ENSG00000053254	FOXN3	14	q32.11	0.106851	0.706607	Skin_Not_Sun_Exposed_Suprapubic
ENSG00000273396	LINC01396	4	p16.2	0.376248	0.706732	Testis
ENSG00000267496	FAM215A	17	q21.31	0.52834	0.706944	Brain_Frontal_Cortex_BA9
ENSG00000258818	RNASE4	14	q11.2	-0.412532	0.706953	Brain_Hippocampus
ENSG00000105852	PON3	7	q21.3	-0.618686	0.706959	Esophagus_Mucosa
ENSG00000188739	RBM34	1	q42.3	-0.276937	0.706984	Brain_Nucleus_accumbens_basal_ganglia
ENSG00000189057	FAM111B	11	q12.1	-1.11401	0.70701	Artery_Tibial
ENSG00000156642	NPTN	15	q24.1	-0.522174	0.707035	Brain_Cerebellum
ENSG00000270761	RP11-385F7.1	6	p12.3	0.257752	0.707049	Muscle_Skeletal
ENSG00000069812	HES2	1	p36.31	0.109706	0.707208	Cells_Cultured_fibroblasts
ENSG00000182022	CHST15	10	q26.13	-0.202113	0.707281	Artery_Tibial
ENSG00000198513	ATL1	14	q22.1	0.0844679	0.707388	Testis
ENSG00000158901	WFDC8	20	q13.12	0.375262	0.707466	Thyroid
ENSG00000180066	C10orf91	10	q26.3	0.36619	0.707469	Brain_Cortex
ENSG00000249599	BMPR1B-AS1	4	q22.3	-0.375082	0.707599	Brain_Nucleus_accumbens_basal_ganglia
ENSG00000273919	RP11-384G23.1	13	q14.3	-0.375081	0.7076	Testis
ENSG00000111666	CHPT1	12	q23.2	0.0564636	0.707864	Minor_Salivary_Gland
ENSG00000267760	CTC-565M22.1	19	q12	-0.374678	0.7079	Testis
ENSG00000135956	TMEM127	2	q11.2	0.770574	0.707917	Artery_Coronary
ENSG00000260314	MRC1	10	p12.33	0.162399	0.707955	Testis
ENSG00000204187	LINC00619	10	q11.21	0.544218	0.707957	Heart_Left_Ventricle
ENSG00000278910	BANCR	9	q21.12	-0.737437	0.708092	Heart_Left_Ventricle
ENSG00000203985	LDLRAD1	1	p32.3	-0.600528	0.708093	Stomach
ENSG00000103356	EARS2	16	p12.2	-0.596137	0.70815	Brain_Cerebellum
ENSG00000254531	FLJ20021	4	q24	0.37394	0.708182	Cells_Cultured_fibroblasts
ENSG00000234244	RP11-139J15.5	10	p12.31	-0.374223	0.708238	Testis
ENSG00000112782	CLIC5	6	p21.1	-0.0842061	0.708304	Skin_Not_Sun_Exposed_Suprapubic
ENSG00000043514	TRIT1	1	p34.2	0.571302	0.708419	Liver
ENSG00000078269	SYNJ2	6	q25.3	0.485873	0.708429	Nerve_Tibial
ENSG00000255679	JRKL-AS1	11	q21	0.373871	0.7085	Testis
ENSG00000254695	RP11-396O20.1	11	p15.2	0.373737	0.7086	Nerve_Tibial
ENSG00000156885	COX6A2	16	p11.2	0.550896	0.708656	Brain_Putamen_basal_ganglia
ENSG00000184863	RBM33	7	q36.3	0.267682	0.708689	Nerve_Tibial
ENSG00000112697	TMEM30A	6	q14.1	0.762552	0.708703	Artery_Tibial
ENSG00000135049	AGTPBP1	9	q21.33	0.318571	0.708823	Spleen
ENSG00000145075	CCDC39	3	q26.33	-0.227302	0.708833	Esophagus_Gastroesophageal_Junction
ENSG00000251421	CTC-369A16.2	5	q23.2	-0.373199	0.709	Brain_Spinal_cord_cervical_c-1
ENSG00000225391	NHEG1	6	q23.3	-0.373199	0.709	Skin_Sun_Exposed_Lower_leg
ENSG00000182606	TRAK1	3	p22.1	-0.15981	0.70901	Brain_Cerebellum
ENSG00000254901	BORCS8	19	p13.11	0.15822	0.709083	Artery_Coronary
ENSG00000143147	GPR161	1	q24.2	0.61672	0.709194	Brain_Spinal_cord_cervical_c-1
ENSG00000108528	SLC25A11	17	p13.2	-0.233397	0.709231	Adipose_Subcutaneous
ENSG00000128581	IFT22	7	q22.1	0.448285	0.709272	Cells_EBV-transformed_lymphocytes
ENSG00000143554	SLC27A3	1	q21.3	0.022117	0.709329	Brain_Cerebellum
ENSG00000150625	GPM6A	4	q34.2	-0.140307	0.709452	Nerve_Tibial
ENSG00000204315	FKBPL	6	p21.32	-1.04143	0.709503	Brain_Anterior_cingulate_cortex_BA24
ENSG00000156875	MFSD14A	1	p21.2	0.0954939	0.709508	Muscle_Skeletal
ENSG00000186335	SLC36A2	5	q33.1	0.0391102	0.709593	Heart_Left_Ventricle
ENSG00000072682	P4HA2	5	q31.1	-0.204607	0.709606	Whole_Blood
ENSG00000244754	N4BP2L2	13	q13.1	0.401407	0.709651	Small_Intestine_Terminal_Ileum
ENSG00000139372	TDG	12	q23.3	0.688208	0.709673	Colon_Transverse
ENSG00000260517	RP11-426C22.5	16	p11.2	0.940465	0.709779	Brain_Putamen_basal_ganglia
ENSG00000108622	ICAM2	17	q23.3	-0.0021026	0.709835	Artery_Aorta
ENSG00000127526	SLC35E1	19	p13.11	0.673465	0.709843	Spleen
ENSG00000244063	AC024704.2	2	q14.1	-0.232182	0.710065	Small_Intestine_Terminal_Ileum
ENSG00000137807	KIF23	15	q23	0.0569806	0.710297	Muscle_Skeletal
ENSG00000136160	EDNRB	13	q22.3	-0.709443	0.710308	Skin_Sun_Exposed_Lower_leg
ENSG00000155974	GRIP1	12	q14.3	-0.762525	0.710352	Heart_Left_Ventricle
ENSG00000259946	RP11-490G2.2	1	p21.3	0.307001	0.710433	Cells_Cultured_fibroblasts
ENSG00000271151	RP11-394I13.2	2	q31.1	-0.572539	0.710553	Brain_Frontal_Cortex_BA9
ENSG00000086991	NOX4	11	q14.3	0.347554	0.710556	Testis
ENSG00000172179	PRL	6	p22.3	-0.476003	0.710607	Brain_Cerebellar_Hemisphere
ENSG00000260693	AC026150.8	15	q13.2	-0.390978	0.710667	Thyroid
ENSG00000140254	DUOXA1	15	q21.1	-0.494136	0.710745	Brain_Caudate_basal_ganglia
ENSG00000153898	MCOLN2	1	p22.3	0.355862	0.710806	Brain_Substantia_nigra
ENSG00000074410	CA12	15	q22.2	-0.385129	0.710857	Brain_Putamen_basal_ganglia
ENSG00000164815	ORC5	7	q22.2	-0.131412	0.710928	Heart_Left_Ventricle
ENSG00000151208	DLG5	10	q22.3	-0.0614248	0.710987	Brain_Amygdala
ENSG00000197128	ZNF772	19	q13.43	-0.787979	0.710993	Nerve_Tibial
ENSG00000107890	ANKRD26	10	p12.1	-0.0556651	0.711025	Brain_Cerebellar_Hemisphere
ENSG00000198743	SLC5A3	21	q22.11	0.207389	0.711147	Lung
ENSG00000153956	CACNA2D1	7	q21.11	0.701326	0.711168	Brain_Hippocampus
ENSG00000174607	UGT8	4	q26	-0.238808	0.711209	Thyroid
ENSG00000179397	C1orf101	1	q44	0.88168	0.711215	Lung
ENSG00000169570	DTWD2	5	q23.1	-0.199092	0.711361	Skin_Not_Sun_Exposed_Suprapubic
ENSG00000172426	RSPH9	6	p21.1	-0.541245	0.711411	Thyroid
ENSG00000124251	TP53TG5	20	q13.12	0.646052	0.711416	Small_Intestine_Terminal_Ileum
ENSG00000111203	ITFG2	12	p13.33	0.102272	0.711438	Adipose_Visceral_Omentum
ENSG00000166006	KCNC2	12	q21.1	-0.203816	0.711439	Pituitary
ENSG00000204991	SPIRE2	16	q24.3	-0.238462	0.711619	Testis
ENSG00000255931	RP11-286N22.10	11	q12.2	-0.147902	0.711654	Brain_Cerebellar_Hemisphere
ENSG00000222047	C10orf55	10	q22.2	-0.692768	0.711743	Adrenal_Gland
ENSG00000138439	FAM117B	2	q33.2	-0.28106	0.711787	Brain_Nucleus_accumbens_basal_ganglia
ENSG00000127914	AKAP9	7	q21.2	0.0545249	0.711807	Skin_Sun_Exposed_Lower_leg
ENSG00000120910	PPP3CC	8	p21.3	-0.793984	0.711822	Cells_Cultured_fibroblasts
ENSG00000259981	AF096876.1	21	q21.3	-0.369306	0.7119	Testis
ENSG00000179855	GIPC3	19	p13.3	-0.360525	0.711917	Adrenal_Gland
ENSG00000173193	PARP14	3	q21.1	0.633101	0.711958	Esophagus_Gastroesophageal_Junction
ENSG00000175985	PLEKHD1	14	q24.1	-0.153234	0.711961	Brain_Cerebellum
ENSG00000077312	SNRPA	19	q13.2	-0.641037	0.711974	Cells_EBV-transformed_lymphocytes
ENSG00000081760	AACS	12	q24.31	0.318784	0.711978	Colon_Transverse
ENSG00000144677	CTDSPL	3	p22.2	-0.0184998	0.712061	Brain_Amygdala
ENSG00000185482	STAC3	12	q13.3	-0.899325	0.712142	Colon_Transverse
ENSG00000196937	FAM3C	7	q31.31	0.228466	0.71217	Skin_Not_Sun_Exposed_Suprapubic
ENSG00000031081	ARHGAP31	3	q13.32	-0.0260221	0.712174	Brain_Anterior_cingulate_cortex_BA24
ENSG00000132275	RRP8	11	p15.4	0.549882	0.712258	Artery_Coronary
ENSG00000248545	RP11-302F12.3	4	p15.2	-0.368769	0.7123	Testis
ENSG00000087903	RFX2	19	p13.3	-0.13452	0.712357	Pituitary
ENSG00000178234	GALNT11	7	q36.1	-0.24302	0.71241	Brain_Cerebellar_Hemisphere
ENSG00000139144	PIK3C2G	12	p12.3	-0.596358	0.712523	Minor_Salivary_Gland
ENSG00000078549	ADCYAP1R1	7	p14.3	0.690749	0.712654	Artery_Coronary
ENSG00000240505	TNFRSF13B	17	p11.2	-0.0821325	0.712667	Stomach
ENSG00000156265	MAP3K7CL	21	q21.3	0.245305	0.712703	Artery_Tibial
ENSG00000203910	C1orf146	1	p22.1	-0.0278033	0.712827	Brain_Cortex
ENSG00000134333	LDHA	11	p15.1	-1.0584	0.712835	Adrenal_Gland
ENSG00000183486	MX2	21	q22.3	-0.608301	0.712883	Esophagus_Mucosa
ENSG00000126821	SGPP1	14	q23.2	0.130794	0.712939	Adipose_Subcutaneous
ENSG00000143036	SLC44A3	1	p21.3	-0.595845	0.713015	Stomach
ENSG00000203999	LINC01270	20	q13.13	0.322083	0.713089	Brain_Hypothalamus
ENSG00000269729	AC006262.4	19	q13.32	-0.366597	0.713184	Skin_Sun_Exposed_Lower_leg
ENSG00000278595	RP5-1068H6.6	20	p13	0.35942	0.713206	Testis
ENSG00000179889	PDXDC1	16	p13.11	0.0339024	0.713314	Artery_Aorta
ENSG00000186132	C2orf76	2	q14.2	-0.770058	0.713325	Artery_Tibial
ENSG00000196388	INCA1	17	p13.2	0.452287	0.71346	Liver
ENSG00000186487	MYT1L	2	p25.3	-0.0781218	0.713469	Esophagus_Gastroesophageal_Junction
ENSG00000084234	APLP2	11	q24.3	0.132639	0.713487	Esophagus_Mucosa
ENSG00000259553	AC140725.4	15	q26.3	0.36716	0.7135	Skin_Sun_Exposed_Lower_leg
ENSG00000170456	DENND5B	12	p11.21	0.0432043	0.713514	Stomach
ENSG00000132681	ATP1A4	1	q23.2	0.185586	0.713562	Spleen
ENSG00000226012	AP001434.2	21	q22.13	0.652323	0.713646	Lung
ENSG00000130305	NSUN5	7	q11.23	0.29353	0.713691	Brain_Putamen_basal_ganglia
ENSG00000106089	STX1A	7	q11.23	-0.263291	0.713697	Brain_Hypothalamus
ENSG00000155749	ALS2CR12	2	q33.1	0.112784	0.713711	Colon_Transverse
ENSG00000211445	GPX3	5	q33.1	-0.361313	0.713804	Adipose_Subcutaneous
ENSG00000236130	PTCSC2	9	q22.33	0.366734	0.713817	Thyroid
ENSG00000132357	CARD6	5	p13.1	-0.169895	0.713924	Esophagus_Mucosa
ENSG00000016402	IL20RA	6	q23.3	-0.108313	0.713933	Thyroid
ENSG00000151665	PIGF	2	p21	-0.596488	0.713936	Brain_Cortex
ENSG00000241449	RP11-545G3.1	7	q36.1	-0.11097	0.713977	Testis
ENSG00000196557	CACNA1H	16	p13.3	-0.506231	0.714204	Artery_Coronary
ENSG00000243491	RP11-521D12.5	2	p25.1	-0.11512	0.714239	Brain_Nucleus_accumbens_basal_ganglia
ENSG00000101489	CELF4	18	q12.2	-0.384113	0.714243	Skin_Not_Sun_Exposed_Suprapubic
ENSG00000249837	CTD-2325B11.1	4	q28.1	-0.366055	0.714324	Testis
ENSG00000185019	UBOX5	20	p13	0.305806	0.714362	Whole_Blood
ENSG00000164694	FNDC1	6	q25.3	0.0836802	0.71438	Heart_Left_Ventricle
ENSG00000151882	CCL28	5	p12	-0.251329	0.714386	Pancreas
ENSG00000261350	RP11-80F22.14	16	p11.1	-0.365953	0.7144	Testis
ENSG00000179010	MRFAP1	4	p16.1	-0.71714	0.714431	Spleen
ENSG00000260011	RP13-20L14.1	17	q25.3	0.389576	0.71451	Heart_Left_Ventricle
ENSG00000053702	NRIP2	12	p13.33	0.31266	0.714533	Nerve_Tibial
ENSG00000261211	RP1-80N2.3	6	p25.1	0.741159	0.714571	Esophagus_Muscularis
ENSG00000011485	PPP5C	19	q13.32	0.572729	0.714572	Kidney_Cortex
ENSG00000197291	RAMP2-AS1	17	q21.2	-0.378936	0.714689	Pancreas
ENSG00000182183	FAM159A	1	p32.3	0.104065	0.714709	Artery_Coronary
ENSG00000109686	SH3D19	4	q31.3	-0.40164	0.714807	Adipose_Subcutaneous
ENSG00000109736	MFSD10	4	p16.3	0.605729	0.714839	Brain_Cerebellum
ENSG00000281327	LINC01338	5	q14.2	0.322916	0.714902	Brain_Nucleus_accumbens_basal_ganglia
ENSG00000266970	RP11-806H10.4	17	q25.3	0.385542	0.714955	Kidney_Cortex
ENSG00000132677	RHBG	1	q22	-0.243724	0.714977	Brain_Cerebellar_Hemisphere
ENSG00000021461	CYP3A43	7	q22.1	-0.266196	0.715038	Liver
ENSG00000256273	RP11-71J4.2	12	q15	0.364881	0.7152	Testis
ENSG00000069399	BCL3	19	q13.32	0.0508717	0.715283	Adrenal_Gland
ENSG00000271141	RP11-171I2.4	2	q31.2	-0.0625523	0.715347	Thyroid
ENSG00000141127	PRPSAP2	17	p11.2	-0.0593478	0.715359	Spleen
ENSG00000171864	PRND	20	p13	0.0238779	0.715381	Brain_Cerebellum
ENSG00000115718	PROC	2	q14.3	0.235354	0.715392	Skin_Not_Sun_Exposed_Suprapubic
ENSG00000086189	DIMT1	5	q12.1	-0.59416	0.715404	Thyroid
ENSG00000140955	ADAD2	16	q24.1	-0.0395393	0.715459	Testis
ENSG00000113716	HMGXB3	5	q32	0.543987	0.715479	Esophagus_Muscularis
ENSG00000226133	RP4-683M8.2	1	p33	0.687577	0.715552	Esophagus_Gastroesophageal_Junction
ENSG00000180739	S1PR5	19	p13.2	-0.160334	0.715834	Spleen
ENSG00000272537	GS1-166A23.1	7	p21.2	-0.630683	0.715955	Brain_Amygdala
ENSG00000112182	BACH2	6	q15	-0.695699	0.716178	Thyroid
ENSG00000116514	RNF19B	1	p35.1	0.207073	0.716248	Adipose_Subcutaneous
ENSG00000188486	H2AFX	11	q23.3	0.0196954	0.716324	Artery_Tibial
ENSG00000263958	RP11-676J15.1	18	q22.3	-0.713305	0.716331	Brain_Putamen_basal_ganglia
ENSG00000228719	RP5-1119A7.14	22	q12.3	-0.684256	0.716365	Brain_Cerebellar_Hemisphere
ENSG00000006576	PHTF2	7	q11.23	0.164359	0.716417	Esophagus_Muscularis
ENSG00000123136	DDX39A	19	p13.12	0.354304	0.716539	Artery_Tibial
ENSG00000168172	HOOK3	8	p11.21	0.362123	0.716573	Brain_Caudate_basal_ganglia
ENSG00000253719	ATXN7L3B	12	q21.1	0.0802412	0.71659	Brain_Frontal_Cortex_BA9
ENSG00000179344	HLA-DQB1	6	p21.32	0.482974	0.716665	Small_Intestine_Terminal_Ileum
ENSG00000049618	ARID1B	6	q25.3	-0.167514	0.716725	Brain_Cerebellar_Hemisphere
ENSG00000212123	PRR22	19	p13.3	-0.899789	0.716748	Cells_Cultured_fibroblasts
ENSG00000245522	RP11-540A21.2	11	p15.4	-0.0635072	0.716762	Adipose_Visceral_Omentum
ENSG00000141013	GAS8	16	q24.3	1.32887	0.716835	Whole_Blood
ENSG00000149541	B3GAT3	11	q12.3	0.893586	0.716888	Adrenal_Gland
ENSG00000165807	PPP1R36	14	q23.3	0.153823	0.716899	Adipose_Visceral_Omentum
ENSG00000250305	KIAA1456	8	p22	-0.213712	0.71695	Nerve_Tibial
ENSG00000177946	CENPBD1	16	q24.3	0.709083	0.717019	Brain_Frontal_Cortex_BA9
ENSG00000142733	MAP3K6	1	p36.11	0.912747	0.717055	Adipose_Visceral_Omentum
ENSG00000188672	RHCE	1	p36.11	-0.182068	0.717077	Colon_Transverse
ENSG00000184939	ZFP90	16	q22.1	0.166795	0.717212	Brain_Caudate_basal_ganglia
ENSG00000059145	UNKL	16	p13.3	-0.509262	0.717284	Cells_Cultured_fibroblasts
ENSG00000170369	CST2	20	p11.21	0.343909	0.717292	Artery_Coronary
ENSG00000127249	ATP13A4	3	q29	0.31592	0.717416	Esophagus_Muscularis
ENSG00000225647	AC005487.2	7	q31.1	0.544208	0.717477	Brain_Nucleus_accumbens_basal_ganglia
ENSG00000261787	TCF24	8	q13.1	0.361802	0.7175	Brain_Frontal_Cortex_BA9
ENSG00000119283	TRIM67	1	q42.2	-0.447717	0.717539	Brain_Cortex
ENSG00000171450	CDK5R2	2	q35	-0.113636	0.717589	Esophagus_Muscularis
ENSG00000136068	FLNB	3	p14.3	-0.299519	0.717624	Skin_Sun_Exposed_Lower_leg
ENSG00000104055	TGM5	15	q15.2	0.0807754	0.717678	Brain_Hippocampus
ENSG00000009335	UBE3C	7	q36.3	0.59975	0.717767	Heart_Left_Ventricle
ENSG00000099810	MTAP	9	p21.3	0.498731	0.717793	Nerve_Tibial
ENSG00000256806	C17orf100	17	p13.1	-0.17932	0.717975	Heart_Atrial_Appendage
ENSG00000232977	LINC00327	13	q12.12	0.0415265	0.718047	Esophagus_Mucosa
ENSG00000159259	CHAF1B	21	q22.12	0.0890716	0.71821	Liver
ENSG00000232774	FLJ22447	14	q23.1	-0.323875	0.718238	Brain_Cerebellum
ENSG00000116497	S100PBP	1	p35.1	0.0421579	0.718262	Testis
ENSG00000180611	MB21D2	3	q29	0.123941	0.71829	Cells_Cultured_fibroblasts
ENSG00000169217	CD2BP2	16	p11.2	-0.133725	0.718372	Brain_Amygdala
ENSG00000100028	SNRPD3	22	q11.23	-0.523396	0.718486	Artery_Tibial
ENSG00000176601	MAP3K19	2	q21.3	0.360464	0.7185	Testis
ENSG00000136158	SPRY2	13	q31.1	-0.13393	0.718554	Cells_Cultured_fibroblasts
ENSG00000140488	CELF6	15	q23	0.381367	0.718713	Testis
ENSG00000139973	SYT16	14	q23.2	-0.162262	0.718829	Brain_Anterior_cingulate_cortex_BA24
ENSG00000120217	CD274	9	p24.1	-0.0665756	0.718923	Whole_Blood
ENSG00000150995	ITPR1	3	p26.1	-0.64332	0.718973	Esophagus_Mucosa
ENSG00000011258	MBTD1	17	q21.33	-0.33033	0.719093	Adrenal_Gland
ENSG00000275389	RP11-214K3.24	12	q24.31	-0.567166	0.71912	Skin_Sun_Exposed_Lower_leg
ENSG00000205981	DNAJC19	3	q26.33	0.274172	0.719126	Colon_Transverse
ENSG00000196917	HCAR1	12	q24.31	0.11325	0.719248	Thyroid
ENSG00000103852	TTC23	15	q26.3	0.465108	0.71929	Adipose_Subcutaneous
ENSG00000111863	ADTRP	6	p24.1	0.472147	0.7193	Brain_Hippocampus
ENSG00000122691	TWIST1	7	p21.1	-0.327625	0.719312	Thyroid
ENSG00000140450	ARRDC4	15	q26.2	0.265846	0.719315	Brain_Hippocampus
ENSG00000180875	GREM2	1	q43	-0.326795	0.719365	Muscle_Skeletal
ENSG00000253496	RP11-13N12.1	8	p22	0.359127	0.7195	Testis
ENSG00000230454	U73166.2	3	p21.31	0.177892	0.719505	Brain_Cerebellar_Hemisphere
ENSG00000112379	ARFGEF3	6	q23.3	-0.411538	0.719608	Colon_Sigmoid
ENSG00000144504	ANKMY1	2	q37.3	0.93594	0.719614	Whole_Blood
ENSG00000066739	ATG2B	14	q32.2	-0.231975	0.719751	Brain_Putamen_basal_ganglia
ENSG00000182255	KCNA4	11	p14.1	0.222746	0.719772	Nerve_Tibial
ENSG00000166073	GPR176	15	q15.1	0.307263	0.719857	Brain_Caudate_basal_ganglia
ENSG00000135776	ABCB10	1	q42.13	-0.296346	0.719881	Adipose_Visceral_Omentum
ENSG00000198832	SELENOM	22	q12.2	-0.524324	0.719912	Brain_Amygdala
ENSG00000160882	CYP11B1	8	q24.3	0.254968	0.719931	Brain_Anterior_cingulate_cortex_BA24
ENSG00000005483	KMT2E	7	q22.3	0.44503	0.719962	Testis
ENSG00000196391	ZNF774	15	q26.1	0.145517	0.720202	Artery_Tibial
ENSG00000246548	RP11-7F17.5	14	q24.3	-0.927974	0.720225	Testis
ENSG00000100196	KDELR3	22	q13.1	-0.317087	0.720326	Whole_Blood
ENSG00000203785	SPRR2E	1	q21.3	-0.396549	0.720374	Brain_Nucleus_accumbens_basal_ganglia
ENSG00000232001	AC108868.6	2	q12.2	0.033736	0.720389	Brain_Substantia_nigra
ENSG00000273305	RP11-440D17.4	2	q11.1	0.357924	0.7204	Liver
ENSG00000131471	AOC3	17	q21.31	-0.267453	0.720603	Adipose_Visceral_Omentum
ENSG00000183780	SLC35F3	1	q42.2	0.325159	0.720628	Thyroid
ENSG00000264956	RP11-1109M24.5	17	p11.2	-0.357523	0.7207	Pituitary
ENSG00000258760	CTD-2509G16.5	14	q23.3	-0.35739	0.7208	Pancreas
ENSG00000214145	LINC00887	3	q29	-0.504298	0.720822	Thyroid
ENSG00000095739	BAMBI	10	p12.1	-0.190933	0.720899	Brain_Caudate_basal_ganglia
ENSG00000233008	LINC01725	1	p31.1	0.519895	0.721021	Skin_Sun_Exposed_Lower_leg
ENSG00000236823	RP1-249F5.3	6	q25.3	-0.0155893	0.721035	Brain_Amygdala
ENSG00000146067	FAM193B	5	q35.3	0.164888	0.72104	Artery_Aorta
ENSG00000186567	CEACAM19	19	q13.31	-0.886048	0.721068	Pancreas
ENSG00000253138	LINC00967	8	q13.1	0.275994	0.721088	Brain_Cortex
ENSG00000179335	CLK3	15	q24.1	-0.130031	0.721131	Brain_Hippocampus
ENSG00000173110	HSPA6	1	q23.3	0.715843	0.721234	Adipose_Visceral_Omentum
ENSG00000196990	FAM163B	9	q34.2	-0.22671	0.721259	Brain_Cerebellar_Hemisphere
ENSG00000178409	BEND3	6	q21	0.302573	0.721263	Adipose_Visceral_Omentum
ENSG00000173389	IQCF1	3	p21.2	-0.356722	0.7213	Brain_Cerebellum
ENSG00000004799	PDK4	7	q21.3	0.217276	0.721339	Esophagus_Gastroesophageal_Junction
ENSG00000139155	SLCO1C1	12	p12.2	-0.136114	0.721409	Artery_Tibial
ENSG00000079246	XRCC5	2	q35	-0.707674	0.721475	Cells_Cultured_fibroblasts
ENSG00000260019	LINC01992	17	q11.2	0.289568	0.721515	Brain_Caudate_basal_ganglia
ENSG00000138073	PREB	2	p23.3	-0.382478	0.721552	Adrenal_Gland
ENSG00000257476	RP11-139B1.1	12	q24.21	0.356188	0.7217	Testis
ENSG00000147408	CSGALNACT1	8	p21.3	-0.157666	0.721709	Artery_Aorta
ENSG00000178597	PSAPL1	4	p16.1	-0.845056	0.721805	Nerve_Tibial
ENSG00000173559	NABP1	2	q32.3	-0.16851	0.721875	Lung
ENSG00000244310	RP11-734K21.3	2	p25.1	0.355787	0.722	Testis
ENSG00000089053	ANAPC5	12	q24.31	0.517577	0.722047	Skin_Sun_Exposed_Lower_leg
ENSG00000163840	DTX3L	3	q21.1	0.876761	0.722112	Brain_Cerebellar_Hemisphere
ENSG00000178403	NEUROG2	4	q25	0.289726	0.722127	Pituitary
ENSG00000266709	RP11-214O1.2	17	p12	0.498552	0.722388	Muscle_Skeletal
ENSG00000259431	THTPA	14	q11.2	-0.353491	0.722398	Muscle_Skeletal
ENSG00000144834	TAGLN3	3	q13.2	-0.0186287	0.722523	Brain_Anterior_cingulate_cortex_BA24
ENSG00000241697	TMEFF1	9	q31.1	-0.891222	0.722525	Adipose_Visceral_Omentum
ENSG00000105085	MED26	19	p13.11	-0.427733	0.722614	Thyroid
ENSG00000253305	PCDHGB6	5	q31.3	-0.802592	0.722729	Spleen
ENSG00000136636	KCTD3	1	q41	-0.149305	0.722909	Esophagus_Mucosa
ENSG00000072958	AP1M1	19	p13.11	-0.116444	0.722923	Thyroid
ENSG00000148513	ANKRD30A	10	p11.21	-0.188023	0.723022	Adipose_Visceral_Omentum
ENSG00000068120	COASY	17	q21.2	0.42184	0.723077	Skin_Sun_Exposed_Lower_leg
ENSG00000176358	TAC4	17	q21.33	-0.583547	0.723095	Minor_Salivary_Gland
ENSG00000105737	GRIK5	19	q13.2	-0.379764	0.723144	Muscle_Skeletal
ENSG00000228300	C19orf24	19	p13.3	0.350762	0.723146	Brain_Cerebellum
ENSG00000196591	HDAC2	6	q21	0.294724	0.723162	Artery_Aorta
ENSG00000138696	BMPR1B	4	q22.3	0.0598906	0.723194	Cells_Cultured_fibroblasts
ENSG00000225058	RP11-132N15.1	3	q27.3	0.354185	0.7232	Adrenal_Gland
ENSG00000136492	BRIP1	17	q23.2	-0.310459	0.723525	Cells_EBV-transformed_lymphocytes
ENSG00000234690	AC073283.4	2	p21	0.872287	0.723563	Testis
ENSG00000122375	OPN4	10	q23.2	0.789909	0.723741	Skin_Not_Sun_Exposed_Suprapubic
ENSG00000130733	YIPF2	19	p13.2	-0.241757	0.723844	Brain_Cortex
ENSG00000177363	LRRN4CL	11	q12.3	0.709264	0.724137	Esophagus_Gastroesophageal_Junction
ENSG00000173068	BNC2	9	p22.2	0.488644	0.724177	Colon_Sigmoid
ENSG00000161179	YDJC	22	q11.21	-0.548883	0.724322	Brain_Anterior_cingulate_cortex_BA24
ENSG00000172915	NBEA	13	q13.3	0.578684	0.724331	Thyroid
ENSG00000261621	RP11-580I1.2	15	q11.2	0.242211	0.724347	Testis
ENSG00000224164	RP3-369A17.4	6	p22.3	-0.27232	0.724366	Brain_Cortex
ENSG00000021826	CPS1	2	q34	-0.814194	0.724386	Colon_Sigmoid
ENSG00000221829	FANCG	9	p13.3	0.610236	0.724492	Cells_Cultured_fibroblasts
ENSG00000115665	SLC5A7	2	q12.3	0.601185	0.724497	Kidney_Cortex
ENSG00000162378	ZYG11B	1	p32.3	-0.464803	0.724512	Cells_Cultured_fibroblasts
ENSG00000251448	RP11-71E19.2	3	q21.3	0.122177	0.724523	Esophagus_Gastroesophageal_Junction
ENSG00000173928	SWSAP1	19	p13.2	-0.469632	0.724534	Skin_Sun_Exposed_Lower_leg
ENSG00000100368	CSF2RB	22	q12.3	-0.456021	0.724691	Brain_Anterior_cingulate_cortex_BA24
ENSG00000269058	CALR3	19	p13.11	0.352184	0.7247	Cells_EBV-transformed_lymphocytes
ENSG00000132781	MUTYH	1	p34.1	0.799184	0.724794	Spleen
ENSG00000171827	ZNF570	19	q13.12	0.540571	0.724853	Cells_EBV-transformed_lymphocytes
ENSG00000257515	RP11-498M15.1	12	q21.1	-0.351918	0.7249	Esophagus_Mucosa
ENSG00000079459	FDFT1	8	p23.1	-0.420523	0.725024	Cells_Cultured_fibroblasts
ENSG00000110324	IL10RA	11	q23.3	0.0992437	0.725046	Kidney_Cortex
ENSG00000170276	HSPB2	11	q23.1	-0.025169	0.725085	Prostate
ENSG00000173598	NUDT4	12	q22	-0.0412954	0.725086	Testis
ENSG00000151657	KIN	10	p14	-0.0863981	0.725173	Muscle_Skeletal
ENSG00000179820	MYADM	19	q13.42	0.189061	0.725181	Spleen
ENSG00000272690	LINC02018	3	p12.3	0.41272	0.725207	Cells_EBV-transformed_lymphocytes
ENSG00000197785	ATAD3A	1	p36.33	-0.757157	0.725311	Brain_Anterior_cingulate_cortex_BA24
ENSG00000158258	CLSTN2	3	q23	-0.172712	0.725406	Testis
ENSG00000164904	ALDH7A1	5	q23.2	0.192768	0.725462	Brain_Anterior_cingulate_cortex_BA24
ENSG00000111445	RFC5	12	q24.23	-0.120915	0.725466	Artery_Aorta
ENSG00000204628	RACK1	5	q35.3	0.246529	0.725511	Small_Intestine_Terminal_Ileum
ENSG00000148734	NPFFR1	10	q22.1	-0.258113	0.725519	Adipose_Visceral_Omentum
ENSG00000104979	C19orf53	19	p13.13	-0.930898	0.725521	Brain_Caudate_basal_ganglia
ENSG00000040608	RTN4R	22	q11.21	0.159594	0.725528	Brain_Hippocampus
ENSG00000103042	SLC38A7	16	q21	-0.212154	0.725538	Adipose_Subcutaneous
ENSG00000128655	PDE11A	2	q31.2	-0.522928	0.725559	Brain_Putamen_basal_ganglia
ENSG00000113327	GABRG2	5	q34	0.214397	0.725567	Brain_Hypothalamus
ENSG00000203666	EFCAB2	1	q44	-0.663249	0.725582	Brain_Frontal_Cortex_BA9
ENSG00000155561	NUP205	7	q33	0.103658	0.725609	Brain_Putamen_basal_ganglia
ENSG00000270876	ZNF30-AS1	19	q13.11	0.695653	0.725675	Liver
ENSG00000180263	FGD6	12	q22	-0.264558	0.725708	Esophagus_Muscularis
ENSG00000250366	TUNAR	14	q32.2	0.484054	0.725711	Brain_Anterior_cingulate_cortex_BA24
ENSG00000139835	GRTP1	13	q34	0.322709	0.725798	Brain_Cerebellar_Hemisphere
ENSG00000150776	C11orf57	11	q23.1	-0.303332	0.725818	Brain_Caudate_basal_ganglia
ENSG00000154781	CCDC174	3	p25.1	0.641706	0.725841	Testis
ENSG00000183598	HIST2H3D	1	q21.2	0.350585	0.7259	Esophagus_Gastroesophageal_Junction
ENSG00000203812	HIST2H2AA3	1	q21.2	0.350585	0.7259	Lung
ENSG00000253199	LINC02153	8	p21.3	-0.00790128	0.725911	Testis
ENSG00000204392	LSM2	6	p21.33	0.345102	0.725942	Brain_Cortex
ENSG00000179636	TPPP2	14	q11.2	0.0738701	0.726122	Brain_Nucleus_accumbens_basal_ganglia
ENSG00000139292	LGR5	12	q21.1	-0.0606018	0.726181	Esophagus_Mucosa
ENSG00000236392	AC100848.1	18	q22.1	-0.350185	0.7262	Testis
ENSG00000225511	LINC00475	9	q22.31	0.448331	0.726249	Brain_Spinal_cord_cervical_c-1
ENSG00000125498	KIR2DL1	19	q13.42	-0.226401	0.726284	Heart_Atrial_Appendage
ENSG00000162104	ADCY9	16	p13.3	-0.433348	0.72632	Skin_Not_Sun_Exposed_Suprapubic
ENSG00000170439	METTL7B	12	q13.2	-0.630631	0.72639	Stomach
ENSG00000235160	AC009878.2	15	q12	-0.495675	0.72655	Testis
ENSG00000080823	MOK	14	q32.31	-0.700986	0.726715	Esophagus_Muscularis
ENSG00000090512	FETUB	3	q27.3	0.462623	0.726756	Brain_Amygdala
ENSG00000198515	CNGA1	4	p12	0.979027	0.726763	Stomach
ENSG00000163902	RPN1	3	q21.3	0.119159	0.726763	Pancreas
ENSG00000226091	LINC00937	12	p13.31	-0.896885	0.726799	Minor_Salivary_Gland
ENSG00000197142	ACSL5	10	q25.2	-0.478271	0.726945	Muscle_Skeletal
ENSG00000261795	RP11-90P13.1	7	p22.3	0.305813	0.727056	Adipose_Subcutaneous
ENSG00000143494	VASH2	1	q32.3	0.0867598	0.727112	Brain_Cerebellum
ENSG00000092140	G2E3	14	q12	0.784489	0.727296	Pituitary
ENSG00000173762	CD7	17	q25.3	0.497691	0.72735	Adipose_Visceral_Omentum
ENSG00000137073	UBAP2	9	p13.3	-0.536877	0.727399	Brain_Frontal_Cortex_BA9
ENSG00000198925	ATG9A	2	q35	0.119421	0.72741	Adipose_Subcutaneous
ENSG00000134061	CD180	5	q12.3	-0.126405	0.727478	Brain_Anterior_cingulate_cortex_BA24
ENSG00000251365	RP11-332J15.3	5	p15.31	0.34832	0.7276	Testis
ENSG00000223646	AC002463.3	7	q31.1	-0.34821	0.727682	Testis
ENSG00000181577	C6orf223	6	p21.1	-0.222231	0.727718	Heart_Atrial_Appendage
ENSG00000171109	MFN1	3	q26.33	-0.764717	0.727747	Skin_Sun_Exposed_Lower_leg
ENSG00000163530	DPPA2	3	q13.13	-0.34792	0.7279	Testis
ENSG00000129158	SERGEF	11	p15.1	0.13869	0.728044	Brain_Hippocampus
ENSG00000265975	CTB-41I6.2	17	p13.1	0.727696	0.728049	Adipose_Subcutaneous
ENSG00000107736	CDH23	10	q22.1	0.407589	0.72823	Artery_Aorta
ENSG00000165929	TC2N	14	q32.12	0.828861	0.728249	Esophagus_Mucosa
ENSG00000111275	ALDH2	12	q24.12	-0.471495	0.728397	Brain_Cerebellum
ENSG00000163539	CLASP2	3	p22.3	-0.259542	0.728416	Brain_Putamen_basal_ganglia
ENSG00000143164	DCAF6	1	q24.2	-0.225968	0.728462	Cells_Cultured_fibroblasts
ENSG00000139218	SCAF11	12	q12	-0.529068	0.728482	Esophagus_Muscularis
ENSG00000240771	ARHGEF25	12	q13.3	-0.728489	0.728485	Artery_Coronary
ENSG00000129347	KRI1	19	p13.2	-0.419029	0.72851	Cells_Cultured_fibroblasts
ENSG00000246145	RRS1-AS1	8	q13.1	-0.321961	0.728648	Testis
ENSG00000151687	ANKAR	2	q32.2	0.456943	0.728669	Cells_Cultured_fibroblasts
ENSG00000165566	AMER2	13	q12.13	-0.358727	0.728725	Brain_Cortex
ENSG00000197506	SLC28A3	9	q21.33	-0.106882	0.728761	Colon_Sigmoid
ENSG00000273045	C2orf15	2	q11.2	-0.0460377	0.728829	Adipose_Visceral_Omentum
ENSG00000169903	TM4SF4	3	q25.1	0.108899	0.728846	Liver
ENSG00000173409	ARV1	1	q42.2	0.626041	0.728916	Artery_Tibial
ENSG00000178502	KLHL11	17	q21.2	0.400082	0.728938	Brain_Hypothalamus
ENSG00000153574	RPIA	2	p11.2	0.314149	0.728963	Adipose_Subcutaneous
ENSG00000163098	BIRC8	19	q13.42	-0.346478	0.728983	Testis
ENSG00000101197	BIRC7	20	q13.33	-0.511584	0.72906	Brain_Frontal_Cortex_BA9
ENSG00000130856	ZNF236	18	q23	-1.01428	0.729102	Brain_Caudate_basal_ganglia
ENSG00000164323	CFAP97	4	q35.1	-0.39447	0.729104	Spleen
ENSG00000139263	LRIG3	12	q14.1	-0.141434	0.729107	Heart_Left_Ventricle
ENSG00000243317	C7orf73	7	q33	-0.0130398	0.729134	Brain_Substantia_nigra
ENSG00000272902	TBC1D8-AS1	2	q11.2	-0.177428	0.72914	Brain_Putamen_basal_ganglia
ENSG00000144668	ITGA9	3	p22.2	-0.161202	0.729143	Colon_Transverse
ENSG00000100473	COCH	14	q12	0.330701	0.729168	Esophagus_Gastroesophageal_Junction
ENSG00000234438	KBTBD13	15	q22.31	0.0959451	0.729189	Artery_Tibial
ENSG00000103023	PRSS54	16	q21	-0.556567	0.729237	Brain_Anterior_cingulate_cortex_BA24
ENSG00000151835	SACS	13	q12.12	0.578675	0.72926	Skin_Sun_Exposed_Lower_leg
ENSG00000175322	ZNF519	18	p11.21	0.686798	0.729286	Liver
ENSG00000198252	STYX	14	q22.1	-0.710712	0.729355	Spleen
ENSG00000120057	SFRP5	10	q24.2	0.38926	0.729471	Brain_Hippocampus
ENSG00000261260	CTD-2520I13.1	16	q22.2	0.345791	0.7295	Testis
ENSG00000186765	FSCN2	17	q25.3	0.150866	0.729508	Prostate
ENSG00000040275	SPDL1	5	q35.1	0.588586	0.72969	Spleen
ENSG00000013503	POLR3B	12	q23.3	-0.491553	0.729778	Stomach
ENSG00000172375	C2CD2L	11	q23.3	-0.0298016	0.729854	Kidney_Cortex
ENSG00000226829	RP5-945F2.3	7	q11.22	0.345259	0.7299	Testis
ENSG00000197079	KRT35	17	q21.2	-0.474684	0.72994	Nerve_Tibial
ENSG00000167165	UGT1A6	2	q37.1	-0.699151	0.730007	Esophagus_Mucosa
ENSG00000225706	PTPRD-AS1	9	p24.1	-0.339756	0.730139	Thyroid
ENSG00000124571	XPO5	6	p21.1	0.698684	0.730157	Cells_Cultured_fibroblasts
ENSG00000224153	LINC02054	3	q27.1	0.113783	0.730185	Brain_Cerebellar_Hemisphere
ENSG00000137252	HCRTR2	6	p12.1	-0.214267	0.730201	Artery_Coronary
ENSG00000183098	GPC6	13	q31.3	-0.0215206	0.730262	Artery_Tibial
ENSG00000111785	RIC8B	12	q23.3	-0.532744	0.730263	Pituitary
ENSG00000162630	B3GALT2	1	q31.2	-0.0109958	0.73029	Adipose_Subcutaneous
ENSG00000264575	LINC00526	18	p11.31	-0.0729183	0.73031	Thyroid
ENSG00000063438	AHRR	5	p15.33	0.458435	0.730359	Colon_Transverse
ENSG00000132004	FBXW9	19	p13.13	-0.16649	0.730391	Heart_Atrial_Appendage
ENSG00000181894	ZNF329	19	q13.43	-0.86892	0.73045	Adipose_Visceral_Omentum
ENSG00000104177	MYEF2	15	q21.1	-0.505293	0.730455	Muscle_Skeletal
ENSG00000170667	RASA4B	7	q22.1	-0.452289	0.730595	Esophagus_Mucosa
ENSG00000177494	ZBED2	3	q13.13	0.199841	0.730612	Spleen
ENSG00000276698	RP11-468E2.10	14	q12	0.575756	0.730625	Colon_Sigmoid
ENSG00000258740	RP11-293M10.1	14	q24.3	0.262987	0.73075	Skin_Not_Sun_Exposed_Suprapubic
ENSG00000151461	UPF2	10	p14	0.11236	0.730825	Brain_Hypothalamus
ENSG00000173714	WFIKKN2	17	q21.33	-0.829476	0.73085	Brain_Cerebellar_Hemisphere
ENSG00000240006	LINC02004	3	q22.2	-0.602296	0.730902	Adipose_Visceral_Omentum
ENSG00000188523	CFAP77	9	q34.13	-1.02735	0.730943	Kidney_Cortex
ENSG00000082175	PGR	11	q22.1	0.173821	0.731025	Heart_Left_Ventricle
ENSG00000105048	TNNT1	19	q13.42	-0.300168	0.731285	Spleen
ENSG00000198108	CHSY3	5	q23.3	0.142111	0.731405	Cells_Cultured_fibroblasts
ENSG00000260877	RP11-211G23.2	11	q13.3	0.091262	0.73156	Adipose_Subcutaneous
ENSG00000116191	RALGPS2	1	q25.2	-0.949007	0.731568	Prostate
ENSG00000113558	SKP1	5	q31.1	0.320916	0.731748	Adrenal_Gland
ENSG00000235194	PPP1R3E	14	q11.2	-0.331784	0.73188	Adrenal_Gland
ENSG00000257517	RP4-601P9.1	12	q24.21	-0.342599	0.7319	Testis
ENSG00000153187	HNRNPU	1	q44	-0.358151	0.732005	Heart_Atrial_Appendage
ENSG00000093009	CDC45	22	q11.21	0.197763	0.732023	Brain_Cerebellar_Hemisphere
ENSG00000198920	KIAA0753	17	p13.1	0.412592	0.732228	Testis
ENSG00000145414	NAF1	4	q32.2	-0.051014	0.732298	Cells_Cultured_fibroblasts
ENSG00000129159	KCNC1	11	p15.1	0.145991	0.732308	Muscle_Skeletal
ENSG00000153130	SCOC	4	q31.1	0.149315	0.732372	Testis
ENSG00000273321	RP11-621L6.3	18	q11.2	0.0247621	0.732568	Esophagus_Gastroesophageal_Junction
ENSG00000132207	SLX1A	16	p11.2	-0.277888	0.73266	Skin_Sun_Exposed_Lower_leg
ENSG00000214226	C17orf67	17	q22	0.95913	0.732758	Brain_Hypothalamus
ENSG00000128694	OSGEPL1	2	q32.2	0.682717	0.732775	Pituitary
ENSG00000142173	COL6A2	21	q22.3	0.881799	0.732799	Esophagus_Muscularis
ENSG00000138621	PPCDC	15	q24.2	0.118049	0.732848	Brain_Spinal_cord_cervical_c-1
ENSG00000186340	THBS2	6	q27	0.256099	0.732871	Liver
ENSG00000263164	RP11-333E1.2	17	p13.2	0.405123	0.732967	Heart_Atrial_Appendage
ENSG00000106617	PRKAG2	7	q36.1	0.0798292	0.733032	Artery_Aorta
ENSG00000174021	GNG5	1	p22.3	0.778637	0.733074	Muscle_Skeletal
ENSG00000106803	SEC61B	9	q22.33	-0.0826239	0.733104	Colon_Transverse
ENSG00000150337	FCGR1A	1	q21.2	-0.477044	0.733117	Lung
ENSG00000125872	LRRN4	20	p12.3	-0.240062	0.733155	Pancreas
ENSG00000270178	RP11-494H4.3	3	q26.33	-0.183629	0.733255	Brain_Frontal_Cortex_BA9
ENSG00000162437	RAVER2	1	p31.3	-0.347313	0.733472	Pituitary
ENSG00000163746	PLSCR2	3	q24	0.26853	0.733527	Lung
ENSG00000182218	HHIPL1	14	q32.2	-0.696429	0.733534	Cells_Cultured_fibroblasts
ENSG00000103326	CAPN15	16	p13.3	0.0750669	0.733555	Artery_Aorta
ENSG00000272235	RP11-22L13.1	1	p36.32	0.723454	0.733745	Artery_Tibial
ENSG00000115073	ACTR1B	2	q11.2	0.862891	0.733784	Brain_Substantia_nigra
ENSG00000228528	AC068057.1	2	q12.1	-0.460004	0.73379	Brain_Cerebellum
ENSG00000239332	LINC01119	2	p21	0.020781	0.733843	Esophagus_Gastroesophageal_Junction
ENSG00000181518	OR8D4	11	q24.1	0.609318	0.733843	Pancreas
ENSG00000282097	RP4-781K5.7	1	q42.3	-0.735159	0.733853	Liver
ENSG00000105254	TBCB	19	q13.12	0.0916383	0.733902	Adrenal_Gland
ENSG00000270177	CTD-2410N18.3	5	q31.1	0.244393	0.733918	Brain_Cerebellar_Hemisphere
ENSG00000230506	RP11-416N4.4	20	p12.2	0.0103392	0.734188	Pituitary
ENSG00000258636	CTD-2298J14.2	14	q21.1	0.814832	0.73419	Thyroid
ENSG00000183718	TRIM52	5	q35.3	-0.740943	0.7342	Artery_Aorta
ENSG00000151233	GXYLT1	12	q12	0.875446	0.734285	Skin_Not_Sun_Exposed_Suprapubic
ENSG00000169926	KLF13	15	q13.3	-0.426374	0.734289	Esophagus_Mucosa
ENSG00000124802	EEF1E1	6	p24.3	0.800062	0.734298	Thyroid
ENSG00000163673	DCLK3	3	p22.2	0.54733	0.734431	Skin_Sun_Exposed_Lower_leg
ENSG00000159337	PLA2G4D	15	q15.1	-0.0355313	0.734457	Testis
ENSG00000184445	KNTC1	12	q24.31	0.276415	0.734497	Brain_Amygdala
ENSG00000234692	RP11-445L6.3	9	q33.1	-0.501027	0.734542	Lung
ENSG00000174500	GCSAM	3	q13.2	-0.43806	0.734596	Adrenal_Gland
ENSG00000273585	RP11-14C10.5	15	q26.3	-0.33888	0.7347	Muscle_Skeletal
ENSG00000135503	ACVR1B	12	q13.13	0.0519136	0.734711	Adrenal_Gland
ENSG00000185730	ZNF696	8	q24.3	0.063869	0.73472	Brain_Substantia_nigra
ENSG00000140262	TCF12	15	q21.3	0.0834276	0.734737	Muscle_Skeletal
ENSG00000135346	CGA	6	q14.3	0.399308	0.73477	Testis
ENSG00000242078	RP11-738B7.1	7	q32.2	-0.338615	0.7349	Testis
ENSG00000176386	CDC26	9	q32	0.897638	0.734901	Artery_Coronary
ENSG00000242622	RP11-18H7.1	3	q13.33	-0.373434	0.734931	Small_Intestine_Terminal_Ileum
ENSG00000126233	SLURP1	8	q24.3	-0.343134	0.735028	Esophagus_Muscularis
ENSG00000266010	GATA6-AS1	18	q11.2	-0.176358	0.735031	Thyroid
ENSG00000197410	DCHS2	4	q31.3	-0.543108	0.735052	Brain_Frontal_Cortex_BA9
ENSG00000101246	ARFRP1	20	q13.33	0.319424	0.735166	Brain_Putamen_basal_ganglia
ENSG00000065518	NDUFB4	3	q13.33	0.0987686	0.735207	Small_Intestine_Terminal_Ileum
ENSG00000163156	SCNM1	1	q21.3	-0.312617	0.735214	Esophagus_Mucosa
ENSG00000250846	EPHA5-AS1	4	q13.2	0.0876435	0.73524	Nerve_Tibial
ENSG00000139656	SMIM2	13	q14.11	-0.658126	0.7353	Testis
ENSG00000138615	CILP	15	q22.31	0.0613767	0.735309	Muscle_Skeletal
ENSG00000114030	KPNA1	3	q21.1	0.569292	0.735386	Artery_Aorta
ENSG00000160352	ZNF714	19	p12	-0.693698	0.735455	Lung
ENSG00000159784	FAM131B	7	q34	0.0837535	0.735493	Cells_Cultured_fibroblasts
ENSG00000105894	PTN	7	q33	0.302312	0.735524	Nerve_Tibial
ENSG00000231671	LINC01307	1	p21.2	-0.337686	0.7356	Cells_EBV-transformed_lymphocytes
ENSG00000183640	KRTAP8-1	21	q22.11	0.337162	0.735643	Testis
ENSG00000251409	AC008592.4	5	q15	-0.0824484	0.735703	Prostate
ENSG00000261638	RP11-700H13.1	16	q21	0.337155	0.736	Testis
ENSG00000112658	SRF	6	p21.1	0.312	0.736029	Adipose_Subcutaneous
ENSG00000188004	C1orf204	1	q23.2	0.316955	0.736148	Adipose_Visceral_Omentum
ENSG00000168575	SLC20A2	8	p11.21	0.162795	0.736156	Artery_Tibial
ENSG00000039139	DNAH5	5	p15.2	-0.986181	0.736158	Artery_Aorta
ENSG00000223930	RP11-33A14.1	3	q26.32	0.542315	0.736278	Adrenal_Gland
ENSG00000263443	RP11-973F15.2	8	q24.13	0.336757	0.7363	Heart_Left_Ventricle
ENSG00000148677	ANKRD1	10	q23.31	-0.323785	0.736345	Brain_Cerebellum
ENSG00000112306	RPS12	6	q23.2	0.155694	0.736377	Prostate
ENSG00000111727	HCFC2	12	q23.3	0.41161	0.736397	Brain_Hippocampus
ENSG00000134987	WDR36	5	q22.1	0.619494	0.736473	Nerve_Tibial
ENSG00000116857	TMEM9	1	q32.1	-0.0599189	0.736525	Brain_Amygdala
ENSG00000268555	RP11-678G14.3	19	p12	0.305269	0.736541	Brain_Hippocampus
ENSG00000174446	SNAPC5	15	q22.31	0.354744	0.736566	Artery_Tibial
ENSG00000270039	RP11-571M6.17	12	q14.1	0.13027	0.736579	Esophagus_Mucosa
ENSG00000133640	LRRIQ1	12	q21.31	0.0972035	0.736673	Adipose_Visceral_Omentum
ENSG00000179262	RAD23A	19	p13.13	0.0429962	0.736702	Skin_Not_Sun_Exposed_Suprapubic
ENSG00000142556	ZNF614	19	q13.41	0.0368568	0.736757	Cells_Cultured_fibroblasts
ENSG00000119682	AREL1	14	q24.3	0.747807	0.736783	Adrenal_Gland
ENSG00000228692	RP5-826L7.1	6	q26	-0.469406	0.736824	Artery_Coronary
ENSG00000101138	CSTF1	20	q13.2	0.823225	0.736834	Brain_Hypothalamus
ENSG00000128185	DGCR6L	22	q11.21	-0.606723	0.73685	Brain_Putamen_basal_ganglia
ENSG00000255382	RP11-718B12.2	11	q14.1	-0.691466	0.736851	Brain_Cortex
ENSG00000122565	CBX3	7	p15.2	0.546285	0.736996	Spleen
ENSG00000270457	RP11-467C18.1	1	p32.1	-0.236346	0.737063	Minor_Salivary_Gland
ENSG00000254842	RP11-890B15.2	11	q24.3	0.423027	0.737118	Testis
ENSG00000273270	RP11-212P7.2	7	q32.1	-0.481659	0.737121	Artery_Aorta
ENSG00000185798	WDR53	3	q29	-0.152922	0.737337	Skin_Not_Sun_Exposed_Suprapubic
ENSG00000158008	EXTL1	1	p36.11	0.497346	0.737401	Nerve_Tibial
ENSG00000272265	CTD-2287O16.4	5	q23.1	-0.775393	0.737473	Adrenal_Gland
ENSG00000263731	RP11-498C9.15	17	q25.3	0.311142	0.737501	Pituitary
ENSG00000109182	CWH43	4	p11	-0.0454966	0.737801	Pituitary
ENSG00000197345	MRPL21	11	q13.3	-0.654931	0.737866	Artery_Aorta
ENSG00000168878	SFTPB	2	p11.2	0.0514175	0.737872	Adrenal_Gland
ENSG00000138867	GUCD1	22	q11.23	0.212701	0.737912	Brain_Putamen_basal_ganglia
ENSG00000150967	ABCB9	12	q24.31	-0.557414	0.738046	Adipose_Visceral_Omentum
ENSG00000167434	CA4	17	q23.1	-0.136748	0.738056	Brain_Cerebellar_Hemisphere
ENSG00000197063	MAFG	17	q25.3	-0.0847395	0.738089	Brain_Cortex
ENSG00000133606	MKRN1	7	q34	-0.398195	0.738118	Colon_Sigmoid
ENSG00000138356	AOX1	2	q33.1	-0.0468635	0.738174	Cells_Cultured_fibroblasts
ENSG00000110066	KMT5B	11	q13.2	-0.438439	0.738184	Cells_Cultured_fibroblasts
ENSG00000214022	REPIN1	7	q36.1	-0.324719	0.738318	Esophagus_Mucosa
ENSG00000186298	PPP1CC	12	q24.11	-0.296931	0.738425	Artery_Tibial
ENSG00000188379	IFNA2	9	p21.3	-0.267724	0.738532	Brain_Caudate_basal_ganglia
ENSG00000185559	DLK1	14	q32.2	-0.276271	0.738564	Pituitary
ENSG00000236856	AC105393.1	2	p25.3	0.333575	0.7387	Testis
ENSG00000140105	WARS	14	q32.2	0.297954	0.738767	Brain_Cerebellum
ENSG00000109846	CRYAB	11	q23.1	0.232352	0.738805	Adrenal_Gland
ENSG00000255150	EID3	12	q23.3	0.100943	0.73882	Cells_EBV-transformed_lymphocytes
ENSG00000282686	CH17-31A6.1	8	p23.2	0.333317	0.738895	Testis
ENSG00000234318	RP4-771M4.3	1	p31.3	-0.33331	0.7389	Brain_Hippocampus
ENSG00000134186	PRPF38B	1	p13.3	-0.173953	0.738905	Brain_Spinal_cord_cervical_c-1
ENSG00000122482	ZNF644	1	p22.2	-0.144222	0.738923	Brain_Cerebellar_Hemisphere
ENSG00000174917	C19orf70	19	p13.3	0.379397	0.73904	Colon_Transverse
ENSG00000171401	KRT13	17	q21.2	0.196698	0.739096	Brain_Hippocampus
ENSG00000069966	GNB5	15	q21.2	0.888145	0.739154	Heart_Atrial_Appendage
ENSG00000123124	WWP1	8	q21.3	-0.179289	0.739159	Brain_Anterior_cingulate_cortex_BA24
ENSG00000229255	RP11-407H12.8	1	q44	-0.705807	0.739194	Kidney_Cortex
ENSG00000229102	RP11-360P21.2	3	q26.32	0.332586	0.739447	Testis
ENSG00000275074	NUDT18	8	p21.3	0.648871	0.739567	Spleen
ENSG00000143420	ENSA	1	q21.3	0.145775	0.739576	Adrenal_Gland
ENSG00000231496	RP1-251M9.2	10	p14	-0.332383	0.7396	Testis
ENSG00000178974	FBXO34	14	q22.3	-0.329784	0.739609	Whole_Blood
ENSG00000237753	AC079922.3	2	q14.1	-0.322702	0.739609	Artery_Coronary
ENSG00000158856	DMTN	8	p21.3	0.500781	0.739669	Brain_Cerebellum
ENSG00000235159	RP6-109B7.4	22	q13.31	-0.57585	0.739744	Brain_Cerebellar_Hemisphere
ENSG00000205307	SAP25	7	q22.1	-0.724809	0.739745	Colon_Transverse
ENSG00000127314	RAP1B	12	q15	-0.431102	0.739745	Brain_Caudate_basal_ganglia
ENSG00000128645	HOXD1	2	q31.1	0.514533	0.739757	Brain_Hypothalamus
ENSG00000283267	CTB-16J4.1	7	q21.13	-0.241578	0.739972	Kidney_Cortex
ENSG00000273038	RP11-479G22.8	10	p11.22	0.385424	0.739988	Liver
ENSG00000172053	QARS	3	p21.31	-0.142223	0.74	Kidney_Cortex
ENSG00000273319	RP11-138A9.2	7	q32.3	0.406044	0.740022	Brain_Caudate_basal_ganglia
ENSG00000177673	TEX44	2	q37.1	-0.358097	0.740043	Lung
ENSG00000089335	ZNF302	19	q13.11	-0.0156112	0.740056	Artery_Coronary
ENSG00000113520	IL4	5	q31.1	0.535418	0.740129	Prostate
ENSG00000162782	TDRD5	1	q25.2	-0.383935	0.740278	Brain_Substantia_nigra
ENSG00000138798	EGF	4	q25	-0.4888	0.740348	Muscle_Skeletal
ENSG00000157800	SLC37A3	7	q34	0.0923608	0.74035	Esophagus_Mucosa
ENSG00000049759	NEDD4L	18	q21.31	-0.240543	0.740524	Colon_Sigmoid
ENSG00000177842	ZNF620	3	p22.1	-0.1625	0.740528	Artery_Aorta
ENSG00000134775	FHOD3	18	q12.2	0.5909	0.740638	Heart_Left_Ventricle
ENSG00000182923	CEP63	3	q22.2	0.687181	0.740737	Stomach
ENSG00000109794	FAM149A	4	q35.1	-0.0622648	0.740784	Brain_Hippocampus
ENSG00000163531	NFASC	1	q32.1	-0.216249	0.74092	Adipose_Visceral_Omentum
ENSG00000143643	TTC13	1	q42.2	0.282972	0.740931	Pancreas
ENSG00000183066	WBP2NL	22	q13.2	0.647417	0.740954	Brain_Putamen_basal_ganglia
ENSG00000167981	ZNF597	16	p13.3	0.252511	0.74099	Brain_Nucleus_accumbens_basal_ganglia
ENSG00000186334	SLC36A3	5	q33.1	-0.288307	0.741087	Skin_Sun_Exposed_Lower_leg
ENSG00000185149	NPY2R	4	q32.1	-0.255117	0.741131	Cells_Cultured_fibroblasts
ENSG00000233214	AC002511.2	19	q13.12	0.523553	0.741383	Pancreas
ENSG00000048991	R3HDM1	2	q21.3	-0.652906	0.741413	Brain_Amygdala
ENSG00000270996	RP11-342K6.4	2	p12	0.688278	0.741429	Heart_Atrial_Appendage
ENSG00000175224	ATG13	11	p11.2	0.711222	0.741445	Artery_Aorta
ENSG00000266964	FXYD1	19	q13.12	0.234454	0.741458	Artery_Tibial
ENSG00000056736	IL17RB	3	p21.1	-0.0698365	0.741463	Pancreas
ENSG00000120262	CCDC170	6	q25.1	-0.359299	0.741602	Testis
ENSG00000100399	CHADL	22	q13.2	-0.0974159	0.741682	Esophagus_Muscularis
ENSG00000064545	TMEM161A	19	p13.11	-0.224133	0.741757	Brain_Cerebellum
ENSG00000099901	RANBP1	22	q11.21	0.118029	0.741775	Artery_Tibial
ENSG00000154025	SLC5A10	17	p11.2	0.0858462	0.741835	Skin_Sun_Exposed_Lower_leg
ENSG00000184261	KCNK12	2	p16.3	0.00735687	0.741936	Heart_Left_Ventricle
ENSG00000136929	HEMGN	9	q22.33	-0.608816	0.742189	Brain_Caudate_basal_ganglia
ENSG00000117013	KCNQ4	1	p34.2	0.668369	0.742234	Muscle_Skeletal
ENSG00000122390	NAA60	16	p13.3	0.686393	0.742309	Adipose_Visceral_Omentum
ENSG00000236611	AP000343.2	22	q11.23	-0.328677	0.7424	Brain_Cerebellar_Hemisphere
ENSG00000260634	RP11-521O16.1	2	q14.3	0.388538	0.742515	Pituitary
ENSG00000172594	SMPDL3A	6	q22.31	-0.0804306	0.742576	Lung
ENSG00000182973	CNOT10	3	p22.3	-0.774791	0.742604	Skin_Sun_Exposed_Lower_leg
ENSG00000267605	CTD-3220F14.1	19	q13.12	-0.610969	0.742669	Muscle_Skeletal
ENSG00000228044	RP4-781K5.4	1	q42.3	-0.464215	0.742675	Cells_EBV-transformed_lymphocytes
ENSG00000143106	PSMA5	1	p13.3	-0.218025	0.742769	Nerve_Tibial
ENSG00000114251	WNT5A	3	p14.3	0.533271	0.74289	Spleen
ENSG00000227740	RP11-318C24.2	1	q25.1	1.11098	0.742892	Brain_Cerebellum
ENSG00000107829	FBXW4	10	q24.32	-0.685469	0.742914	Adipose_Visceral_Omentum
ENSG00000114450	GNB4	3	q26.33	-0.0128895	0.743123	Brain_Nucleus_accumbens_basal_ganglia
ENSG00000241469	LINC00635	3	q13.12	0.327432	0.743341	Testis
ENSG00000186020	ZNF529	19	q13.12	-0.157032	0.74345	Artery_Aorta
ENSG00000151012	SLC7A11	4	q28.3	0.113105	0.743471	Brain_Frontal_Cortex_BA9
ENSG00000174672	BRSK2	11	p15.5	-0.544849	0.743576	Prostate
ENSG00000259841	LINC01566	16	p11.1	-0.32709	0.7436	Testis
ENSG00000116095	PLEKHA3	2	q31.2	-0.677148	0.743646	Pancreas
ENSG00000245060	LINC00847	5	q35.3	0.687121	0.743685	Adipose_Subcutaneous
ENSG00000231529	RP11-410C4.4	1	q41	0.326958	0.7437	Testis
ENSG00000120742	SERP1	3	q25.1	0.217269	0.74381	Brain_Cerebellum
ENSG00000162885	B3GALNT2	1	q42.3	-0.234972	0.743852	Spleen
ENSG00000205085	FAM71F2	7	q32.1	-0.367151	0.74386	Nerve_Tibial
ENSG00000186603	HPDL	1	p34.1	0.215709	0.743909	Skin_Sun_Exposed_Lower_leg
ENSG00000167766	ZNF83	19	q13.41	-0.401877	0.74402	Muscle_Skeletal
ENSG00000146842	TMEM209	7	q32.2	0.188882	0.744036	Thyroid
ENSG00000226409	RP11-735G4.1	6	q22.31	0.481049	0.744052	Colon_Transverse
ENSG00000185608	MRPL40	22	q11.21	-0.498318	0.744056	Brain_Caudate_basal_ganglia
ENSG00000223726	CTA-929C8.7	22	q12.1	0.326429	0.7441	Testis
ENSG00000091651	ORC6	16	q11.2	-0.0938302	0.744116	Brain_Hippocampus
ENSG00000101608	MYL12A	18	p11.31	-0.573696	0.744263	Testis
ENSG00000176302	FOXR1	11	q23.3	-0.326164	0.7443	Testis
ENSG00000280587	LINC01348	1	q42.3	0.048801	0.744325	Skin_Not_Sun_Exposed_Suprapubic
ENSG00000134533	RERG	12	p12.3	0.00772254	0.744327	Testis
ENSG00000163481	RNF25	2	q35	0.317294	0.744344	Artery_Tibial
ENSG00000198053	SIRPA	20	p13	0.0545888	0.744412	Heart_Atrial_Appendage
ENSG00000204967	PCDHA4	5	q31.3	0.553079	0.744503	Brain_Hippocampus
ENSG00000237877	LINC01473	2	q32.1	0.358837	0.744563	Brain_Putamen_basal_ganglia
ENSG00000157542	KCNJ6	21	q22.13	0.965666	0.7446	Brain_Cortex
ENSG00000266289	RP11-1C8.6	8	q22.3	-0.760118	0.744702	Brain_Hypothalamus
ENSG00000272338	RP11-722E23.2	8	p12	-0.0802231	0.744882	Brain_Nucleus_accumbens_basal_ganglia
ENSG00000132471	WBP2	17	q25.1	0.180358	0.744893	Brain_Cortex
ENSG00000156521	TYSND1	10	q22.1	-0.0539709	0.744945	Heart_Left_Ventricle
ENSG00000259129	LINC00648	14	q21.3	0.649624	0.744948	Artery_Aorta
ENSG00000234520	HRAT17	7	q31.1	0.339719	0.744956	Heart_Atrial_Appendage
ENSG00000227935	RP6-102O10.1	1	p32.2	0.230099	0.745014	Brain_Cerebellum
ENSG00000271811	RP1-79C4.4	1	q24.2	-0.527416	0.745025	Colon_Transverse
ENSG00000126259	KIRREL2	19	q13.12	0.111512	0.745177	Brain_Cerebellum
ENSG00000228488	AC092168.4	2	q11.2	0.324952	0.745217	Testis
ENSG00000231595	AC005224.2	17	p12	-0.113449	0.745227	Brain_Cortex
ENSG00000136840	ST6GALNAC4	9	q34.11	0.0280122	0.745228	Adrenal_Gland
ENSG00000266028	SRGAP2	1	q32.1	-0.393587	0.745285	Artery_Aorta
ENSG00000184163	C1QTNF12	1	p36.33	0.327303	0.74529	Heart_Atrial_Appendage
ENSG00000224260	RP1-272L16.1	1	q32.2	0.686025	0.745512	Prostate
ENSG00000253177	RP11-100L22.1	8	q22.1	-0.0892396	0.745531	Stomach
ENSG00000144355	DLX1	2	q31.1	0.148378	0.7457	Esophagus_Muscularis
ENSG00000282898	RP4-726F1.2	1	p31.1	-0.324314	0.7457	Testis
ENSG00000096088	PGC	6	p21.1	-0.243032	0.745705	Lung
ENSG00000119537	KDSR	18	q21.33	-0.268335	0.745777	Kidney_Cortex
ENSG00000175785	PRIMA1	14	q32.12	0.510627	0.745829	Brain_Nucleus_accumbens_basal_ganglia
ENSG00000174469	CNTNAP2	7	q35	0.491946	0.745845	Brain_Cerebellum
ENSG00000125740	FOSB	19	q13.32	0.649362	0.745855	Brain_Hippocampus
ENSG00000165487	MICU2	13	q12.11	-0.442071	0.745921	Lung
ENSG00000250479	CHCHD10	22	q11.23	-0.694136	0.745925	Stomach
ENSG00000060971	ACAA1	3	p22.2	-0.314629	0.745993	Prostate
ENSG00000230627	RP1-155D22.1	6	q27	-0.0993571	0.746009	Heart_Left_Ventricle
ENSG00000152332	UHMK1	1	q23.3	0.189902	0.746017	Spleen
ENSG00000092439	TRPM7	15	q21.2	0.311826	0.746106	Artery_Coronary
ENSG00000145192	AHSG	3	q27.3	0.771644	0.746129	Adipose_Visceral_Omentum
ENSG00000176402	GJC3	7	q22.1	0.397156	0.746134	Pituitary
ENSG00000148386	LCN9	9	q34.3	-0.32161	0.746359	Brain_Hypothalamus
ENSG00000000419	DPM1	20	q13.13	0.240682	0.746403	Brain_Hypothalamus
ENSG00000187522	HSPA14	10	p13	0.280717	0.746466	Brain_Cerebellum
ENSG00000113108	APBB3	5	q31.3	0.603278	0.746488	Pituitary
ENSG00000101236	RNF24	20	p13	-0.0383523	0.746494	Whole_Blood
ENSG00000143199	ADCY10	1	q24.2	0.37632	0.746551	Brain_Cerebellum
ENSG00000086289	EPDR1	7	p14.1	-0.425025	0.746608	Testis
ENSG00000237980	RP11-338C15.3	1	q32.3	-0.638926	0.746618	Adipose_Subcutaneous
ENSG00000198420	TCAF1	7	q35	-0.30586	0.746683	Pancreas
ENSG00000157353	FUK	16	q22.1	0.570851	0.746763	Skin_Not_Sun_Exposed_Suprapubic
ENSG00000137857	DUOX1	15	q21.1	-0.269695	0.746812	Brain_Cortex
ENSG00000087586	AURKA	20	q13.2	-0.219996	0.746877	Brain_Substantia_nigra
ENSG00000214955	AP000318.2	21	q22.11	0.429844	0.746917	Nerve_Tibial
ENSG00000101605	MYOM1	18	p11.31	-0.249727	0.746929	Spleen
ENSG00000279949	RP11-10A14.9	8	p23.1	0.322598	0.747	Pituitary
ENSG00000064652	SNX24	5	q23.2	0.432941	0.74706	Colon_Sigmoid
ENSG00000242485	MRPL20	1	p36.33	0.700109	0.747117	Brain_Substantia_nigra
ENSG00000092068	SLC7A8	14	q11.2	-0.303288	0.747287	Brain_Frontal_Cortex_BA9
ENSG00000257067	AP000797.4	11	q23.3	-0.459775	0.747397	Testis
ENSG00000215252	GOLGA8B	15	q14	0.628435	0.7474	Artery_Tibial
ENSG00000112238	PRDM13	6	q16.2	0.321806	0.7476	Brain_Hypothalamus
ENSG00000140798	ABCC12	16	q12.1	0.321806	0.7476	Brain_Anterior_cingulate_cortex_BA24
ENSG00000162639	HENMT1	1	p13.3	-0.461351	0.747663	Cells_Cultured_fibroblasts
ENSG00000117118	SDHB	1	p36.13	0.230832	0.747703	Brain_Amygdala
ENSG00000229896	RP11-456H18.2	6	p24.1	0.341419	0.747737	Testis
ENSG00000163754	GYG1	3	q24	-0.310566	0.747818	Colon_Transverse
ENSG00000070214	SLC44A1	9	q31.1	0.304721	0.747851	Brain_Putamen_basal_ganglia
ENSG00000196943	NOP9	14	q12	-0.145898	0.747896	Liver
ENSG00000226935	LINC00161	21	q21.3	0.630625	0.747937	Brain_Cerebellum
ENSG00000175315	CST6	11	q13.1	-0.159443	0.747947	Thyroid
ENSG00000013573	DDX11	12	p11.21	-0.189876	0.747969	Brain_Cerebellar_Hemisphere
ENSG00000250799	PRODH2	19	q13.12	0.378804	0.747996	Testis
ENSG00000226516	FAM138B	2	q14.1	0.203315	0.748009	Artery_Tibial
ENSG00000278546	RP1-41C23.4	17	q11.2	0.436151	0.74802	Thyroid
ENSG00000145451	GLRA3	4	q34.1	-0.519136	0.748031	Brain_Nucleus_accumbens_basal_ganglia
ENSG00000111224	PARP11	12	p13.32	-0.258762	0.748108	Testis
ENSG00000109332	UBE2D3	4	q24	-0.690798	0.748142	Adipose_Visceral_Omentum
ENSG00000163467	TSACC	1	q22	0.352669	0.748193	Adrenal_Gland
ENSG00000144554	FANCD2	3	p25.3	-0.570463	0.748239	Esophagus_Muscularis
ENSG00000118518	RNF146	6	q22.33	-0.421569	0.748261	Pancreas
ENSG00000131931	THAP1	8	p11.21	-0.447605	0.748341	Cells_EBV-transformed_lymphocytes
ENSG00000243414	TICAM2	5	q22.3	-0.310816	0.748342	Artery_Aorta
ENSG00000271992	RP11-42O15.3	1	p31.1	-0.997084	0.748377	Adrenal_Gland
ENSG00000079974	RABL2B	22	q13.33	-0.648676	0.748461	Brain_Amygdala
ENSG00000227588	CNTN4-AS2	3	p26.3	0.403369	0.748515	Thyroid
ENSG00000112651	MRPL2	6	p21.1	0.335656	0.748593	Testis
ENSG00000232028	AC007391.2	2	p22.2	0.228919	0.7486	Artery_Tibial
ENSG00000257747	RP11-362A1.1	12	q21.31	0.320395	0.748669	Testis
ENSG00000128394	APOBEC3F	22	q13.1	0.210846	0.74877	Muscle_Skeletal
ENSG00000251616	RP11-485M7.3	5	q31.1	-0.427003	0.748837	Skin_Not_Sun_Exposed_Suprapubic
ENSG00000170549	IRX1	5	p15.33	-0.223448	0.748984	Pituitary
ENSG00000120539	MASTL	10	p12.1	0.315089	0.749022	Brain_Nucleus_accumbens_basal_ganglia
ENSG00000134905	CARS2	13	q34	0.307846	0.749043	Esophagus_Mucosa
ENSG00000273821	RP5-963E22.6	20	q13.33	-0.584644	0.749187	Brain_Nucleus_accumbens_basal_ganglia
ENSG00000114790	ARHGEF26	3	q25.2	-0.528369	0.749194	Brain_Amygdala
ENSG00000116329	OPRD1	1	p35.3	0.0377808	0.749428	Small_Intestine_Terminal_Ileum
ENSG00000100312	ACR	22	q13.33	-0.777635	0.749435	Esophagus_Gastroesophageal_Junction
ENSG00000070601	FRMPD1	9	p13.2	0.227676	0.749453	Testis
ENSG00000143155	TIPRL	1	q24.2	0.391445	0.749623	Brain_Substantia_nigra
ENSG00000130167	TSPAN16	19	p13.2	-0.135274	0.7497	Lung
ENSG00000161911	TREML1	6	p21.1	0.154393	0.749778	Adrenal_Gland
ENSG00000229160	AC009229.6	2	p22.2	0.576599	0.749786	Nerve_Tibial
ENSG00000250341	RP11-785F11.1	4	q28.3	0.318903	0.7498	Testis
ENSG00000223695	RP4-633O19__A.1	22	q12.3	-0.84185	0.749803	Thyroid
ENSG00000182601	HS3ST4	16	p12.1	-0.155141	0.749823	Brain_Spinal_cord_cervical_c-1
ENSG00000250060	RP11-332J15.2	5	p15.31	-0.318771	0.7499	Brain_Nucleus_accumbens_basal_ganglia
ENSG00000124356	STAMBP	2	p13.1	-0.263922	0.750056	Stomach
ENSG00000276855	CTD-3157E16.2	17	p12	-0.38432	0.750057	Brain_Cerebellum
ENSG00000230839	RP5-968J1.1	20	p13	0.594598	0.750088	Brain_Cortex
ENSG00000145675	PIK3R1	5	q13.1	0.450565	0.750108	Nerve_Tibial
ENSG00000271874	CTD-2024P10.2	5	p13.2	0.418708	0.750145	Testis
ENSG00000237515	SHISA9	16	p13.12	0.172043	0.750146	Brain_Cerebellum
ENSG00000233395	LINC00841	10	q11.21	-0.318426	0.750162	Testis
ENSG00000106524	ANKMY2	7	p21.1	-0.447913	0.750181	Brain_Frontal_Cortex_BA9
ENSG00000234977	AC074389.7	7	p22.3	-0.318376	0.7502	Testis
ENSG00000085644	ZNF213	16	p13.3	0.166282	0.75032	Brain_Amygdala
ENSG00000138379	MSTN	2	q32.2	-0.0386761	0.750368	Brain_Cerebellum
ENSG00000251138	RP11-81H3.2	12	q21.1	0.0968257	0.750467	Brain_Caudate_basal_ganglia
ENSG00000069998	HDHD5	22	q11.1	-0.179286	0.750488	Liver
ENSG00000272988	RP11-150D20.5	10	q22.1	0	0.7505	Brain_Anterior_cingulate_cortex_BA24
ENSG00000116353	MECR	1	p35.3	-0.800477	0.750528	Heart_Atrial_Appendage
ENSG00000226741	CTA-929C8.6	22	q12.1	0.317942	0.750529	Testis
ENSG00000184307	ZDHHC23	3	q13.31	-0.190815	0.750584	Brain_Spinal_cord_cervical_c-1
ENSG00000162521	RBBP4	1	p35.1	0.264468	0.750807	Brain_Cerebellum
ENSG00000171951	SCG2	2	q36.1	0.381905	0.750895	Adrenal_Gland
ENSG00000213145	CRIP1	14	q32.33	0.79039	0.750905	Minor_Salivary_Gland
ENSG00000126500	FLRT1	11	q13.1	0.279851	0.750943	Esophagus_Mucosa
ENSG00000124302	CHST8	19	q13.11	-0.0484299	0.750953	Nerve_Tibial
ENSG00000130684	ZNF337	20	p11.21	0.260139	0.751059	Small_Intestine_Terminal_Ileum
ENSG00000246523	RP11-736K20.6	11	q14.2	0.546161	0.751082	Pancreas
ENSG00000114654	EFCC1	3	q21.3	0.641895	0.751177	Small_Intestine_Terminal_Ileum
ENSG00000198400	NTRK1	1	q23.1	-0.156074	0.751318	Adipose_Subcutaneous
ENSG00000146409	SLC18B1	6	q23.2	0.304918	0.751424	Pituitary
ENSG00000163009	C2orf48	2	p25.1	0.354578	0.751452	Small_Intestine_Terminal_Ileum
ENSG00000273265	RP11-353K11.1	2	q11.2	0.316662	0.7515	Adipose_Visceral_Omentum
ENSG00000225321	LINC01427	20	p11.22	-0.316583	0.75156	Testis
ENSG00000162009	SSTR5	16	p13.3	0.358666	0.751642	Artery_Tibial
ENSG00000235173	HGH1	8	q24.3	0.166744	0.751642	Brain_Spinal_cord_cervical_c-1
ENSG00000162843	WDR64	1	q43	0.742103	0.751717	Colon_Transverse
ENSG00000136367	ZFHX2	14	q11.2	-0.307959	0.751789	Brain_Nucleus_accumbens_basal_ganglia
ENSG00000127666	TICAM1	19	p13.3	0.0807131	0.751847	Brain_Cerebellar_Hemisphere
ENSG00000123360	PDE1B	12	q13.2	-0.376974	0.751957	Esophagus_Mucosa
ENSG00000106328	FSCN3	7	q32.1	0.38104	0.75198	Skin_Sun_Exposed_Lower_leg
ENSG00000205858	LRRC72	7	p21.1	-0.315872	0.7521	Testis
ENSG00000253474	RP11-10H3.1	8	q11.21	-0.315872	0.7521	Testis
ENSG00000184647	PRSS55	8	p23.1	0.618809	0.752209	Brain_Caudate_basal_ganglia
ENSG00000183010	PYCR1	17	q25.3	0.1704	0.752256	Adipose_Visceral_Omentum
ENSG00000147419	CCDC25	8	p21.1	0.786813	0.752276	Adipose_Subcutaneous
ENSG00000116679	IVNS1ABP	1	q25.3	-0.371332	0.752446	Lung
ENSG00000135315	CEP162	6	q14.3	-0.0758647	0.752514	Colon_Sigmoid
ENSG00000151005	TKTL2	4	q32.2	-0.112833	0.752555	Colon_Transverse
ENSG00000198668	CALM1	14	q32.11	-0.625221	0.752572	Brain_Cerebellum
ENSG00000165757	KIAA1462	10	p11.23	0.126542	0.752615	Cells_Cultured_fibroblasts
ENSG00000197557	TTC30A	2	q31.2	0.307323	0.752651	Artery_Tibial
ENSG00000177058	SLC38A9	5	q11.2	-0.319235	0.752806	Brain_Nucleus_accumbens_basal_ganglia
ENSG00000113319	RASGRF2	5	q14.1	0.203173	0.752847	Adrenal_Gland
ENSG00000123836	PFKFB2	1	q32.1	-0.260729	0.752904	Artery_Coronary
ENSG00000141858	SAMD1	19	p13.12	-0.194991	0.752909	Esophagus_Mucosa
ENSG00000080546	SESN1	6	q21	0.282665	0.753087	Cells_Cultured_fibroblasts
ENSG00000251555	RP11-745L13.2	4	q28.3	0.314554	0.7531	Testis
ENSG00000144115	THNSL2	2	p11.2	-0.574316	0.753138	Artery_Coronary
ENSG00000178761	FAM219B	15	q24.2	-0.270482	0.753265	Esophagus_Mucosa
ENSG00000247095	MIR210HG	11	p15.5	0.522047	0.753374	Colon_Transverse
ENSG00000105854	PON2	7	q21.3	0.109215	0.753383	Brain_Cerebellum
ENSG00000052126	PLEKHA5	12	p12.3	0.000209829	0.75342	Esophagus_Gastroesophageal_Junction
ENSG00000274736	CCL23	17	q12	-0.597244	0.753456	Skin_Sun_Exposed_Lower_leg
ENSG00000157985	AGAP1	2	q37.2	-0.228629	0.753462	Skin_Sun_Exposed_Lower_leg
ENSG00000169228	RAB24	5	q35.3	-0.627693	0.753483	Nerve_Tibial
ENSG00000147475	ERLIN2	8	p11.23	-0.299945	0.7536	Artery_Aorta
ENSG00000272691	RP11-290M5.4	1	p22.3	-0.313633	0.7538	Esophagus_Muscularis
ENSG00000272226	RP11-63G10.3	1	p32.1	-0.182055	0.753827	Kidney_Cortex
ENSG00000232188	RP11-312J18.6	1	q23.3	0.313501	0.7539	Thyroid
ENSG00000095209	TMEM38B	9	q31.2	0.114792	0.753958	Stomach
ENSG00000213281	NRAS	1	p13.2	-0.652569	0.753958	Thyroid
ENSG00000278254	RP4-668E10.4	7	p21.3	0.466324	0.75401	Brain_Amygdala
ENSG00000088992	TESC	12	q24.22	0.60415	0.754058	Kidney_Cortex
ENSG00000139344	AMDHD1	12	q23.1	-0.619241	0.754059	Brain_Frontal_Cortex_BA9
ENSG00000069018	TRPC7	5	q31.1	-0.415754	0.754065	Brain_Nucleus_accumbens_basal_ganglia
ENSG00000204300	TMEM225	11	q24.1	-0.313173	0.754149	Testis
ENSG00000163382	NAXE	1	q22	0.13537	0.754152	Brain_Nucleus_accumbens_basal_ganglia
ENSG00000215474	SKOR2	18	q21.1	-0.313106	0.7542	Brain_Cerebellar_Hemisphere
ENSG00000274508	RP11-212I21.5	16	q12.2	0.304698	0.754204	Skin_Sun_Exposed_Lower_leg
ENSG00000229437	LINC00366	13	q13.3	-0.313088	0.754214	Testis
ENSG00000275572	GRIFIN	7	p22.3	-0.554405	0.754458	Skin_Not_Sun_Exposed_Suprapubic
ENSG00000109927	TECTA	11	q23.3	-0.318233	0.754573	Colon_Sigmoid
ENSG00000267260	CTD-2162K18.4	19	q13.12	0.6659	0.754615	Brain_Spinal_cord_cervical_c-1
ENSG00000108702	CCL1	17	q12	-0.312448	0.7547	Testis
ENSG00000172578	KLHL6	3	q27.1	-0.264635	0.754809	Cells_EBV-transformed_lymphocytes
ENSG00000253679	KB-1410C5.2	8	q22.3	0.113437	0.75485	Testis
ENSG00000231512	LINC01347	1	q43	0.312185	0.7549	Testis
ENSG00000227718	AC016730.1	2	p24.3	-0.267743	0.754931	Skin_Sun_Exposed_Lower_leg
ENSG00000273664	RP11-2N1.3	18	q21.32	-0.276801	0.754943	Brain_Hippocampus
ENSG00000204923	FBXO48	2	p13.3	-0.714197	0.755083	Muscle_Skeletal
ENSG00000130762	ARHGEF16	1	p36.32	-0.417801	0.755089	Heart_Left_Ventricle
ENSG00000243819	RN7SL832P	2	p25.1	0.298843	0.755143	Adipose_Visceral_Omentum
ENSG00000146469	VIP	6	q25.2	-0.0776519	0.755183	Heart_Atrial_Appendage
ENSG00000179965	ZNF771	16	p11.2	0.523777	0.755348	Colon_Sigmoid
ENSG00000243440	AF165138.7	21	q11.2	0.0675132	0.755501	Testis
ENSG00000181722	ZBTB20	3	q13.31	-0.0166689	0.755669	Cells_Cultured_fibroblasts
ENSG00000177917	ARL6IP6	2	q23.3	-0.137594	0.755701	Artery_Aorta
ENSG00000163519	TRAT1	3	q13.13	0.589054	0.755714	Minor_Salivary_Gland
ENSG00000141376	BCAS3	17	q23.2	-0.0792578	0.755858	Artery_Aorta
ENSG00000159055	MIS18A	21	q22.11	0.996354	0.755864	Artery_Aorta
ENSG00000233288	RP11-760D2.5	7	p11.2	-0.642367	0.755866	Pancreas
ENSG00000248485	PCP4L1	1	q23.3	0.277866	0.755868	Brain_Caudate_basal_ganglia
ENSG00000065154	OAT	10	q26.13	0.847788	0.75599	Muscle_Skeletal
ENSG00000138944	KIAA1644	22	q13.31	-0.182052	0.756015	Heart_Atrial_Appendage
ENSG00000214293	APTR	7	q11.23	0.717345	0.756026	Esophagus_Gastroesophageal_Junction
ENSG00000136883	KIF12	9	q32	0.298497	0.756068	Brain_Putamen_basal_ganglia
ENSG00000069956	MAPK6	15	q21.2	0.0572586	0.756167	Brain_Caudate_basal_ganglia
ENSG00000171793	CTPS1	1	p34.2	-0.313207	0.756173	Brain_Cerebellar_Hemisphere
ENSG00000272077	RP11-348P10.2	3	p21.31	0.547617	0.756286	Stomach
ENSG00000163053	SLC16A14	2	q36.3	0.302822	0.756363	Spleen
ENSG00000256389	RP11-606D9.1	12	p12.3	-0.31008	0.7565	Testis
ENSG00000133393	FOPNL	16	p13.11	-0.301157	0.756625	Muscle_Skeletal
ENSG00000155666	KDM8	16	p12.1	-0.561172	0.756671	Adipose_Visceral_Omentum
ENSG00000260563	RP13-516M14.1	17	q25.3	-0.233286	0.756732	Whole_Blood
ENSG00000163705	FANCD2OS	3	p25.3	-0.0305635	0.756743	Minor_Salivary_Gland
ENSG00000261445	RP11-80F22.4	16	p11.1	0.309423	0.757	Testis
ENSG00000123104	ITPR2	12	p11.23	-0.195972	0.757111	Esophagus_Mucosa
ENSG00000251216	RP11-161D15.3	4	q34.1	-0.571418	0.757128	Heart_Atrial_Appendage
ENSG00000180758	GPR157	1	p36.22	0.448178	0.757226	Brain_Cerebellum
ENSG00000160472	TMEM190	19	q13.42	-0.180028	0.757279	Testis
ENSG00000111554	MDM1	12	q15	0.680772	0.757347	Heart_Left_Ventricle
ENSG00000074416	MGLL	3	q21.3	-0.0445669	0.757438	Adipose_Visceral_Omentum
ENSG00000144306	SCRN3	2	q31.1	-0.314836	0.757461	Prostate
ENSG00000162542	TMCO4	1	p36.13	0.159511	0.757527	Spleen
ENSG00000140545	MFGE8	15	q26.1	0.251742	0.757608	Esophagus_Gastroesophageal_Junction
ENSG00000182759	MAFA	8	q24.3	-0.395572	0.757609	Artery_Coronary
ENSG00000170464	DNAJC18	5	q31.2	-0.250605	0.757661	Brain_Cerebellum
ENSG00000121964	GTDC1	2	q22.3	0.118294	0.757795	Heart_Atrial_Appendage
ENSG00000230778	ANKRD63	15	q15.1	-0.40937	0.757801	Testis
ENSG00000137434	C6orf52	6	p24.2	-0.30824	0.7579	Esophagus_Gastroesophageal_Junction
ENSG00000280850	RP4-655C5.9	6	q27	0.0829884	0.757927	Brain_Hypothalamus
ENSG00000149480	MTA2	11	q12.3	0.317344	0.758154	Lung
ENSG00000125817	CENPB	20	p13	-0.584446	0.758214	Skin_Sun_Exposed_Lower_leg
ENSG00000165943	MOAP1	14	q32.12	0.48924	0.758225	Cells_EBV-transformed_lymphocytes
ENSG00000111615	KRR1	12	q21.2	-0.385309	0.758273	Minor_Salivary_Gland
ENSG00000197860	SGTB	5	q12.3	-0.261577	0.758356	Brain_Spinal_cord_cervical_c-1
ENSG00000248479	RP11-807H7.2	4	q13.2	0.422764	0.75841	Brain_Hippocampus
ENSG00000172270	BSG	19	p13.3	0.218445	0.758414	Colon_Sigmoid
ENSG00000186283	TOR3A	1	q25.2	0.682776	0.758511	Brain_Anterior_cingulate_cortex_BA24
ENSG00000228075	BOD1L2	18	q21.31	0.30732	0.7586	Testis
ENSG00000106648	GALNTL5	7	q36.1	0.769984	0.758767	Brain_Putamen_basal_ganglia
ENSG00000254092	RP11-369E15.3	8	p21.3	-0.117557	0.758819	Brain_Frontal_Cortex_BA9
ENSG00000119922	IFIT2	10	q23.31	0.463369	0.758848	Artery_Aorta
ENSG00000112335	SNX3	6	q21	0.373711	0.75886	Brain_Hippocampus
ENSG00000184486	POU3F2	6	q16.1	-0.513048	0.758905	Brain_Hypothalamus
ENSG00000271204	RP11-138A9.1	7	q32.3	-0.537845	0.758996	Brain_Cerebellar_Hemisphere
ENSG00000283608	RP1-111D6.5	6	q25.1	0.308461	0.758998	Brain_Substantia_nigra
ENSG00000215203	GRXCR1	4	p13	-0.306794	0.759	Testis
ENSG00000185674	LYG2	2	q11.2	-0.18086	0.759107	Brain_Nucleus_accumbens_basal_ganglia
ENSG00000160208	RRP1B	21	q22.3	-0.191864	0.759116	Brain_Cerebellum
ENSG00000124783	SSR1	6	p24.3	-0.485468	0.75915	Brain_Hippocampus
ENSG00000119335	SET	9	q34.11	-0.462773	0.759272	Cells_Cultured_fibroblasts
ENSG00000162409	PRKAA2	1	p32.2	-0.803603	0.759323	Brain_Putamen_basal_ganglia
ENSG00000197181	PIWIL2	8	p21.3	-0.570643	0.75934	Brain_Amygdala
ENSG00000241151	LINC02066	3	q25.1	-0.454814	0.759426	Testis
ENSG00000227374	RP11-109A6.3	10	q26.3	0.306137	0.7595	Liver
ENSG00000258028	RP11-148E17.1	14	q12	-0.306137	0.7595	Testis
ENSG00000187605	TET3	2	p13.1	0.36207	0.759568	Testis
ENSG00000206190	ATP10A	15	q12	-0.181398	0.759747	Spleen
ENSG00000253688	RP11-567J20.2	8	q11.21	0.396037	0.75975	Testis
ENSG00000184672	RALYL	8	q21.2	-0.0236955	0.759799	Stomach
ENSG00000140395	WDR61	15	q25.1	-0.545201	0.759908	Kidney_Cortex
ENSG00000234545	FAM133B	7	q21.2	-0.301137	0.76001	Skin_Sun_Exposed_Lower_leg
ENSG00000163558	PRKCI	3	q26.2	0.160738	0.760039	Skin_Sun_Exposed_Lower_leg
ENSG00000223609	HBD	11	p15.4	0.0113975	0.760076	Cells_EBV-transformed_lymphocytes
ENSG00000187773	FAM69C	18	q22.3	-0.904675	0.760097	Esophagus_Muscularis
ENSG00000122035	RASL11A	13	q12.2	-0.796084	0.760139	Cells_Cultured_fibroblasts
ENSG00000077935	SMC1B	22	q13.31	-0.564043	0.760168	Adipose_Subcutaneous
ENSG00000144406	UNC80	2	q34	-0.156823	0.760284	Brain_Substantia_nigra
ENSG00000079616	KIF22	16	p11.2	0.305087	0.7603	Colon_Transverse
ENSG00000064205	WISP2	20	q13.12	-0.402507	0.760333	Kidney_Cortex
ENSG00000122548	KIAA0087	7	p15.2	-0.0101398	0.760435	Brain_Amygdala
ENSG00000227360	RP11-518I13.1	6	q25.3	0.304693	0.7606	Testis
ENSG00000168679	SLC16A4	1	p13.3	0.747184	0.760828	Artery_Aorta
ENSG00000155380	SLC16A1	1	p13.2	0.019484	0.760935	Prostate
ENSG00000106327	TFR2	7	q22.1	0.118758	0.761027	Liver
ENSG00000275709	RP11-96O20.5	15	q21.1	0.585086	0.761054	Adipose_Visceral_Omentum
ENSG00000167566	NCKAP5L	12	q13.12	0.22385	0.761093	Nerve_Tibial
ENSG00000117594	HSD11B1	1	q32.2	-0.243917	0.761142	Adipose_Subcutaneous
ENSG00000205856	C22orf42	22	q12.3	-0.638011	0.761234	Brain_Hypothalamus
ENSG00000261519	RP11-403P17.4	16	q21	0.303774	0.7613	Pituitary
ENSG00000260780	RP11-580I1.1	15	q11.2	0.590341	0.761303	Testis
ENSG00000215193	PEX26	22	q11.21	0.400428	0.761323	Brain_Cortex
ENSG00000154079	SDHAF4	6	q13	-0.784046	0.761397	Brain_Putamen_basal_ganglia
ENSG00000145354	CISD2	4	q24	-0.695551	0.761411	Whole_Blood
ENSG00000122877	EGR2	10	q21.3	0.0141612	0.761503	Brain_Putamen_basal_ganglia
ENSG00000231713	AF064860.7	21	q22.2	-0.625325	0.761517	Brain_Cortex
ENSG00000175787	ZNF169	9	q22.32	0.200493	0.761543	Colon_Transverse
ENSG00000136830	FAM129B	9	q34.11	0.154504	0.761681	Brain_Caudate_basal_ganglia
ENSG00000129473	BCL2L2	14	q11.2	-0.706989	0.76179	Skin_Sun_Exposed_Lower_leg
ENSG00000168758	SEMA4C	2	q11.2	0.631	0.761822	Artery_Coronary
ENSG00000170802	FOXN2	2	p16.3	-0.322072	0.761841	Liver
ENSG00000104967	NOVA2	19	q13.32	-0.0473088	0.761856	Nerve_Tibial
ENSG00000198435	NRARP	9	q34.3	-0.0170319	0.761927	Brain_Caudate_basal_ganglia
ENSG00000183778	B3GALT5	21	q22.2	-0.187133	0.762177	Brain_Cortex
ENSG00000166598	HSP90B1	12	q23.3	0.0312612	0.762185	Lung
ENSG00000134684	YARS	1	p35.1	0.111326	0.762284	Heart_Left_Ventricle
ENSG00000166173	LARP6	15	q23	0.289657	0.762328	Brain_Anterior_cingulate_cortex_BA24
ENSG00000154743	TSEN2	3	p25.2	-0.139411	0.762473	Brain_Hypothalamus
ENSG00000188269	OR7A5	19	p13.12	0.943618	0.762508	Prostate
ENSG00000108091	CCDC6	10	q21.2	0.250221	0.76251	Brain_Cerebellar_Hemisphere
ENSG00000171819	ANGPTL7	1	p36.22	-0.00172686	0.762578	Brain_Putamen_basal_ganglia
ENSG00000153684	GOLGA8F	15	q13.1	0.302068	0.7626	Testis
ENSG00000172345	STARD5	15	q25.1	0.81706	0.762666	Skin_Sun_Exposed_Lower_leg
ENSG00000169740	ZNF32	10	q11.21	-0.442198	0.762679	Brain_Putamen_basal_ganglia
ENSG00000157601	MX1	21	q22.3	-0.877804	0.762826	Brain_Amygdala
ENSG00000205323	SARNP	12	q13.2	-0.188737	0.76283	Artery_Aorta
ENSG00000140044	JDP2	14	q24.3	0.150328	0.762905	Esophagus_Mucosa
ENSG00000120784	ZFP30	19	q13.12	0.231218	0.762934	Brain_Cortex
ENSG00000259675	RP11-507B12.1	15	q22.2	-0.298388	0.762941	Muscle_Skeletal
ENSG00000173040	EVC2	4	p16.2	0.169081	0.762942	Adrenal_Gland
ENSG00000231662	RP11-686D16.1	6	p22.3	-0.301597	0.762959	Testis
ENSG00000254266	PKIA-AS1	8	q21.13	0.0275485	0.762988	Skin_Not_Sun_Exposed_Suprapubic
ENSG00000278107	RP11-162A12.4	18	q23	0.296648	0.763076	Brain_Putamen_basal_ganglia
ENSG00000072571	HMMR	5	q34	0.201838	0.763439	Esophagus_Gastroesophageal_Junction
ENSG00000164048	ZNF589	3	p21.31	-0.517953	0.763455	Colon_Sigmoid
ENSG00000173011	TADA2B	4	p16.1	-0.421084	0.763477	Minor_Salivary_Gland
ENSG00000059691	GATB	4	q31.3	-0.0496415	0.763493	Esophagus_Gastroesophageal_Junction
ENSG00000234277	LINC01641	1	q42.13	0.300888	0.7635	Testis
ENSG00000132122	SPATA6	1	p33	-0.384476	0.763583	Pancreas
ENSG00000186716	BCR	22	q11.23	0.115764	0.763675	Lung
ENSG00000034053	APBA2	15	q13.1	0.290727	0.763675	Artery_Coronary
ENSG00000258910	LINC01956	2	q14.2	-0.0133518	0.763753	Adipose_Subcutaneous
ENSG00000116544	DLGAP3	1	p34.3	0.140941	0.76379	Esophagus_Mucosa
ENSG00000258785	LINC01580	15	q26.2	-0.300245	0.76399	Testis
ENSG00000206384	COL6A6	3	q22.1	0.760967	0.764071	Lung
ENSG00000275367	RP11-266K4.14	12	p13.31	-0.130053	0.764082	Colon_Sigmoid
ENSG00000171804	WDR87	19	q13.13	0.0981082	0.764086	Skin_Sun_Exposed_Lower_leg
ENSG00000256574	OR13A1	10	q11.21	0.170285	0.764118	Artery_Aorta
ENSG00000068137	PLEKHH3	17	q21.2	-0.814538	0.764195	Brain_Spinal_cord_cervical_c-1
ENSG00000116044	NFE2L2	2	q31.2	-0.136834	0.764208	Brain_Cortex
ENSG00000130382	MLLT1	19	p13.3	-0.396174	0.764235	Skin_Not_Sun_Exposed_Suprapubic
ENSG00000066557	LRRC40	1	p31.1	0.172737	0.764304	Adrenal_Gland
ENSG00000143921	ABCG8	2	p21	0.070829	0.764397	Testis
ENSG00000111405	ENDOU	12	q13.11	0.314948	0.764421	Brain_Caudate_basal_ganglia
ENSG00000214160	ALG3	3	q27.1	1.05568	0.764445	Artery_Aorta
ENSG00000132879	FBXO44	1	p36.22	-0.68311	0.764486	Pituitary
ENSG00000256763	RP1-116K23.1	12	q24.32	-0.299419	0.764621	Testis
ENSG00000006327	TNFRSF12A	16	p13.3	0.251783	0.764759	Colon_Transverse
ENSG00000062650	WAPL	10	q23.2	-0.720468	0.764876	Minor_Salivary_Gland
ENSG00000134318	ROCK2	2	p25.1	-0.658209	0.764881	Testis
ENSG00000214140	PRCD	17	q25.1	0.356458	0.764888	Brain_Hypothalamus
ENSG00000256538	RP11-847H18.3	12	p11.1	0.253014	0.764943	Nerve_Tibial
ENSG00000109861	CTSC	11	q14.2	0.560588	0.765016	Adipose_Subcutaneous
ENSG00000113494	PRLR	5	p13.2	0.279707	0.765127	Nerve_Tibial
ENSG00000084072	PPIE	1	p34.2	0.298267	0.765259	Muscle_Skeletal
ENSG00000162244	RPL29	3	p21.2	0.783716	0.765269	Colon_Transverse
ENSG00000256484	RP13-507P19.1	12	q24.33	0.203094	0.765309	Testis
ENSG00000198336	MYL4	17	q21.32	0.0580349	0.765386	Adrenal_Gland
ENSG00000172007	RAB33B	4	q31.1	0.150581	0.765399	Brain_Cerebellar_Hemisphere
ENSG00000105939	ZC3HAV1	7	q34	-0.205369	0.765494	Nerve_Tibial
ENSG00000131652	THOC6	16	p13.3	0.63978	0.765499	Esophagus_Mucosa
ENSG00000149633	KIAA1755	20	q11.23	0.39325	0.765512	Brain_Frontal_Cortex_BA9
ENSG00000254130	LINC01947	5	q34	0.298171	0.765573	Testis
ENSG00000171530	TBCA	5	q14.1	0.142937	0.765587	Kidney_Cortex
ENSG00000237667	LINC01115	2	p25.3	0.292663	0.765641	Skin_Sun_Exposed_Lower_leg
ENSG00000230972	AP001255.2	21	q21.2	0.298038	0.765674	Testis
ENSG00000049130	KITLG	12	q21.32	0.396611	0.765801	Cells_Cultured_fibroblasts
ENSG00000267221	CTD-2132N18.2	17	q21.2	0.0530168	0.765838	Adrenal_Gland
ENSG00000259920	RP11-2E11.5	7	q32.2	-0.222285	0.765845	Adipose_Subcutaneous
ENSG00000120733	KDM3B	5	q31.2	-0.15241	0.766064	Skin_Not_Sun_Exposed_Suprapubic
ENSG00000139352	ASCL1	12	q23.2	0.286963	0.766129	Testis
ENSG00000231815	AC007179.1	2	p16.1	0.297207	0.766308	Testis
ENSG00000173273	TNKS	8	p23.1	0.292082	0.766356	Brain_Hypothalamus
ENSG00000165887	ANKRD2	10	q24.2	0.271339	0.766422	Pancreas
ENSG00000234817	RP3-400B16.1	6	p25.2	-0.0538264	0.766434	Colon_Sigmoid
ENSG00000256077	RP11-335O4.1	12	q15	-0.296825	0.7666	Testis
ENSG00000145476	CYP4V2	4	q35.1	0.260022	0.766606	Artery_Coronary
ENSG00000196415	PRTN3	19	p13.3	0.133919	0.766606	Esophagus_Gastroesophageal_Junction
ENSG00000236106	AC010729.2	2	p25.2	-0.272318	0.76662	Brain_Caudate_basal_ganglia
ENSG00000186844	LCE1A	1	q21.3	-0.553425	0.766668	Skin_Not_Sun_Exposed_Suprapubic
ENSG00000134996	OSTF1	9	q21.13	0.774587	0.766716	Prostate
ENSG00000183048	SLC25A10	17	q25.3	0.0168466	0.766718	Whole_Blood
ENSG00000159110	IFNAR2	21	q22.11	-0.716317	0.766828	Esophagus_Mucosa
ENSG00000259905	PWRN1	15	q11.2	0.335202	0.766907	Spleen
ENSG00000124091	GCNT7	20	q13.31	-0.338676	0.766982	Pancreas
ENSG00000244242	IFITM10	11	p15.5	-0.109099	0.767023	Pancreas
ENSG00000135587	SMPD2	6	q21	-0.361228	0.767042	Heart_Atrial_Appendage
ENSG00000174611	KY	3	q22.2	0.0823561	0.767064	Brain_Cerebellar_Hemisphere
ENSG00000260555	RP11-728K20.2	7	q36.1	-0.598992	0.767097	Skin_Not_Sun_Exposed_Suprapubic
ENSG00000250829	RP11-11N5.1	4	q35.2	-0.751318	0.767149	Testis
ENSG00000088808	PPP1R13B	14	q32.33	-0.191752	0.767154	Adrenal_Gland
ENSG00000176928	GCNT4	5	q13.3	0.122496	0.767223	Artery_Aorta
ENSG00000242441	GTF2A1L	2	p16.3	-0.264786	0.767374	Testis
ENSG00000262801	U91319.1	16	p13.12	0.141893	0.767455	Pituitary
ENSG00000072401	UBE2D1	10	q21.1	0.371534	0.76759	Small_Intestine_Terminal_Ileum
ENSG00000158683	PKD1L1	7	p12.3	0.656425	0.767753	Artery_Coronary
ENSG00000110244	APOA4	11	q23.3	-0.408094	0.767799	Esophagus_Gastroesophageal_Junction
ENSG00000261080	RP1-166H4.2	6	p21.1	0.295254	0.7678	Testis
ENSG00000128591	FLNC	7	q32.1	0.0260734	0.767845	Artery_Aorta
ENSG00000255302	EID1	15	q21.1	0.295123	0.7679	Muscle_Skeletal
ENSG00000197408	CYP2B6	19	q13.2	0.498097	0.767904	Kidney_Cortex
ENSG00000197385	ZNF860	3	p23	-0.335608	0.767979	Nerve_Tibial
ENSG00000152455	SUV39H2	10	p13	0.404797	0.767988	Brain_Hypothalamus
ENSG00000144827	ABHD10	3	q13.2	0.727207	0.768048	Small_Intestine_Terminal_Ileum
ENSG00000159495	TGM7	15	q15.3	-0.366118	0.768137	Testis
ENSG00000197601	FAR1	11	p15.3	-0.493339	0.768159	Skin_Sun_Exposed_Lower_leg
ENSG00000156171	DRAM2	1	p13.3	0.499868	0.768163	Heart_Left_Ventricle
ENSG00000164287	CDC20B	5	q11.2	-0.294705	0.768219	Testis
ENSG00000075711	DLG1	3	q29	-0.00340835	0.768362	Lung
ENSG00000253802	CTA-392C11.1	8	p11.21	-0.294338	0.7685	Testis
ENSG00000214114	MYCBP	1	p34.3	0.355458	0.768549	Artery_Tibial
ENSG00000196547	MAN2A2	15	q26.1	-0.91024	0.768629	Stomach
ENSG00000087365	SF3B2	11	q13.1	-0.524555	0.768778	Adipose_Subcutaneous
ENSG00000234162	AC009505.4	2	q12.2	-0.293945	0.7688	Testis
ENSG00000182450	KCNK4	11	q13.1	0.213025	0.768827	Brain_Cerebellar_Hemisphere
ENSG00000100823	APEX1	14	q11.2	0.887132	0.768882	Liver
ENSG00000197912	SPG7	16	q24.3	0.124147	0.768924	Cells_Cultured_fibroblasts
ENSG00000227467	LINC01537	11	q13.4	-0.469554	0.768938	Brain_Substantia_nigra
ENSG00000092445	TYRO3	15	q15.1	-0.0770866	0.768972	Spleen
ENSG00000163430	FSTL1	3	q13.33	-0.414218	0.769008	Nerve_Tibial
ENSG00000140332	TLE3	15	q23	-0.103506	0.76908	Brain_Cerebellum
ENSG00000189167	ZAR1L	13	q13.1	0.293552	0.7691	Testis
ENSG00000082701	GSK3B	3	q13.33	-0.394703	0.769104	Liver
ENSG00000109466	KLHL2	4	q32.3	0.0370814	0.769234	Artery_Coronary
ENSG00000185585	OLFML2A	9	q33.3	-0.314466	0.769247	Heart_Atrial_Appendage
ENSG00000104964	AES	19	p13.3	-0.298267	0.769254	Brain_Frontal_Cortex_BA9
ENSG00000127366	TAS2R5	7	q34	0.609724	0.769271	Brain_Cerebellar_Hemisphere
ENSG00000228474	OST4	2	p23.3	-0.0253848	0.769353	Liver
ENSG00000184956	MUC6	11	p15.5	0.0265872	0.769363	Colon_Sigmoid
ENSG00000161082	CELF5	19	p13.3	0.210469	0.769381	Lung
ENSG00000092847	AGO1	1	p34.3	0.563534	0.769581	Skin_Not_Sun_Exposed_Suprapubic
ENSG00000232461	RP11-644C3.1	3	q26.32	0.292895	0.769602	Testis
ENSG00000138617	PARP16	15	q22.31	0.137974	0.769603	Prostate
ENSG00000136630	HLX	1	q41	-0.0854969	0.769626	Heart_Atrial_Appendage
ENSG00000181915	ADO	10	q21.3	-0.408005	0.769724	Whole_Blood
ENSG00000277738	RP11-693J15.6	12	q21.33	-0.715275	0.769785	Skin_Sun_Exposed_Lower_leg
ENSG00000271522	RP11-36B6.1	7	q32.2	-0.0799282	0.769921	Brain_Putamen_basal_ganglia
ENSG00000154723	ATP5J	21	q21.3	0.40439	0.769923	Adipose_Subcutaneous
ENSG00000082512	TRAF5	1	q32.3	-0.68603	0.769975	Skin_Not_Sun_Exposed_Suprapubic
ENSG00000184156	KCNQ3	8	q24.22	-0.25478	0.76998	Brain_Substantia_nigra
ENSG00000226159	LINC01375	10	q23.31	0.292375	0.77	Testis
ENSG00000137693	YAP1	11	q22.1	0.577518	0.770015	Esophagus_Mucosa
ENSG00000277152	RP11-622C24.2	15	q22.31	-0.547514	0.770248	Esophagus_Mucosa
ENSG00000075073	TACR2	10	q22.1	0.24731	0.770327	Spleen
ENSG00000184154	LRTOMT	11	q13.4	0.428598	0.77045	Pancreas
ENSG00000204946	ZNF783	7	q36.1	-0.774279	0.770498	Kidney_Cortex
ENSG00000269391	RP11-194G10.3	3	p24.3	0.291721	0.7705	Testis
ENSG00000178297	TMPRSS9	19	p13.3	0.229481	0.770541	Adipose_Visceral_Omentum
ENSG00000281769	LINC01230	9	p24.3	-0.488809	0.770552	Colon_Transverse
ENSG00000100804	PSMB5	14	q11.2	-0.189581	0.770627	Brain_Substantia_nigra
ENSG00000179431	FJX1	11	p13	-0.0719253	0.770787	Artery_Aorta
ENSG00000141434	MEP1B	18	q12.1	0.291329	0.7708	Artery_Aorta
ENSG00000259225	RP11-1008C21.1	15	q14	0.331771	0.770944	Artery_Aorta
ENSG00000138495	COX17	3	q13.33	0.0985539	0.771	Brain_Cerebellar_Hemisphere
ENSG00000169372	CRADD	12	q22	-0.00233075	0.77101	Cells_Cultured_fibroblasts
ENSG00000185670	ZBTB3	11	q12.3	-0.601997	0.771024	Heart_Left_Ventricle
ENSG00000253632	RP11-486M23.1	8	p12	0.450666	0.771033	Minor_Salivary_Gland
ENSG00000259028	RP11-325D8.1	14	q31.3	-0.290936	0.7711	Nerve_Tibial
ENSG00000105738	SIPA1L3	19	q13.13	0.229666	0.771108	Heart_Atrial_Appendage
ENSG00000215012	C22orf29	22	q11.21	0.412555	0.771148	Brain_Cortex
ENSG00000172403	SYNPO2	4	q26	-0.114367	0.77118	Artery_Aorta
ENSG00000058799	YIPF1	1	p32.3	-0.481414	0.7713	Colon_Sigmoid
ENSG00000238009	RP11-34P13.7	1	p36.33	0.290675	0.7713	Testis
ENSG00000162755	KLHDC9	1	q23.3	-0.286408	0.771305	Spleen
ENSG00000151304	SRFBP1	5	q23.1	0.328714	0.77148	Pituitary
ENSG00000283408	RP1-242N11.1	6	p22.3	0.290413	0.7715	Thyroid
ENSG00000153250	RBMS1	2	q24.2	-0.891149	0.771535	Brain_Cerebellum
ENSG00000085719	CPNE3	8	q21.3	0.768733	0.771563	Minor_Salivary_Gland
ENSG00000226442	AC006037.2	2	q37.1	-0.290283	0.7716	Liver
ENSG00000242852	ZNF709	19	p13.2	-0.542123	0.771623	Adipose_Subcutaneous
ENSG00000257835	RP1-97G4.1	12	q21.2	-0.28996	0.771847	Testis
ENSG00000106333	PCOLCE	7	q22.1	0.121775	0.771966	Muscle_Skeletal
ENSG00000129003	VPS13C	15	q22.2	-0.646241	0.771994	Brain_Frontal_Cortex_BA9
ENSG00000184635	ZNF93	19	p12	0.320525	0.772022	Whole_Blood
ENSG00000253490	LINC02099	8	p12	0.289629	0.7721	Cells_EBV-transformed_lymphocytes
ENSG00000152433	ZNF547	19	q13.43	-0.0316182	0.772197	Cells_Cultured_fibroblasts
ENSG00000172716	SLFN11	17	q12	0.206925	0.772204	Testis
ENSG00000148584	A1CF	10	q11.23	-0.268022	0.772245	Kidney_Cortex
ENSG00000248107	LINC02039	5	q23.2	0.289368	0.7723	Testis
ENSG00000065911	MTHFD2	2	p13.1	-0.219283	0.772411	Whole_Blood
ENSG00000233521	LINC01638	22	q12.1	-0.419768	0.772477	Artery_Aorta
ENSG00000228750	LINC01672	1	p36.31	0.504114	0.772498	Brain_Hypothalamus
ENSG00000141699	FAM134C	17	q21.2	-0.358877	0.772501	Spleen
ENSG00000204740	MALRD1	10	p12.31	-0.29408	0.772527	Thyroid
ENSG00000100350	FOXRED2	22	q12.3	0.703829	0.772762	Muscle_Skeletal
ENSG00000186188	FFAR4	10	q23.33	-0.366799	0.772833	Skin_Sun_Exposed_Lower_leg
ENSG00000205810	KLRC3	12	p13.2	-0.672649	0.772919	Brain_Cerebellar_Hemisphere
ENSG00000170788	DYDC1	10	q23.1	-0.288453	0.773	Testis
ENSG00000196361	ELAVL3	19	p13.2	0.856097	0.773045	Esophagus_Muscularis
ENSG00000013375	PGM3	6	q14.1	-0.0651542	0.773097	Adipose_Visceral_Omentum
ENSG00000163734	CXCL3	4	q13.3	-0.146159	0.773128	Nerve_Tibial
ENSG00000141431	ASXL3	18	q12.1	0.103739	0.773134	Brain_Anterior_cingulate_cortex_BA24
ENSG00000136783	NIPSNAP3A	9	q31.1	-0.0587035	0.773322	Heart_Left_Ventricle
ENSG00000163293	NIPAL1	4	p12	0.421695	0.77343	Brain_Cortex
ENSG00000249261	RP11-284A20.2	5	q23.2	0.2878	0.7735	Heart_Atrial_Appendage
ENSG00000147443	DOK2	8	p21.3	0.2878	0.7735	Skin_Not_Sun_Exposed_Suprapubic
ENSG00000169495	HTRA4	8	p11.22	0.317909	0.773507	Stomach
ENSG00000021574	SPAST	2	p22.3	0.287267	0.773516	Brain_Caudate_basal_ganglia
ENSG00000117450	PRDX1	1	p34.1	0.0191641	0.773592	Stomach
ENSG00000042088	TDP1	14	q32.11	0.208912	0.773628	Testis
ENSG00000271952	LINC01954	2	p25.1	-0.078006	0.773697	Heart_Left_Ventricle
ENSG00000185869	ZNF829	19	q13.12	0.0339232	0.773765	Colon_Sigmoid
ENSG00000267644	CTD-2008P7.10	17	q11.2	-0.635871	0.773791	Pituitary
ENSG00000088053	GP6	19	q13.42	-0.472094	0.773876	Brain_Nucleus_accumbens_basal_ganglia
ENSG00000164600	NEUROD6	7	p14.3	-0.146793	0.773957	Brain_Cortex
ENSG00000225249	LINC00378	13	q21.2	0.287156	0.773993	Testis
ENSG00000131473	ACLY	17	q21.2	0.38862	0.77401	Brain_Putamen_basal_ganglia
ENSG00000241973	PI4KA	22	q11.21	-0.54511	0.774043	Brain_Frontal_Cortex_BA9
ENSG00000180422	LINC00304	16	q24.3	0.233043	0.77408	Brain_Cerebellum
ENSG00000117000	RLF	1	p34.2	0.0410023	0.7741	Esophagus_Muscularis
ENSG00000116218	NPHS2	1	q25.2	-0.317273	0.774103	Testis
ENSG00000138759	FRAS1	4	q21.21	-0.0638421	0.774123	Lung
ENSG00000135093	USP30	12	q24.11	-0.127383	0.774174	Adrenal_Gland
ENSG00000203837	PNLIPRP3	10	q25.3	0.496748	0.77422	Skin_Sun_Exposed_Lower_leg
ENSG00000105855	ITGB8	7	p21.1	-0.374366	0.774238	Adipose_Subcutaneous
ENSG00000236975	RP5-1065P14.2	1	q42.13	0.418153	0.774244	Testis
ENSG00000243678	NME2	17	q21.33	0.0853022	0.77429	Brain_Amygdala
ENSG00000266614	RP11-94B19.4	18	q23	-0.286755	0.7743	Testis
ENSG00000160446	ZDHHC12	9	q34.11	0.183338	0.774316	Skin_Not_Sun_Exposed_Suprapubic
ENSG00000165588	OTX2	14	q22.3	-0.286733	0.774316	Testis
ENSG00000182566	CLEC4G	19	p13.2	-0.739912	0.774389	Brain_Cerebellar_Hemisphere
ENSG00000262089	RP11-589P10.5	17	p13.1	-0.168334	0.774702	Artery_Tibial
ENSG00000154143	PANX3	11	q24.2	-0.222422	0.7749	Brain_Caudate_basal_ganglia
ENSG00000257725	RP11-654D12.3	12	q21.33	-0.285958	0.77491	Testis
ENSG00000140577	CRTC3	15	q26.1	0.294413	0.775036	Artery_Tibial
ENSG00000107518	ATRNL1	10	q25.3	-0.059085	0.775113	Adipose_Visceral_Omentum
ENSG00000081189	MEF2C	5	q14.3	0.119284	0.775128	Adrenal_Gland
[truncated: 5,665,373 more chars]
